# Antidepressant Response in Major Depressive Disorder: A Genome-wide Association Study

**DOI:** 10.1101/2020.12.11.20245035

**Authors:** Oliver Pain, Karen Hodgson, Vassily Trubetskoy, Stephan Ripke, Victoria S. Marshe, Mark J. Adams, Enda M. Byrne, Adrian I. Campos, Tania Carrillo-Roa, Annamaria Cattaneo, Thomas Damm Als, Daniel Souery, Mojca Z. Dernovsek, Chiara Fabbri, Caroline Hayward, Neven Henigsberg, Joanna Hauser, James L. Kennedy, Eric J. Lenze, Glyn Lewis, Daniel J. Müller, Nicholas G. Martin, Benoit H. Mulsant, Ole Mors, Nader Perroud, David J. Porteous, Miguel E. Rentería, Charles F. Reynolds, Marcella Rietschel, Rudolf Uher, Eleanor M. Wigmore, Wolfgang Maier, Naomi R. Wray, Katherine J. Aitchison, Volker Arolt, Bernhard T. Baune, Joanna M. Biernacka, Guido Bondolfi, Katharina Domschke, Masaki Kato, Qingqin S. Li, Yu-Li Liu, Alessandro Serretti, Shih-Jen Tsai, Gustavo Turecki, Richard Weinshilboum, the GSRD Consortium, the Major Depressive Disorder Working Group of the Psychiatric Genomics Consortium, Andrew M. McIntosh, Cathryn M. Lewis

## Abstract

**Importance:** Antidepressants are a first line treatment for depression. However, only a third of individuals remit after the first treatment. Genetic variation likely regulates antidepressant response, yet the success of previous genome-wide association studies has been limited by sample size.

**Objective:** Gain insight into underlying biology of antidepressant response, characterize SNP-based heritability and genetic overlap with related outcomes, and evaluate out-of-sample prediction using polygenic scores.

**Design:** Genome-wide meta-analysis of antidepressant response measures, Remission and Percentage Improvement in depression scores.

**Setting:** Multiple international recruitment sites, including clinical trial and open label studies.

**Participants:** Diagnosed with Major Depressive Disorder and assessed for depressive symptoms before and after prescription of an antidepressant medication.

**Main Outcome(s) and Measure(s):** Antidepressant response measured as Remission and Percentage Improvement.

**Results:** Genome-wide analysis of Remission (*N_remit_*=1,852, *N_non-remit_*=3,299) and Percentage Improvement (*N*=5,218) identified no genome-wide significant variants. The heritability from common variants was significantly different from zero for Remission (*h*^2^=0.132, SE=0.056), but not Percentage Improvement (*h*^2^=-0.018, SE=0.032). Polygenic score analysis showed better antidepressant response was associated with lower genetic risk for schizophrenia, and higher genetic propensity for educational attainment. Polygenic scores for antidepressant response demonstrated weak but statistically significant evidence of out-of-sample prediction across cohorts, though results varied in external cohorts.

**Conclusions and Relevance:** This study demonstrates antidepressant response is influenced by common genetic variation, has a genetic overlap with schizophrenia and educational attainment, and provides a useful resource for future research. Larger sample sizes are required to attain the potential of genetics for understanding and predicting antidepressant response.

**Key Points:** *Question:* What is the genetic architecture of antidepressant response, and how is it associated with other traits?

*Findings:* This genome-wide association study of antidepressant response finds Remission SNP-based heritability was significantly different from zero for Remission (*h*^2^=0.132, SE=0.056), but not Percentage Improvement (*h*^2^=-0.018, SE=0.032). Polygenic score analysis showed better antidepressant response was associated with lower genetic risk for schizophrenia, and higher genetic propensity for educational attainment.

*Meaning:* This study demonstrates antidepressant response is influenced by common genetic variation, has a genetic overlap with schizophrenia and educational attainment, and provides a useful resource for future research.

## Supplemental Tables for "Antidepressant Response in Major Depressive Disorder: A Genome-wide Association Study": AD response GWAS OPain SuppTables.xlsx (part 1 of 3)

### Sheet: Index
Supplementary Tables for Investigating the Common Genetic Basis of Antidepressant Response
Table no.	Description
1	Summary of genotyping and QC for antidepressant response cohorts
2	AVENGEME parameters when estimating genetic covariance between antidepressant response measures and related outcomes
3	SNP-weight panels used in TWAS analysis.
4	Remission loci achieving suggestive significance (p<1e-5)
5	Percentage Improvement loci achieving suggestive significance (p<1e-5)
6	LDSC estimates of SNP-heritability for Remission and Percentage Improvement
7	Look up of lead European SNPs for Remission in the East Asian Remission GWAS
8	Look up of lead European SNPs for Percentage Improvement in the East Asian Percentage Improvement GWAS
9	GCTB estimates of SNP-heritability for Remission and Percentage Improvement
10	Remission polygenic score replication meta-analysis across external clinical trial samples
11	Percentage Improvement polygenic score replication meta-analysis across external clinical trial samples
12	Remission and Percentage Improvement polygenic score associations in Generation Scotland
13	Remission and Percentage Improvement polygenic score associations in AGDS
14	Genetic covariance between Percentage Improvement and mental health phenotypes estimated using AVENGEME.
15	Genetic covariance between Remission and mental health phenotypes estimated using AVENGEME.
16	MAGMA gene-based association results for Remission
17	MAGMA gene-based association results for Percentage Improvement
18	TWAS results for Remission
19	TWAS results Percentage Improvement
20	Candidate gene set enrichment results for Remission
21	Candidate gene-set enrichment results for Percentage improvement
22	Remission SNP-heritability estimates on a liability scale across a range of population prevelances

### Sheet: 1
Summary of genotyping and QC for antidepressant response cohorts
Cohort or sample	Abbreviation	Array	SNPs pre-QC	SNPs post-QC	Remission		Percentage Improvement		Pubmed ID
					SNPs post-imputation	Lambda-GC	SNPs post-imputation	Lambda-GC
STAR*D	stard	Human Mapping 500K Array Set, Affymetrix Genome-Wide Human SNP Array 5.0	389094	344516	7639475	1.016	7709918	1.014	19846067
GSRD	gsrd	Illumina Infinium PsychArray 24 BeadChip	577664	296724	8281448	0.98	8449840	0.987	30468137
GENDEP	gendep	Illumina Human610-quad bead chip	521956	521911	8804955	1.019	8944819	1.01	20360315
DAST	dast	PsychChip	260102	259577	8296552	1.012	8414124	0.995	NA
PGRN-AMPS	pgrn	Illumina Human610-Quad BeadChips	547968	544612	8860339	0.989	9030637	0.987	22907730
GENPOD	genpod	Illumina Human660W-Quad BeadChip	521911	516755	8746186	1.017	8962468	1.007	23091423
Pfizer	pfz	Illumina Human660W-Quad BeadChip	508264	508247	8613063	1.003	8856692	1.003	23091423
MAYO	mayo	Illumina HumanOmniExpressExome BeadChips	631973	628813	8772801	1.063	9047331	1.009	25897834
GSK	gsk	Illumina Human660W-Quad BeadChip	517000	517000	8497439	1.094	8946451	1.013	23091423
GODS	gods	Illumina Human660W-Quad BeadChip	516509	516238	7910119	1.188	8884932	0.973	23091423
Meta-analysis					8681460	0.993	8697190	1.005
Cohort or sample	Abbreviation	Array	SNPs pre-QC	SNPs post-QC	Remission		Percentage Improvement		Pubmed ID
					SNPs post-imputation	Lambda-GC	SNPs post-imputation	Lambda-GC
MIAOLI	mioali	Illumina HumanOmniExpressExome BeadChips	571446	571446	7577664	1.082	7645546	0.991	25897834
TAIPEI	taipei	Illumina HumanOmniExpressExome BeadChips	589174	589174	7602103	1.123	7623747	1	25897834
JAPAN	japan	Illumina HumanOmniExpressExome BeadChips	567081	567081	7593654	1.183	7628997	1.026	25897834
Meta-analysis					7450323	1.007	7621135	1.024

### Sheet: 2
AVENGEME parameters when estimating genetic covariance between antidepressant response measures and mental health phenotypes
GWAS	nsnp	Prevalence	Vg	Nca	Nco	N	Sampling	pi0
Major Depression	150000	0.15	0.087	154649	394409	549058	0.392	0.99
Bipolar Disorder	150000	0.01	0.2	20352	31358	51710	0.649	0.99
Schizophrenia	150000	0.01	0.244	40675	64643	105318	0.629225	0.99
ASD	150000	0.01	0.118	18381	27969	46350	0.657	0.99
ADHD	150000	0.05	0.216	19099	34194	53293	0.559	0.99
Anxiety	150000	0.2	0.26	25453	58113	83566	0.438	0.99
Alcohol Use Problems	150000	NA	0.084	NA	NA	141932	NA	0.99
Educational Attainment	150000	NA	0.147	NA	NA	766345	NA	0.99
Note. nsnp = Number of SNPs in common between GWAS and target sample after linkage disequilibrium-based cumping, Prevalence = Population prevalence of GWAS phenotype, Vg = SNP-based heritability of GWAS phenotype on a liability scale, Nca = Number of cases in GWAS, Nco = Number of controls in GWAS, N = Total sample size of GWAS, Sampling = Sampling fraction of cases in GWAS, pi0 = Proportion of genetic variants with no effect on the GWAS phenotype.

### Sheet: 3
SNP-weight panels used in TWAS analysis
Panel	Assay	N Samples	N Features	Study	N Features in Remission	N Genes in Percentage Improvement
Peripheral Blood	RNA array	1247	2454	NTR	2119	2137
Whole blood	RNA array	1264	4701	YFS	3837	3906
Brain (DLPFC)	RNA-seq	452	5420	CMC	4561	4613
Brain (DLPFC)	RNA-seq splicing	452	7772	CMC	6760	6830
Adrenal Gland	RNA-seq	175	4521	GTEx V7	3629	3667
Brain - Amygdala	RNA-seq	88	1837	GTEx V7	1480	1509
Brain - Anterior cingulate cortex (BA24)	RNA-seq	109	2710	GTEx V7	2174	2198
Brain - Caudate (basal ganglia)	RNA-seq	144	3661	GTEx V7	2943	2981
Brain - Cerebellar Hemisphere	RNA-seq	125	4408	GTEx V7	3481	3527
Brain - Cerebellum	RNA-seq	154	5855	GTEx V7	4615	4673
Brain - Cortex	RNA-seq	136	4012	GTEx V7	3202	3243
Brain - Frontal Cortex (BA9)	RNA-seq	118	3144	GTEx V7	2522	2539
Brain - Hippocampus	RNA-seq	111	2295	GTEx V7	1831	1857
Brain - Hypothalamus	RNA-seq	108	2315	GTEx V7	1867	1881
Brain - Nucleus accumbens (basal ganglia)	RNA-seq	130	3240	GTEx V7	2575	2607
Brain - Putamen (basal ganglia)	RNA-seq	111	2818	GTEx V7	2272	2293
Brain - Spinal cord (cervical c-1)	RNA-seq	83	2006	GTEx V7	1719	1636
Brain - Substantia nigra	RNA-seq	80	1604	GTEx V7	1308	1334
Liver	RNA-seq	153	2914	GTEx V7	2275	2305
Pituitary	RNA-seq	157	4402	GTEx V7	3447	3500
Note. N samples = Number of samples for given panel, N Features = Number of features for given panel, N Features in Remission = Number of features that could be reliably imputed given the Remission GWAS summary statistics, N Features in Percentage Improvement = Number of features that could be reliably imputed given the Percentage Improvement GWAS summary statistics

### Sheet: 4
Remission loci achieving suggestive significance (p<1e-5)
SNP	CHR	BP	P	OR	SE	A1A2	FRQ_A_3303	FRQ_U_1852	INFO	(Nca,Nco,Neff)Dir	ngt	gwas_catalog_span.6	genes.6.50kb(dist2index)
rs1807204	17	41566969	2.564e-07	1.30226	0.0512	T/G	0.75	0.707	0.959	(3303,1852,2239.73)++++++++++	0	-	ARL4D(-38.5),MIR2117HG(0.0),MIR2117(0.0),DHX8(0.0),ETV4(0.0)
rs3900596	1	95619549	2.589e-06	0.7659	0.0567	A/C	0.776	0.814	0.971	(3303,1852,2239.73)-------+--	7	-	TMEM56(0.0),TMEM56-RWDD3(0.0),LOC101928118(0.0),RWDD3(30.2),LINC01760(106.9)
rs34170867	8	119435925	3.071e-06	1.39682	0.0716	I/D	0.893	0.867	0.91	(3303,1852,2239.73)-------+--	0	-	SAMD12(0.0)
rs545208792	2	1960279	3.172e-06	0.71979	0.0706	D/I	0.572	0.603	0.42	(3303,1852,2239.73)+---------	0	-	MYT1L(0.0)
rs3976883	2	114224126	3.638e-06	1.39738	0.0722	I/D	0.795	0.769	0.562	(3303,1852,2239.73)-------+--	0	-	CBWD2(0.0),FOXD4L1(0.0),PGM5P3-AS1(11.0),PGM5P4-AS1(12.1),PGM5P4(23.0)
rs10968196	9	27924051	3.793e-06	1.44123	0.0791	G/A	0.927	0.9	1.01	(3303,1852,2239.73)----+---+-	1	-	LINGO2(0.0)
rs11302946	12	615273	4.061e-06	1.50185	0.0883	I/D	0.228	0.201	0.403	(3303,1852,2239.73)-+--------	0	-	B4GALNT3(0.0)
rs7567724	2	3660856	4.109e-06	1.45601	0.0816	G/A	0.899	0.874	0.765	(3303,1852,2239.73)------+---	7	-	RPS7(0.0),COLEC11(0.0),ALLC(0.0)
rs141235407	12	113623217	4.882e-06	3.49069	0.2736	G/C	0.988	0.98	0.476	(2646,1346,1668.04)-------++?	1	-	DTX1(-37.4),RASAL1(0.0),CFAP73(0.0),DDX54(0.0),MIR7106(0.0),RITA1(0.0),IQCD(0.0),TPCN1(0.0)
rs78612462	14	69158715	5.476e-06	1.39361	0.073	G/A	0.888	0.865	0.881	(3303,1852,2239.73)----+-----	0	-	RAD51B(0.0),LOC100996664(-13.2)
rs7753048	6	132217687	5.561e-06	1.39934	0.074	C/T	0.901	0.877	0.943	(3303,1852,2239.73)-+--------	8	-	ENPP1(0.0)
rs112409802	3	140215322	6.521e-06	1.28108	0.0549	G/A	0.798	0.764	0.966	(3303,1852,2239.73)----------	0	-	CLSTN2(0.0),CLSTN2-AS1(0.0)
rs77452989	1	95430699	7.633e-06	1.55473	0.0986	A/C	0.947	0.93	0.872	(3303,1852,2239.73)++++++-+++	0	-	SLC44A3(-19.9),CNN3(0.0),LOC729970(0.0),ALG14(0.0)
rs11357137	12	98963805	7.694e-06	0.76682	0.0594	I/D	0.23	0.254	0.779	(3303,1852,2239.73)++++++++++	0	-	TMPO(0.0),SLC25A3(0.0),SNORA53(0.0),IKBIP(0.0)
rs140712235	4	89068166	8.275e-06	1.35581	0.0683	I/D	0.816	0.795	0.68	(3303,1852,2239.73)----+-----	0	-	ABCG2(0.0)
rs11652675	17	48878174	9.251e-06	2.02304	0.1589	G/T	0.975	0.964	0.638	(3303,1852,2239.73)----------	0	-	LUC7L3(0.0),LINC00483(0.0),MIR8059(0.0),WFIKKN2(0.0),TOB1(11.4)
rs2027719	21	24739131	9.563e-06	1.23134	0.047	T/C	0.48	0.445	0.917	(3303,1852,2239.73)++-+++++++	5	-	D21S2088E(0.0)
rs6962925	7	54904891	9.658e-06	0.80092	0.0502	A/T	0.536	0.566	0.803	(3303,1852,2239.73)-----+-+--	0	-	LOC100996654(0.0)
Note. Non-remitters are coded as cases in this table, so the direction of effect is relative to non-remission. SNP=name of variant; CHR=chromosome; BP=base pair position (hg19); P=P-value; OR=odds ratio for allele 1; SE=standard error; A1A2=allele 1 and allele 2; FRQ_A=frequency of allele1 in affected cases; FRQ_U=frequency of allele1 in unaffected controls; INFO=imputation info score; ngt=number of studies in which this variant was genotyped (vs. imputed); gwas_catalog_span.6=list of entries in NHGRI GWAS catalogue among entries in column friends(.6); “genes.6.50kb(dist2index)”=list of genes within the region of friends.6 (±50 kb), in brackets distance to index SNP in kb.

### Sheet: 5
Percentage Improvement loci achieving suggestive significance (p<1e-5)
SNP	CHR	BP	P	exp(BETA)	SE	A1A2	FRQ_A_5376	FRQ_U_5376	INFO	(N)Dir	ngt	gwas_catalog_span.6	genes.6.50kb(dist2index)
rs12521425	5	177409228	4.39e-07	1.12727	0.0237	A/C	0.715	0.715	0.833	(5376.00)+++++-++++	0	-	PROP1(0.0),FAM153C(0.0)
rs113134823	16	16000804	7.524e-07	0.85138	0.0325	I/D	0.811	0.811	0.597	(5376)++++++-+++	0	-	MYH11(0.0),FOPNL(0.0),ABCC1(0.0)
rs184869221	16	2723501	8.497e-07	2.65329	0.1982	C/T	0.977	0.977	0.156	(3684)----+---??	0	-	LOC652276(0.0),FLJ42627(0.0),ERVK13-1(0.0),KCTD5(0.0),PRSS27(0.0),SRRM2-AS1(13.6)
rs75003974	2	183783039	8.719e-07	1.52653	0.086	G/A	0.979	0.979	0.623	(5376)---+------	0	-	FRZB(-1.5),NCKAP1(0.0),DUSP19(110.2)
rs12649563	4	92572499	1.143e-06	1.15269	0.0292	G/A	0.861	0.861	0.943	(5376)-----+-+--	7	-	CCSER1(0.0)
rs17364300	1	42141252	2.084e-06	0.84434	0.0357	C/T	0.898	0.898	0.81	(5376)++++--++++	3	-	HIVEP3(0.0)
rs4038474	17	41568895	2.118e-06	0.89485	0.0234	D/I	0.742	0.742	0.917	(5376)----------	0	-	MIR2117HG(0.0),MIR2117(0.0),DHX8(0.0),ETV4(0.0)
rs113031044	20	48993598	3.34e-06	1.40102	0.0725	G/T	0.978	0.978	0.824	(5376)-+--+-----	0	-	-
rs10219012	10	49871496	3.667e-06	1.11974	0.0244	C/T	0.796	0.796	0.99	(5376)----+++---	8	-	ARHGAP22(0.0),WDFY4(0.0)
rs74855424	11	102174459	4.079e-06	1.36261	0.0672	A/G	0.97	0.97	0.724	(5376)++++++++++	0	-	BIRC3(0.0),BIRC2(0.0),TMEM123(42.6),LOC101928424(99.2),LOC102723838(113.5)
rs2080632	17	5829971	4.186e-06	1.10849	0.0224	T/C	0.661	0.661	0.855	(5376)++++++++++	0	-	LOC339166(0.0)
rs11664277	18	47146100	4.513e-06	1.09735	0.0202	A/G	0.418	0.418	0.962	(5376)++++-+++++	0	-	LIPG(0.0)
rs34381219	3	120404364	5.225e-06	1.11405	0.0237	I/D	0.665	0.665	0.766	(5376)----++----	0	-	HGD(0.0),RABL3(0.0)
rs1426107	4	14296300	6.583e-06	0.84815	0.0366	C/T	0.91	0.91	0.883	(5376)++++++++++	2	-	-
rs116899837	8	92834524	7.394e-06	1.22691	0.0456	C/T	0.936	0.936	0.768	(5376)----++----	0	-	-
rs570948877	13	84515398	7.93e-06	0.86157	0.0334	D/I	0.89	0.89	0.876	(5376)----++-++-	0	-	SLITRK1(-8.9)
rs140712235	4	89068166	8.814e-06	0.87459	0.0301	I/D	0.808	0.808	0.681	(5376)++++-+++++	0	-	ABCG2(0.0)
rs73001560	2	240383822	9.808e-06	0.86122	0.0338	C/G	0.881	0.881	0.806	(5376)----++----	0	-	HDAC4(-11.2),LOC101928111(-9.8)
Note. SNP=name of variant; CHR=chromosome; BP=base pair position (hg19); P=P-value; exp(BETA)=Effect size of allele 1; SE=standard error; A1A2=allele 1 and allele 2; FRQ_A=frequency of allele1 in affected cases; FRQ_U=frequency of allele1 in unaffected controls; INFO=imputation info score; (N)Dir= Sample size is stated within parantheses, and the direction of effect in each cohort is then indiciated; ngt=number of studies in which this variant was genotyped (vs. imputed); gwas_catalog_span.6=list of entries in NHGRI GWAS catalogue among entries in column friends(.6); “genes.6.50kb(dist2index)”=list of genes within the region of friends.6 (±50 kb), in brackets distance to index SNP in kb.

### Sheet: 6
LDSC estimates of SNP-heritability for Remission and Percentage Improvement
Outcome	SNP-h2 (SE)	SNP-h2 p-value	Intercept (SE)	Lambda	N SNPs
Remission	0.0857 (0.1515)	0.286	1. (0.0091)	1.0135	899399
Percentage Improvement	-0.0285 (0.0494)	0.282	1.0128 (0.0088)	1.0105	898332
Remission	0.0859 (0.0907)	0.172	constrained to 1.	1.0135	899399
Percentage Improvement	0.0246 (0.031)	0.214	constrained to 1.	1.0105	898332

### Sheet: 7
Look up of lead European SNPs for Remission in the East Asian Remission GWAS
European lead SNP	CHR	BP	A1	A2	EUR OR	EUR P	ASN OR	ASN P
rs1807204	17	41566969	T	G	1.30226	2.564e-07	0.89422	0.477
rs3900596	1	95619549	A	C	0.7659	2.589e-06	0.89826	0.594
rs34170867	8	119435925	I	D	1.39682	3.071e-06	NA	NA
rs545208792	2	1960279	D	I	0.71979	3.172e-06	0.71505	0.1013
rs3976883	2	114224126	I	D	1.39738	3.638e-06	0.94459	0.7688
rs10968196	9	27924051	G	A	1.44123	3.793e-06	0.86148	0.4042
rs11302946	12	615273	I	D	1.50185	4.061e-06	0.76698	0.3431
rs7567724	2	3660856	G	A	1.45601	4.109e-06	1.41411	0.4619
rs141235407	12	113623217	G	C	3.49069	4.882e-06	NA	NA
rs78612462	14	69158715	G	A	1.39361	5.476e-06	NA	NA
rs7753048	6	132217687	C	T	1.39934	5.561e-06	0.97161	0.8932
rs112409802	3	140215322	G	A	1.28108	6.521e-06	0.88568	0.7536
rs77452989	1	95430699	A	C	1.55473	7.633e-06	1.55395	0.7097
rs11357137	12	98963805	I	D	0.76682	7.694e-06	0.97638	0.9288
rs140712235	4	89068166	I	D	1.35581	8.275e-06	1.31311	0.3565
rs11652675	17	48878174	G	T	2.02304	9.251e-06	NA	NA
rs2027719	21	24739131	T	C	1.23134	9.563e-06	0.82646	0.2141
rs6962925	7	54904891	A	T	0.80092	9.658e-06	0.95447	0.7691
Note. CHR = Chromosome, BP = base pair position, EUR OR = Odds ratio for A1 in European GWAS, EUR P = P-value for A1 in European GWAS, ASN OR = Odds ratio for A1 in East Asian GWAS, ASN P = P-value for A1 in East Asian GWAS.

### Sheet: 8
Look up of lead European SNPs for Percentage Improvement in the East Asian Percentage Improvement GWAS
European lead SNP	CHR	BP	A1	A2	EUR OR	EUR P	ASN OR	ASN P
rs12521425	5	177409228	A	C	1.12727	4.39e-07	0.98462	0.8298
rs113134823	16	16000804	I	D	0.85138	7.524e-07	1.04655	0.7193
rs184869221	16	2723501	C	T	2.65329	8.497e-07	NA	NA
rs75003974	2	183783039	G	A	1.52653	8.719e-07	NA	NA
rs12649563	4	92572499	G	A	1.15269	1.143e-06	1.01633	0.8851
rs17364300	1	42141252	C	T	0.84434	2.084e-06	NA	NA
rs4038474	17	41568895	D	I	0.89485	2.118e-06	0.98413	0.8181
rs113031044	20	48993598	G	T	1.40102	3.34e-06	NA	NA
rs10219012	10	49871496	C	T	1.11974	3.667e-06	NA	NA
rs74855424	11	102174459	A	G	1.36261	4.079e-06	NA	NA
rs2080632	17	5829971	T	C	1.10849	4.186e-06	0.98373	0.8113
rs11664277	18	47146100	A	G	1.09735	4.513e-06	1.07788	0.268
rs34381219	3	120404364	I	D	1.11405	5.225e-06	NA	NA
rs1426107	4	14296300	C	T	0.84815	6.583e-06	1.01147	0.9005
rs116899837	8	92834524	C	T	1.22691	7.394e-06	NA	NA
rs570948877	13	84515398	D	I	0.86157	7.93e-06	0.81783	0.04958
rs140712235	4	89068166	I	D	0.87459	8.814e-06	0.9062	0.4345
rs73001560	2	240383822	C	G	0.86122	9.808e-06	0.83552	0.2329
Note. CHR = Chromosome, BP = base pair position, EUR OR = Odds ratio for A1 in European GWAS, EUR P = P-value for A1 in European GWAS, ASN OR = Odds ratio for A1 in East Asian GWAS, ASN P = P-value for A1 in East Asian GWAS.

### Sheet: 9
GCTB estimates of SNP-heritability for Remission and Percentage Improvement
	Mean	SD	Low95	High95	P
Remission	0.0832871	0.0408437	0.00921461	0.158943	0.0207167
Percentage Improvement	0.040996	0.021391	0.00336026	0.0797669	0.0276503
Note. Mean = Posterior mean of estimate, SD = standard deviation of posterior estimates (equivalent to standard error), Low95 = 2.5% credible interval of posterior estimates, High95 = 97.5% credible interval of posterior estimates, P = p-value that estimate is different from 0.

### Sheet: 10
Remission polygenic score replication meta-analysis across external clinical trial samples
Threshold	Sample	N	Ncase	Ncon	Neff	R2	Liability R2	Z	P
0.0001	Combined	624	211	413	469.5	0.00301606	0.00491684	-1.61914	0.947292
0.0001	Janssen	190	20	170	71.5789	0.0392147	0.14584	-1.93567	0.973546
0.0001	Douglas Biomarker	127	30	97	91.6535	0.0314471	0.0633154	-1.62274	0.947678
0.0001	IRL-GREY	307	161	146	306.267	0.000229875	0.000336237	0.258113	0.39816
0.001	Combined	624	211	413	469.5	0.00396262	0.00646024	-1.11873	0.868372
0.001	Janssen	190	20	170	71.5789	0.000537812	0.0020819	0.230755	0.408752
0.001	Douglas Biomarker	127	30	97	91.6535	0.00275419	0.00556667	-0.490737	0.688194
0.001	IRL-GREY	307	161	146	306.267	0.00743294	0.0108786	-1.46085	0.927972
0.00405	Combined	624	211	413	469.5	0.00502746	0.00819665	2.15982	0.0153932
0.00405	Janssen	190	20	170	71.5789	0.12138	0.416653	3.23446	0.000609371
0.00405	Douglas Biomarker	127	30	97	91.6535	0.00575991	0.011637	0.710614	0.238662
0.00405	IRL-GREY	307	161	146	306.267	2.07722e-05	3.03829e-05	0.0776318	0.46906
0.01	Combined	624	211	413	469.5	0.00050877	0.000829309	0.832564	0.202545
0.01	Janssen	190	20	170	71.5789	0.027945	0.105131	1.65168	0.0492997
0.01	Douglas Biomarker	127	30	97	91.6535	0.00153283	0.00309861	-0.366059	0.64284
0.01	IRL-GREY	307	161	146	306.267	5.21961e-05	7.63459e-05	0.123041	0.451037
0.05	Combined	624	211	413	469.5	3.6891e-05	6.0132e-05	-0.139367	0.55542
0.05	Janssen	190	20	170	71.5789	0.000138256	0.000535422	0.116898	0.45347
0.05	Douglas Biomarker	127	30	97	91.6535	0.00935051	0.0188822	-0.898794	0.815619
0.05	IRL-GREY	307	161	146	306.267	0.000284895	0.000416717	0.28743	0.386892
0.1	Combined	624	211	413	469.5	0.000215799	0.000351753	0.0247314	0.490135
0.1	Janssen	190	20	170	71.5789	0.00526447	0.0202777	-0.715573	0.762872
0.1	Douglas Biomarker	127	30	97	91.6535	0.00680674	0.01375	-0.767122	0.778496
0.1	IRL-GREY	307	161	146	306.267	0.00411739	0.00602443	1.0916	0.137505
0.3	Combined	624	211	413	469.5	0.000262397	0.00042771	0.339782	0.36701
0.3	Janssen	190	20	170	71.5789	0.00111812	0.00432565	0.333097	0.369531
0.3	Douglas Biomarker	127	30	97	91.6535	0.00588389	0.0118873	-0.713135	0.762119
0.3	IRL-GREY	307	161	146	306.267	0.00159779	0.00233735	0.68105	0.24792
0.4	Combined	624	211	413	469.5	1.30556e-05	2.12805e-05	0.10799	0.457002
0.4	Janssen	190	20	170	71.5789	0.00142788	0.0055222	0.376146	0.353404
0.4	Douglas Biomarker	127	30	97	91.6535	0.00968391	0.0195545	-0.913503	0.819511
0.4	IRL-GREY	307	161	146	306.267	0.000684181	0.00100079	0.445594	0.327945
0.5	Combined	624	211	413	469.5	1.07812e-06	1.75732e-06	0.0447851	0.482139
0.5	Janssen	190	20	170	71.5789	0.00219913	0.00849803	0.46719	0.320182
0.5	Douglas Biomarker	127	30	97	91.6535	0.010443	0.0210852	-0.949813	0.828896
0.5	IRL-GREY	307	161	146	306.267	0.00032508	0.000475497	0.307213	0.37934
1	Combined	624	211	413	469.5	8.65666e-05	0.000141103	-0.17762	0.570489
1	Janssen	190	20	170	71.5789	0.000361626	0.00140013	0.189333	0.424916
1	Douglas Biomarker	127	30	97	91.6535	0.00877489	0.0177211	-0.872323	0.808484
1	IRL-GREY	307	161	146	306.267	8.69672e-05	0.000127205	0.158883	0.43688
Note. Threshold=p-value threshold to select variants included in the polygenic score, Sample=Indicates which sample the results correspond to, with Combined indicating the meta-analysis result, N=Sample size, Ncase=Number of cases, Ncon=Number of controls, Neff=Effective sample size, Liability R2=R2 on liability scale assuming population remission rate of 0.3.

### Sheet: 11
Percentage Improvement polygenic score replication meta-analysis across external clinical trial samples
Threshold	Sample	N	R2	Z	P
0.0001	Combined	624	0.000221248	0.583119	0.279907
0.0001	Janssen	190	0.00398891	1.20669	0.113775
0.0001	Douglas Biomarker	127	0.00745616	-0.963438	0.832336
0.0001	IRL-GREY	307	0.0007218	0.501704	0.307938
0.001	Combined	624	0.000153326	0.769079	0.220923
0.001	Janssen	190	0.0221076	2.87253	0.00203598
0.001	Douglas Biomarker	127	0.0583373	-2.76895	0.997188
0.001	IRL-GREY	307	0.00109325	0.617581	0.268426
0.0067	Combined	624	0.00157486	1.3357	0.090823
0.0067	Janssen	190	0.0113854	2.04786	0.0202869
0.0067	Douglas Biomarker	127	0.00123573	-0.390958	0.652086
0.0067	IRL-GREY	307	0.000850687	0.544703	0.292979
0.01	Combined	624	0.000866279	0.983326	0.162723
0.01	Janssen	190	0.00721733	1.62633	0.0519393
0.01	Douglas Biomarker	127	0.000499962	0.248583	0.401842
0.01	IRL-GREY	307	4.01533e-06	-0.0374041	0.514919
0.05	Combined	624	0.000319462	0.60903	0.271252
0.05	Janssen	190	0.00373068	1.1668	0.121645
0.05	Douglas Biomarker	127	0.00151459	0.432891	0.332547
0.05	IRL-GREY	307	0.00030877	-0.328061	0.628567
0.1	Combined	624	0.000335366	-0.523322	0.699625
0.1	Janssen	190	0.000139324	-0.224995	0.589009
0.1	Douglas Biomarker	127	0.000310307	0.195821	0.422375
0.1	IRL-GREY	307	0.00138418	-0.695036	0.756483
0.3	Combined	624	0.000119646	-0.281053	0.610665
0.3	Janssen	190	8.82607e-05	-0.179072	0.57106
0.3	Douglas Biomarker	127	0.00727077	-0.951293	0.829272
0.3	IRL-GREY	307	0.000355532	0.352036	0.362406
0.4	Combined	624	0.000227902	-0.400967	0.655778
0.4	Janssen	190	0.000184734	-0.259086	0.602216
0.4	Douglas Biomarker	127	0.00773389	-0.98136	0.836792
0.4	IRL-GREY	307	0.000199017	0.263362	0.396136
1	Combined	624	2.20777e-05	-0.12203	0.548562
1	Janssen	190	0.000106386	-0.196604	0.577931
1	Douglas Biomarker	127	0.00510427	-0.796165	0.787032
1	IRL-GREY	307	0.000696333	0.49277	0.311088
Note. Threshold=p-value threshold to select variants included in the polygenic score, Sample=Indicates which sample the results correspond to, with Combined indicating the meta-analysis result, N=Sample size.

### Sheet: 12
Remission and Percentage Improvement polygenic score associations in Generation Scotland
Polygenic score	Threshold	R2	P	Coefficient	Standard.Error
Remission	1e-05	1.19406e-05	0.970495	-0.00881162	0.238232
Remission	0.001	0.00230494	0.620246	-0.121333	0.244868
Remission	0.01	8.61392e-05	0.934094	0.0236485	0.285971
Remission	0.05	4.41588e-06	0.981377	-0.00540866	0.231704
Remission	0.1	3.64133e-07	0.994596	0.00153793	0.227056
Remission	0.2	1.52673e-07	0.996666	0.000998483	0.238964
Remission	0.3	8.84832e-06	0.976185	0.00762457	0.25541
Remission	0.4	6.0551e-05	0.935741	0.0199386	0.247304
Remission	0.5	4.76417e-05	0.94198	0.017709	0.243317
Remission	1	2.67204e-05	0.957002	0.0132598	0.245933
Percentage Improvement	1e-05	0.000912284	0.716729	-0.0768199	0.211722
Percentage Improvement	0.001	0.000594015	0.829377	-0.0614599	0.285196
Percentage Improvement	0.01	9.70895e-05	0.919692	-0.0250117	0.248079
Percentage Improvement	0.05	0.00261893	0.602602	-0.130379	0.250411
Percentage Improvement	0.1	0.00206618	0.643103	-0.116323	0.251041
Percentage Improvement	0.2	0.000831254	0.767228	-0.0733886	0.247932
Percentage Improvement	0.3	0.000997824	0.742272	-0.0803999	0.244491
Percentage Improvement	0.4	0.000897399	0.752523	-0.0763341	0.242089
Percentage Improvement	0.5	0.000814581	0.769762	-0.0727749	0.248645
Percentage Improvement	1	0.000782145	0.773573	-0.0712514	0.247655
Note. Polygenic score=Indicates whether the Remission or Percentage Improvement GWAS summary statistics was used to derive the polygenic score, Threshold=p-value threshold used to select variants included in the polygenic score.

### Sheet: 13
Remission and Percentage Improvement polygenic score associations in AGDS
Polygenic score	Threshold	BETA	SE	P	Z	N	Nresponders	Nnon-responders
Remission	1e-06	-0.015	0.044	0.633414	-0.340909	11247	4368	6879
Remission	0.0001	0.044	0.046	0.169404	0.956522	11247	4368	6879
Remission	0.01	0.015	0.049	0.379756	0.306122	11247	4368	6879
Remission	0.1	0.011	0.049	0.411188	0.22449	11247	4368	6879
Remission	0.5	-0.038	0.051	0.771894	-0.745098	11247	4368	6879
Remission	1	-0.037	0.051	0.765924	-0.72549	11247	4368	6879
Percentage Improvement	1e-06	0.008	0.018	0.328361	0.444444	11247	4368	6879
Percentage Improvement	0.0001	0.015	0.018	0.202328	0.833333	11247	4368	6879
Percentage Improvement	0.01	0.001	0.018	0.477848	0.0555556	11247	4368	6879
Percentage Improvement	0.1	0.004	0.018	0.41207	0.222222	11247	4368	6879
Percentage Improvement	0.5	0	0.018	0.5	0	11247	4368	6879
Percentage Improvement	1	0	0.19	0.5	0	11247	4368	6879
Note. Polygenic score=Indicates whether the Remission or Percentage Improvement GWAS summary statistics was used to derive the polygenic score, Threshold=p-value threshold used to select variants included in the polygenic score.

### Sheet: 14
Genetic covariance between Percentage Improvement and mental health phenotypes estimated using AVENGEME
GWAS	cov12	0.31% CI	99.69% CI	2.5% CI	97.5% CI
Major Depression	-0.00529617	-0.0106426	1.18258e-05	-0.00912274	-0.00147753
Bipolar Disorder	-0.0101585	-0.0202031	-7.04379e-05	-0.0173697	-0.00294093
Schizophrenia	-0.0256602	-0.0342966	-0.0170023	-0.0318775	-0.0194597
ASD	0.0103888	0.000316056	0.0204519	0.00317999	0.0176109
ADHD	0.00277317	-0.00864971	0.0142182	-0.00538204	0.0109543
Anxiety	-0.00559026	-0.0172457	0.0060444	-0.0139454	0.00273008
Alcohol Use Problems	-0.00221744	-0.00969253	0.00521763	-0.00756688	0.00312335
Educational Attainment	0.00571721	1.96233e-05	0.0113756	0.00163552	0.00977623
Note. cov12 = Genetic covariance between GWAS phenotype and Percentage Improvement, CI = Confidence intervals of genetic covariance estimate. CIs are shown for bonferonni-corrected (0.31% and 99.69%) and nominal (2.5% and 97.5%) significance thresholds.

### Sheet: 15
Genetic covariance between Remission and mental health phenotypes estimated using AVENGEME
GWAS	cov12	0.31% CI	99.69% CI	2.5% CI	97.5% CI
Major Depression	-0.002933	-0.0095148	0.00366244	-0.00763531	0.0017976
Bipolar Disorder	-0.00632832	-0.0187151	0.00606737	-0.0152213	0.00255447
Schizophrenia	-0.0274246	-0.038094	-0.0167428	-0.0350562	-0.0197679
ASD	0.00695017	-0.0054773	0.0193387	-0.00192658	0.0158346
ADHD	-0.0132544	-0.0273005	0.000794854	-0.0233406	-0.00318622
Anxiety	-0.00276619	-0.0170903	0.0115589	-0.0130476	0.00750992
Alcohol Use Problems	-0.00664177	-0.0157976	0.00252531	-0.0132405	-5.19409e-05
Educational Attainment	0.0122936	0.00528507	0.0192828	0.00726433	0.0173172
Note. cov12 = Genetic covariance between GWAS phenotype and Remission, CI = Confidence intervals of genetic covariance estimate. CIs are shown for bonferonni-corrected (0.31% and 99.69%) and nominal (2.5% and 97.5%) significance thresholds.

### Sheet: 16
MAGMA gene-based association results for Remission
CHR	START	STOP	GENE	ID	NSNPS	NPARAM	N	ZSTAT	P	P.BONF	P.FDR
17	41595211	41633800	2118	ETV4	55	3	2240	4.6328	1.8041e-06	0.0302241	0.0161884
17	41551330	41614185	1659	DHX8	73	2	2240	4.6185	1.9326e-06	0.0323768	0.0161884
1	95572894	95673163	148534	TMEM56	214	22	2240	3.9041	4.7296e-05	0.79235	0.262574
1	95573479	95720511	100527978	TMEM56-RWDD3	335	21	2240	3.8353	6.2693e-05	1	0.262574
2	119971384	120033228	55240	STEAP3	157	18	2238	3.4548	0.00027534	1	0.741236
18	55092917	55168530	9480	ONECUT2	149	14	2239	3.4438	0.00028678	1	0.741236
6	118859442	118891587	5350	PLN	57	8	2240	3.3707	0.00037486	1	0.741236
8	42694780	42761866	81790	RNF170	50	3	2215	3.3529	0.00039979	1	0.741236
7	30801033	30942408	84182	FAM188B	365	22	2237	3.3289	0.00043592	1	0.741236
17	3607919	3714537	3682	ITGAE	103	6	2240	3.3088	0.00046851	1	0.741236
8	42681817	42708474	55145	THAP1	9	1	2214	3.29	0.000501	1	0.741236
19	35635625	35670788	53827	FXYD5	57	5	2240	3.2736	0.00053094	1	0.741236
8	42742033	42895682	84376	HOOK3	140	6	2216	3.1752	0.00074866	1	0.869732
3	153192284	153230486	152118	C3orf79	115	11	2212	3.1724	0.0007559	1	0.869732
8	144756622	144787672	286075	ZNF707	4	1	2240	3.1476	0.00082322	1	0.869732
6	90594188	90615819	84694	GJA10	58	12	2240	3.0926	0.00099217	1	0.869732
11	85358608	85386182	58487	CREBZF	40	7	2239	3.0759	0.0010492	1	0.869732
8	42542562	42602209	1142	CHRNB3	46	3	2234	3.0254	0.0012415	1	0.869732
6	118218689	118648839	222553	SLC35F1	853	44	2233	3.0223	0.0012545	1	0.869732
5	112347796	112834527	4163	MCC	1679	51	2228	3.0097	0.0013074	1	0.869732
1	212596229	212629721	29937	NENF	55	6	2240	3.0084	0.001313	1	0.869732
17	3617197	3639993	83903	GSG2	59	5	2240	2.9976	0.0013604	1	0.869732
13	57711622	57734643	729233	PRR20B	12	3	2240	2.9949	0.0013728	1	0.869732
1	109746515	109790804	6301	SARS	65	10	2240	2.9908	0.0013913	1	0.869732
4	6566902	6634188	23324	MAN2B2	2	1	2240	2.9883	0.0014029	1	0.869732
6	137133702	137245072	5191	PEX7	206	13	2240	2.9828	0.001428	1	0.869732
19	52829498	52880376	162963	ZNF610	72	9	2240	2.9541	0.0015679	1	0.869732
3	152542736	152565845	5028	P2RY1	28	3	2240	2.9491	0.0015934	1	0.869732
18	70193915	70221723	147381	CBLN2	11	1	2240	2.9326	0.0016809	1	0.869732
2	935320	957797	101060391	LOC101060391	40	5	2240	2.9269	0.0017119	1	0.869732
1	66248193	66850262	5142	PDE4B	1056	55	2236	2.9103	0.0018055	1	0.869732
7	30781689	30816152	11185	INMT	87	14	2240	2.9048	0.0018377	1	0.869732
11	5997122	6018215	338751	OR52L1	38	9	2240	2.8983	0.0018759	1	0.869732
13	50224812	50275627	84650	EBPL	160	18	2231	2.8956	0.0018924	1	0.869732
13	76089350	76121991	170622	COMMD6	88	11	2240	2.8855	0.0019541	1	0.869732
6	132119156	132226295	5167	ENPP1	104	16	2237	2.8739	0.002027	1	0.869732
13	57705052	57728073	122183	PRR20A	21	4	2240	2.8724	0.0020371	1	0.869732
11	32613626	32826204	493860	CCDC73	540	19	2239	2.8713	0.002044	1	0.869732
3	148405658	148470790	185	AGTR1	116	12	2239	2.8681	0.0020648	1	0.869732
1	95689711	95722781	25950	RWDD3	80	11	2240	2.8663	0.0020766	1	0.869732
5	72911983	73247818	64283	ARHGEF28	675	45	2238	2.8537	0.0021608	1	0.871076
19	33780840	33803430	1050	CEBPA	32	3	2240	2.8503	0.0021838	1	0.871076
3	87266413	87314698	25978	CHMP2B	88	11	2237	2.8362	0.0022829	1	0.889428
3	36411842	36599499	6769	STAC	335	30	2238	2.8254	0.0023614	1	0.899103
1	53542855	53618304	6512	SLC1A7	254	21	2240	2.8132	0.0024529	1	0.907051
1	104277833	104311312	278	AMY1C	4	1	2240	2.8052	0.0025146	1	0.907051
4	89001416	89162569	9429	ABCG2	263	19	2238	2.7988	0.002565	1	0.907051
6	118771935	119041238	387119	CEP85L	594	19	2239	2.7886	0.0026471	1	0.907051
12	92524054	92549673	694	BTG1	40	10	2240	2.7834	0.0026894	1	0.907051
6	165683153	165733111	168090	C6orf118	91	11	2238	2.7694	0.0028084	1	0.907051
7	15229943	15611640	392636	AGMO	695	49	2240	2.7693	0.0028089	1	0.907051
3	133865978	133979586	6259	RYK	189	16	2215	2.7682	0.0028183	1	0.907051
1	112006474	112031134	128346	C1orf162	17	3	2240	2.7596	0.0028936	1	0.907051
5	16652016	16946385	4651	MYO10	392	39	2238	2.7562	0.0029237	1	0.907051
20	23535369	23559386	128821	CST9L	90	2	2237	2.742	0.0030536	1	0.908499
11	122516398	122695187	84959	UBASH3B	300	33	2239	2.7383	0.0030879	1	0.908499
1	153292596	153331039	57115	PGLYRP4	149	8	2239	2.733	0.003138	1	0.908499
7	122624759	122645754	50833	TAS2R16	56	8	2240	2.727	0.0031958	1	0.908499
13	57724766	57747787	729246	PRR20D	4	2	2240	2.7213	0.0032514	1	0.908499
1	111981467	112014540	515	ATP5F1	37	3	2240	2.7178	0.0032862	1	0.908499
10	125415871	125466915	2849	GPR26	136	21	2236	2.7112	0.0033524	1	0.908499
14	102773714	102819511	55778	ZNF839	11	1	2111	2.7095	0.0033696	1	0.908499
14	67989916	68066255	57475	PLEKHH1	136	19	2240	2.6913	0.0035582	1	0.908499
14	105180534	105223662	122622	ADSSL1	14	1	2240	2.6873	0.0036018	1	0.908499
20	10608332	10664694	182	JAG1	64	13	2240	2.6758	0.0037276	1	0.908499
1	248070963	248095258	343172	OR2T8	41	2	2240	2.6701	0.0037918	1	0.908499
18	5382380	5640662	23136	EPB41L3	300	20	2238	2.6641	0.0038592	1	0.908499
3	172597147	172869058	83893	SPATA16	315	18	2237	2.6613	0.0038915	1	0.908499
14	105209470	105235996	10572	SIVA1	20	2	2240	2.6552	0.0039632	1	0.908499
14	74171825	74266988	91748	ELMSAN1	108	14	2240	2.6515	0.0040072	1	0.908499
19	33689570	33726756	56301	SLC7A10	3	1	2240	2.6503	0.0040207	1	0.908499
5	135272600	135300723	3950	LECT2	104	11	2232	2.6436	0.0041018	1	0.908499
14	74101578	74180431	83544	DNAL1	49	4	2240	2.6405	0.0041388	1	0.908499
1	244202241	244230778	10472	ZBTB18	4	2	2240	2.6396	0.0041507	1	0.908499
1	111972512	112001915	79084	WDR77	46	4	2240	2.6344	0.0042144	1	0.908499
14	74168486	74191128	9240	PNMA1	35	4	2240	2.6336	0.0042247	1	0.908499
5	90654541	90689149	57561	ARRDC3	11	1	2240	2.6216	0.0043759	1	0.908499
22	37876400	37925543	29775	CARD10	22	2	2240	2.6201	0.0043951	1	0.908499
1	161030781	161069385	81607	PVRL4	34	6	2239	2.6188	0.0044125	1	0.908499
6	36655628	36710960	401258	RAB44	186	24	2225	2.6065	0.004573	1	0.908499
4	42885283	43042675	389207	GRXCR1	433	35	2235	2.6027	0.0046241	1	0.908499
11	85329617	85357583	55863	TMEM126B	44	7	2235	2.6009	0.0046495	1	0.908499
11	92037446	92639636	120114	FAT3	952	34	2239	2.5994	0.004669	1	0.908499
19	56449198	56509995	126205	NLRP8	232	28	2238	2.5988	0.0046781	1	0.908499
7	139713544	139774086	64761	PARP12	42	3	2240	2.5931	0.0047563	1	0.908499
16	66744796	66795526	1783	DYNC1LI2	80	3	2240	2.5897	0.0048029	1	0.908499
6	20392137	20503945	1871	E2F3	66	13	2237	2.5878	0.004829	1	0.908499
19	36592105	36614613	728361	OVOL3	6	2	2240	2.5845	0.0048757	1	0.908499
2	61283005	61375169	84542	KIAA1841	123	12	2240	2.5825	0.0049044	1	0.908499
17	33464787	33526364	146862	UNC45B	107	12	2240	2.5806	0.0049317	1	0.908499
19	36535783	36606012	284403	WDR62	67	6	2240	2.5783	0.0049645	1	0.908499
11	113248513	113281140	255239	ANKK1	70	7	2240	2.5645	0.0051661	1	0.908499
15	65359154	65382276	390594	KBTBD13	21	3	2240	2.5626	0.005195	1	0.908499
7	120580817	120625711	54556	ING3	55	4	2240	2.5618	0.0052072	1	0.908499
1	109782641	109828378	1952	CELSR2	42	7	2239	2.555	0.0053098	1	0.908499
5	158680089	158723048	134510	UBLCP1	60	8	2240	2.5541	0.0053238	1	0.908499
17	55045468	55094129	59342	SCPEP1	34	3	2240	2.5469	0.0054338	1	0.908499
9	34319504	34353711	318	NUDT2	63	9	2240	2.544	0.0054798	1	0.908499
1	161006731	161049760	257106	ARHGAP30	65	10	2238	2.5401	0.0055405	1	0.908499
3	170572664	170598045	200916	RPL22L1	44	7	2240	2.5371	0.0055893	1	0.908499
7	37877930	37950003	51314	NME8	345	26	2238	2.5343	0.005634	1	0.908499
21	32242963	32263874	337880	KRTAP11-1	24	3	2240	2.5325	0.0056622	1	0.908499
21	22360633	22923892	4685	NCAM2	1178	65	2239	2.5304	0.0056962	1	0.908499
11	32595313	32634037	10480	EIF3M	116	14	2237	2.5279	0.0057379	1	0.908499
12	10514952	10572745	100528032	KLRC4-KLRK1	108	8	2238	2.5259	0.0057708	1	0.908499
19	36594611	36616206	5438	POLR2I	5	2	2240	2.525	0.0057851	1	0.908499
8	101160263	101264132	6674	SPAG1	162	9	2240	2.5153	0.0059468	1	0.908499
7	128022331	128060045	3614	IMPDH1	14	2	2240	2.5099	0.0060388	1	0.908499
16	66778879	66845523	283847	CCDC79	85	3	2240	2.5048	0.0061257	1	0.908499
6	1380069	1405832	2295	FOXF2	1	1	2240	2.5029	0.006159	1	0.908499
17	2277354	2314258	4335	MNT	17	3	2240	2.502	0.0061739	1	0.908499
12	10531529	10572370	8302	KLRC4	77	7	2236	2.5004	0.0062025	1	0.908499
11	3686240	3829022	4928	NUP98	299	15	2240	2.4981	0.0062436	1	0.908499
22	37611301	37650339	5880	RAC2	49	4	2240	2.4981	0.0062437	1	0.908499
9	133529981	133568384	59335	PRDM12	30	6	2240	2.4949	0.0063005	1	0.908499
7	152831290	152851673	101929087	LOC101929087	204	7	2240	2.4944	0.0063084	1	0.908499
8	71011997	71326062	10499	NCOA2	342	11	2240	2.4924	0.0063448	1	0.908499
8	103206729	103261346	50484	RRM2B	39	5	2240	2.4793	0.0065826	1	0.912822
6	90529619	90594155	9994	CASP8AP2	157	18	2239	2.4771	0.0066233	1	0.912822
8	101135588	101168099	286151	FBXO43	38	3	2240	2.4756	0.0066505	1	0.912822
3	32138003	32220207	23171	GPD1L	267	13	2240	2.4751	0.006659	1	0.912822
22	47148514	47581342	25771	TBC1D22A	1022	57	2239	2.4727	0.0067044	1	0.912822
22	36946916	37108690	10369	CACNG2	166	22	2239	2.4705	0.0067456	1	0.912822
8	101152839	101176230	5440	POLR2K	33	3	2240	2.47	0.0067564	1	0.912822
22	37590277	37626472	6753	SSTR3	98	11	2240	2.4627	0.0068955	1	0.924162
12	10514952	10552653	22914	KLRK1	74	5	2240	2.4535	0.0070739	1	0.928048
7	24603007	24743322	51678	MPP6	394	8	2239	2.449	0.007163	1	0.928048
17	55005560	55048411	8161	COIL	29	3	2240	2.443	0.0072825	1	0.928048
9	100735479	100790860	10541	ANP32B	60	6	2240	2.4363	0.0074188	1	0.928048
1	25677853	25757363	6006	RHCE	13	1	2240	2.4361	0.0074241	1	0.928048
2	231080445	231187930	11262	SP140	253	18	2239	2.4278	0.0075953	1	0.928048
11	85384893	85407320	220388	CCDC89	32	7	2239	2.4239	0.0076784	1	0.928048
5	135354584	135409507	7045	TGFBI	102	8	2226	2.4208	0.0077438	1	0.928048
3	196718611	196766687	4241	MFI2	10	2	2240	2.4193	0.0077749	1	0.928048
10	48415785	48449138	2662	GDF10	55	9	2236	2.4172	0.0078197	1	0.928048
19	52790426	52839180	147657	ZNF480	60	5	2240	2.4172	0.0078209	1	0.928048
1	25747388	25836700	55219	TMEM57	31	1	2240	2.4159	0.0078476	1	0.928048
3	170596204	170636426	56648	EIF5A2	62	8	2239	2.4138	0.0078937	1	0.928048
17	1947454	1972981	3090	HIC1	23	4	2239	2.4135	0.007899	1	0.928048
15	65327919	65370707	51285	RASL12	50	5	2240	2.4114	0.0079448	1	0.928048
17	45800610	45833485	30009	TBX21	41	5	2240	2.4113	0.0079484	1	0.928048
3	180620096	180710541	8087	FXR1	84	4	2240	2.4035	0.00812	1	0.928048
16	84723555	84823528	9100	USP10	167	14	2240	2.4008	0.0081792	1	0.928048
7	140405749	140634564	673	BRAF	192	6	2236	2.3989	0.0082212	1	0.928048
3	113837499	113928254	1814	DRD3	192	20	2240	2.3988	0.0082242	1	0.928048
5	115769251	115920551	57556	SEMA6A	282	36	2236	2.3882	0.0084657	1	0.928048
22	39833235	39898199	4248	MGAT3	39	5	2240	2.3871	0.0084911	1	0.928048
17	41466353	41488504	379	ARL4D	26	3	2240	2.3863	0.0085103	1	0.928048
11	59563608	59588345	54948	MRPL16	23	3	2232	2.3856	0.0085252	1	0.928048
1	27008623	27032896	101928728	LOC101928728	1	1	2240	2.3826	0.008595	1	0.928048
5	10961952	11914155	1501	CTNND2	1380	104	2238	2.3818	0.0086152	1	0.928048
3	115511210	116174385	4045	LSAMP	1219	64	2238	2.3812	0.008629	1	0.928048
4	95669128	96089601	658	BMPR1B	1080	38	2235	2.3767	0.008735	1	0.928048
7	154725400	154804682	22976	PAXIP1	124	6	2240	2.3721	0.0088432	1	0.928048
3	129110164	129157494	90288	EFCAB12	71	4	2233	2.3718	0.0088507	1	0.928048
3	180691497	180717562	131118	DNAJC19	17	2	2240	2.3674	0.0089558	1	0.928048
1	20905444	20955401	978	CDA	236	23	2240	2.365	0.009014	1	0.928048
14	106022614	107298051	3492	IGH	141	6	2240	2.3639	0.0090426	1	0.928048
4	122579152	122628147	308	ANXA5	177	17	2236	2.3629	0.0090659	1	0.928048
1	241782166	241809232	1122	CHML	23	3	2240	2.3623	0.0090809	1	0.928048
6	24534332	24656383	9856	KIAA0319	316	29	2235	2.3613	0.0091043	1	0.928048
19	44607528	44647255	7768	ZNF225	89	8	2240	2.3596	0.0091464	1	0.928048
16	66826781	66874880	8883	NAE1	56	3	2240	2.3594	0.0091514	1	0.928048
7	54809940	54836939	23480	SEC61G	82	7	2239	2.3566	0.0092209	1	0.928048
4	38815325	38868438	10333	TLR6	182	12	2240	2.3471	0.0094595	1	0.928048
4	96073655	96480361	8633	UNC5C	855	66	2237	2.3458	0.0094921	1	0.928048
17	3565156	3609698	5026	P2RX5	38	4	2240	2.344	0.0095399	1	0.928048
7	31716631	31758069	10842	PPP1R17	38	6	2240	2.3411	0.0096136	1	0.928048
17	28246874	28445470	374786	EFCAB5	194	7	2232	2.3386	0.0096773	1	0.928048
6	90331943	90358474	57226	LYRM2	38	9	2232	2.3383	0.0096851	1	0.928048
3	190907039	190993404	344901	OSTN	162	12	2240	2.3369	0.0097224	1	0.928048
12	111833720	111899427	10019	SH2B3	34	2	2240	2.3365	0.0097323	1	0.928048
22	42085518	42205459	150365	MEI1	172	5	2238	2.3318	0.0098568	1	0.928048
8	100963164	101128344	26166	RGS22	141	9	2240	2.331	0.0098756	1	0.928048
3	122448844	122522666	79663	HSPBAP1	224	19	2240	2.3292	0.0099253	1	0.928048
11	85348963	85377597	84233	TMEM126A	37	5	2239	2.3291	0.0099266	1	0.928048
7	99961068	100007722	29992	PILRA	37	2	2240	2.3277	0.0099647	1	0.928048
4	38859354	38957365	92689	FAM114A1	273	14	2240	2.3257	0.010018	1	0.928048
1	223556715	223578812	164127	CCDC185	41	4	2240	2.3254	0.010025	1	0.928048
22	42186636	42238175	79879	CCDC134	95	10	2239	2.3213	0.010137	1	0.928048
12	72069878	72107840	55266	TMEM19	47	6	2240	2.3204	0.01016	1	0.928048
15	65327708	65355734	123264	SLC51B	34	4	2240	2.3197	0.010179	1	0.928048
9	34242378	34339198	347240	KIF24	178	14	2240	2.3181	0.010222	1	0.928048
1	152871039	152894362	3713	IVL	3	1	2240	2.3122	0.010383	1	0.928048
13	57731331	57754352	729250	PRR20E	17	4	2240	2.3115	0.010401	1	0.928048
11	59512479	59583355	6809	STX3	138	3	2233	2.3078	0.010505	1	0.928048
16	10711358	10798802	146279	TEKT5	264	16	2240	2.3043	0.010602	1	0.928048
19	36595888	36626849	1155	TBCB	3	1	2240	2.304	0.010611	1	0.928048
11	113175251	113254345	54970	TTC12	122	14	2239	2.3032	0.010633	1	0.928048
8	23135442	23163792	203069	R3HCC1	73	8	2228	2.302	0.010667	1	0.928048
19	54744270	54771167	10990	LILRB5	1	1	2240	2.2994	0.01074	1	0.928048
19	54730469	54756724	79168	LILRA6	1	1	2240	2.2994	0.01074	1	0.928048
7	140695961	140724781	51650	MRPS33	46	5	2239	2.2993	0.010743	1	0.928048
11	36495317	36541863	7189	TRAF6	48	5	2215	2.2958	0.010844	1	0.928048
4	55514095	55616881	3815	KIT	172	18	2240	2.2941	0.010891	1	0.928048
1	62691837	62795083	163782	KANK4	337	21	2236	2.2936	0.010908	1	0.928048
1	111946937	111980399	5016	OVGP1	89	8	2240	2.2934	0.010913	1	0.928048
14	20518204	20539142	122742	OR4L1	120	10	2240	2.2829	0.011217	1	0.949083
19	33867855	34022799	5184	PEPD	433	27	2240	2.2752	0.011446	1	0.952942
15	67348036	67497533	4088	SMAD3	265	33	2240	2.2701	0.0116	1	0.952942
8	142392093	142452554	11156	PTP4A3	72	8	2240	2.2686	0.011648	1	0.952942
1	214444565	214520477	56950	SMYD2	192	21	2240	2.2657	0.011736	1	0.952942
12	21778275	21820789	3945	LDHB	80	1	2240	2.2628	0.011824	1	0.952942
10	8077294	8127164	2625	GATA3	26	4	2240	2.2603	0.0119	1	0.952942
5	177409236	177433243	5626	PROP1	10	2	2240	2.259	0.011942	1	0.952942
1	196778861	196811319	3078	CFHR1	3	1	2240	2.2567	0.012014	1	0.952942
8	27338519	27412439	2053	EPHX2	147	9	2237	2.2548	0.012074	1	0.952942
22	42007250	42070052	2547	XRCC6	29	1	2240	2.2544	0.012086	1	0.952942
8	42597763	42633929	8973	CHRNA6	51	4	2226	2.2542	0.012092	1	0.952942
12	10584863	10617215	3821	KLRC1	63	7	2238	2.2531	0.012126	1	0.952942
6	133080507	133129747	116843	SLC18B1	137	8	2233	2.2522	0.012156	1	0.952942
6	32106140	32129720	80863	PRRT1	9	3	2240	2.2492	0.01225	1	0.952942
7	75152619	75378290	3092	HIP1	333	20	2240	2.2486	0.01227	1	0.952942
9	100652380	100694852	51531	C9orf156	95	8	2240	2.2459	0.012354	1	0.952942
10	71952586	72003667	5464	PPA1	128	14	2238	2.2446	0.012395	1	0.952942
1	7821329	7851492	9341	VAMP3	78	15	2240	2.2443	0.012406	1	0.952942
22	42059937	42095296	4809	NHP2L1	39	1	2240	2.2377	0.012619	1	0.952942
6	105715442	105860999	5550	PREP	81	9	2240	2.2359	0.012679	1	0.952942
3	180309918	180346120	151613	TTC14	10	2	2240	2.234	0.012742	1	0.952942
22	41984032	42027079	27351	DESI1	23	1	2240	2.2336	0.012754	1	0.952942
11	71810633	71833822	25906	ANAPC15	36	2	2212	2.2297	0.012882	1	0.952942
6	150275110	150304846	80329	ULBP1	19	2	2236	2.2297	0.012884	1	0.952942
22	41962890	41995871	5372	PMM1	25	1	2240	2.2288	0.012913	1	0.952942
2	88316724	88365315	51315	KRCC1	21	1	2240	2.2271	0.012969	1	0.952942
10	124903760	124934886	9184	BUB3	10	1	2240	2.2261	0.013004	1	0.952942
22	41947014	41982670	27254	CSDC2	36	1	2240	2.2258	0.013014	1	0.952942
2	3632422	3702234	78989	COLEC11	102	6	2240	2.2256	0.013021	1	0.952942
11	115029933	115385241	23705	CADM1	464	41	2238	2.2239	0.013077	1	0.952942
7	86496222	86699014	222223	KIAA1324L	401	11	2238	2.2225	0.013125	1	0.952942
9	100605537	100628997	2304	FOXE1	94	7	2240	2.2198	0.013216	1	0.952942
5	133850003	133928918	23338	JADE2	157	22	2238	2.2181	0.013276	1	0.952942
7	99788276	99879855	352954	GATS	89	5	2240	2.2176	0.013292	1	0.952942
12	52927693	52956931	112802	KRT71	88	12	2240	2.2166	0.013325	1	0.952942
2	231181894	231278445	93349	SP140L	331	19	2240	2.2162	0.01334	1	0.952942
2	61157548	61255365	150962	PUS10	121	16	2238	2.2151	0.013377	1	0.952942
7	99988449	100037037	55063	ZCWPW1	38	2	2240	2.2136	0.013427	1	0.952942
5	132073137	132099856	645121	CCNI2	7	1	2240	2.2121	0.013481	1	0.952942
5	132076509	132123976	23176	2008-09-01	16	1	2240	2.2061	0.013688	1	0.962053
11	71629768	71718643	55298	RNF121	187	6	2177	2.2031	0.013794	1	0.962053
1	89979933	90073420	23507	LRRC8B	184	12	2240	2.1995	0.013921	1	0.962053
10	49354602	49492941	143162	FRMPD2	140	11	2239	2.1978	0.013981	1	0.962053
2	69082613	69108649	27302	BMP10	37	4	2225	2.1972	0.014003	1	0.962053
14	103388716	103533742	9578	CDC42BPB	117	9	2234	2.197	0.014012	1	0.962053
1	153260338	153293194	114771	PGLYRP3	71	6	2240	2.196	0.014045	1	0.962053
7	99895325	99929819	441272	SPDYE3	17	1	2240	2.1942	0.014112	1	0.962053
22	42076547	42104140	79640	C22orf46	30	1	2240	2.1912	0.01422	1	0.962053
7	99945626	99975454	29990	PILRB	34	1	2240	2.1901	0.014258	1	0.962053
20	44088229	44120172	10406	WFDC2	82	12	2234	2.1897	0.014272	1	0.962053
14	77480886	77505042	64207	IRF2BPL	5	2	2139	2.189	0.014299	1	0.962053
12	111880018	112047480	6311	ATXN2	73	2	2240	2.1861	0.014406	1	0.963939
11	58179738	58200786	390190	OR5B2	89	4	2235	2.1838	0.014488	1	0.963939
1	171273318	171321223	2329	FMO4	44	4	2240	2.1834	0.014505	1	0.963939
5	32344456	32454844	51663	ZFR	211	17	2235	2.1809	0.014594	1	0.963939
11	58196593	58217646	390191	OR5B12	52	4	2238	2.1749	0.014818	1	0.963939
6	41147552	41178925	79865	TREML2	69	10	2230	2.1728	0.014898	1	0.963939
17	42917655	42986993	9343	EFTUD2	164	14	2240	2.1727	0.014901	1	0.963939
15	100257610	100283766	145748	LYSMD4	54	6	2232	2.1691	0.015036	1	0.963939
12	98899351	98954157	7112	TMPO	115	15	2236	2.1665	0.015137	1	0.963939
14	67817034	67863233	1965	EIF2S1	62	4	2232	2.1657	0.015166	1	0.963939
14	105225686	105272080	207	AKT1	9	1	2240	2.1617	0.015322	1	0.963939
13	75848809	76066782	9882	TBC1D4	361	40	2239	2.1616	0.015326	1	0.963939
14	56036925	56161302	3895	KTN1	304	7	2239	2.1614	0.015333	1	0.963939
3	63253914	63612597	132204	SYNPR	949	57	2240	2.16	0.015387	1	0.963939
12	59255937	59324319	121227	LRIG3	115	9	2236	2.1588	0.015432	1	0.963939
5	42413577	42731980	2690	GHR	407	19	2240	2.1578	0.01547	1	0.963939
5	146604526	146777418	202374	STK32A	334	22	2238	2.1577	0.015476	1	0.963939
11	3808954	3857601	27315	PGAP2	97	11	2240	2.1572	0.015494	1	0.963939
5	31522373	31565165	55322	C5orf22	92	11	2239	2.1561	0.015539	1	0.963939
22	42219083	42313312	6721	SREBF2	166	16	2240	2.1543	0.015608	1	0.963939
7	7998374	8138710	113263	GLCCI1	311	15	2238	2.1489	0.015819	1	0.963939
1	75584119	75637218	431707	LHX8	37	5	2239	2.1465	0.015917	1	0.963939
21	41107334	41184023	150084	IGSF5	333	15	2240	2.1421	0.016092	1	0.963939
13	23745060	23909304	6445	SGCG	806	53	2240	2.1389	0.016222	1	0.963939
15	77895369	77998490	84894	LINGO1	198	19	2239	2.1389	0.016224	1	0.963939
1	37930119	37959978	80149	ZC3H12A	26	4	2240	2.1378	0.016267	1	0.963939
11	66605993	66735847	5091	PC	153	14	2231	2.1319	0.016508	1	0.963939
22	45267042	45415809	112885	PHF21B	355	30	2238	2.1288	0.016634	1	0.963939
17	55811846	55832713	101927581	CCDC182	58	7	2240	2.1288	0.016635	1	0.963939
17	42972994	43002920	2670	GFAP	76	11	2240	2.1284	0.016654	1	0.963939
13	106108216	106153383	267012	DAOA	152	10	2231	2.1261	0.016748	1	0.963939
6	12706888	13300476	221692	PHACTR1	1120	52	2240	2.1241	0.016833	1	0.963939
17	28433821	28523493	84081	NSRP1	86	3	2237	2.123	0.016876	1	0.963939
20	1236948	1299971	9751	SNPH	31	4	2240	2.1199	0.017007	1	0.963939
16	66868282	66898052	766	CA7	31	3	2240	2.1191	0.017042	1	0.963939
6	41186062	41216120	285852	TREML4	148	10	2239	2.1159	0.017175	1	0.963939
7	29750114	29792218	101928208	LOC101928208	68	5	2240	2.115	0.017213	1	0.963939
13	103426631	103461404	79070	KDELC1	63	5	2233	2.1131	0.017297	1	0.963939
3	120395528	120471384	285282	RABL3	64	6	2238	2.1115	0.017363	1	0.963939
4	2784750	2852823	6452	SH3BP2	45	5	2240	2.1114	0.017369	1	0.963939
1	160997418	161018887	100131187	TSTD1	42	8	2236	2.1112	0.017378	1	0.963939
13	103441399	103503888	54841	BIVM	151	13	2237	2.1106	0.017402	1	0.963939
16	50124389	50150563	101927250	LOC101927250	54	4	2240	2.1103	0.017416	1	0.963939
11	32904792	33011816	79832	QSER1	48	3	2239	2.109	0.017474	1	0.963939
11	114539200	114589357	120406	NXPE2	129	15	2238	2.1087	0.017484	1	0.963939
1	156601740	156639324	63827	BCAN	2	1	2240	2.1049	0.017649	1	0.963939
14	74476054	74542795	80127	CCDC176	206	15	2240	2.1048	0.017654	1	0.963939
8	92957195	93125454	862	RUNX1T1	129	2	2240	2.1047	0.017659	1	0.963939
18	6931743	7127813	284217	LAMA1	280	37	2240	2.1043	0.017676	1	0.963939
9	139725733	139751884	389813	C9orf172	1	1	2240	2.1012	0.01781	1	0.963939
3	120337015	120411418	3081	HGD	3	1	2240	2.1001	0.017858	1	0.963939
12	132618993	132646986	79050	NOC4L	11	1	2240	2.0991	0.017905	1	0.963939
3	120451558	120512216	2960	GTF2E1	80	7	2236	2.0972	0.01799	1	0.963939
10	77181217	78327133	83938	C10orf11	1527	88	2238	2.0908	0.018275	1	0.963939
20	32941041	33109198	83737	ITCH	143	3	2240	2.0903	0.018295	1	0.963939
4	57386775	57479489	100506564	THEGL	76	10	2235	2.0878	0.018406	1	0.963939
8	90759335	90813292	8767	RIPK2	116	9	2238	2.0864	0.018469	1	0.963939
1	217593834	217814426	55105	GPATCH2	197	26	2237	2.086	0.01849	1	0.963939
7	5622436	5656287	6624	FSCN1	1	1	2214	2.0842	0.01857	1	0.963939
14	74406637	74439815	51004	COQ6	93	8	2240	2.0842	0.018572	1	0.963939
3	171308195	171538284	5337	PLD1	452	13	2237	2.0824	0.018655	1	0.963939
17	48575745	48618863	84073	MYCBPAP	66	5	2240	2.082	0.018671	1	0.963939
7	21457689	21564440	6671	SP4	169	17	2235	2.0813	0.018703	1	0.963939
5	148863896	148941115	1452	CSNK1A1	82	8	2240	2.0812	0.018708	1	0.963939
5	162920070	162956359	27430	MAT2B	77	11	2235	2.078	0.018854	1	0.963939
17	27942956	28267231	85464	SSH2	219	4	2236	2.0773	0.018885	1	0.963939
1	248048889	248069833	343171	OR2W3	19	3	2240	2.0764	0.018931	1	0.963939
10	97061530	97331171	10580	SORBS1	800	58	2229	2.0734	0.019066	1	0.963939
2	54004068	54055956	27248	ERLEC1	107	14	2239	2.072	0.019132	1	0.963939
3	87298783	87335737	5449	POU1F1	64	9	2237	2.0711	0.019173	1	0.963939
20	44517259	44551003	5360	PLTP	52	9	2240	2.0695	0.019251	1	0.963939
1	110645062	110666569	164153	UBL4B	58	9	2240	2.0684	0.019302	1	0.963939
1	152933128	152955069	163778	SPRR4	22	2	2240	2.0664	0.019396	1	0.963939
14	68038225	68077017	5283	PIGH	61	9	2240	2.064	0.019507	1	0.963939
7	100044238	100072063	402573	C7orf61	13	1	2240	2.0633	0.01954	1	0.963939
11	14289466	14396052	22800	RRAS2	81	10	2239	2.06	0.019701	1	0.963939
14	74514365	74561196	4329	ALDH6A1	142	10	2240	2.0597	0.019715	1	0.963939
17	10191401	10286322	8735	MYH13	118	11	2240	2.0593	0.019731	1	0.963939
7	99806147	99829113	79037	PVRIG	52	3	2240	2.0571	0.01984	1	0.963939
7	100022900	100044468	221908	PPP1R35	18	1	2240	2.0557	0.019907	1	0.963939
1	15726391	15766839	79180	EFHD2	18	4	2240	2.0546	0.019961	1	0.963939
6	32111229	32141458	9374	PPT2	9	2	2240	2.0544	0.019967	1	0.963939
5	140615147	140637802	56121	PCDHB15	42	5	2240	2.054	0.01999	1	0.963939
1	153320330	153343503	6280	S100A9	58	4	2239	2.0533	0.020021	1	0.963939
4	164405673	164451691	55319	TMA16	89	8	2239	2.0532	0.020026	1	0.963939
12	27387078	27488892	23012	STK38L	258	22	2238	2.053	0.020039	1	0.963939
15	23033279	23096843	123606	NIPA1	17	1	2240	2.0522	0.020077	1	0.963939
10	75551669	75581589	8509	NDST2	27	3	2240	2.0506	0.020151	1	0.963939
2	162838751	162941052	1803	DPP4	60	6	2231	2.0478	0.020289	1	0.963939
13	57718195	57741216	729240	PRR20C	1	1	2240	2.0474	0.02031	1	0.963939
7	100054142	100086902	81628	TSC22D4	19	1	2240	2.0473	0.020315	1	0.963939
19	5670776	5698534	374875	HSD11B1L	1	1	2240	2.0472	0.02032	1	0.963939
22	29180548	29206560	7494	XBP1	51	8	2236	2.0463	0.020365	1	0.963939
4	103162198	103276655	64116	SLC39A8	295	21	2240	2.0451	0.020424	1	0.963939
15	81464941	81615104	3603	IL16	257	13	2240	2.0444	0.020458	1	0.963939
20	33094193	33138762	83658	DYNLRB1	25	2	2240	2.0428	0.020534	1	0.963939
10	75535334	75571556	23053	ZSWIM8	20	3	2240	2.0428	0.020535	1	0.963939
8	144625383	144655232	79792	GSDMD	13	2	2240	2.0426	0.020548	1	0.963939
7	128085884	128108472	29923	HILPDA	8	1	2240	2.042	0.020577	1	0.963939
1	227167566	227516193	8476	CDC42BPA	1576	19	2238	2.0419	0.020579	1	0.963939
11	117174792	117293982	22897	CEP164	215	19	2239	2.0414	0.020608	1	0.963939
1	184750159	184953718	116496	FAM129A	313	17	2240	2.0402	0.020663	1	0.963939
7	100016321	100041749	56257	MEPCE	23	1	2240	2.0402	0.020666	1	0.963939
8	82701816	82764539	64089	SNX16	224	12	2240	2.0399	0.020679	1	0.963939
12	10573198	10598780	3822	KLRC2	32	4	2240	2.0396	0.020694	1	0.963939
13	27834464	27857828	387496	RASL11A	40	9	2229	2.0396	0.020696	1	0.963939
2	69162364	69190102	200504	GKN2	27	3	2240	2.0377	0.020791	1	0.963939
7	143873176	143902791	445328	ARHGEF35	3	1	2240	2.0366	0.020845	1	0.963939
11	62404320	62430774	80789	INTS5	4	1	2240	2.0343	0.020961	1	0.963939
11	89809118	89830299	642623	UBTFL1	1	1	2240	2.0333	0.02101	1	0.963939
21	45695721	45728102	326	AIRE	23	1	2240	2.0327	0.021039	1	0.963939
21	45709925	45757261	5211	PFKL	23	1	2240	2.0327	0.021039	1	0.963939
2	191263081	191377041	54842	MFSD6	240	17	2240	2.0316	0.021097	1	0.963939
20	44567292	44611560	63925	ZNF335	73	12	2240	2.0315	0.021101	1	0.963939
16	54955111	54978397	10265	IRX5	24	2	2240	2.0298	0.021188	1	0.963939
5	158731791	158767481	3593	IL12B	57	9	2240	2.0276	0.021299	1	0.963939
9	116101812	116143513	54836	BSPRY	177	18	2240	2.0273	0.021315	1	0.963939
9	116065502	116112620	114987	WDR31	128	11	2240	2.0265	0.021356	1	0.963939
7	143870548	143893173	100128553	CTAGE4	5	1	2240	2.0255	0.021406	1	0.963939
19	41487138	41534308	1555	CYP2B6	49	3	2240	2.0253	0.021419	1	0.963939
4	4377983	4430785	27065	NSG1	104	9	2239	2.025	0.021435	1	0.963939
17	28511337	28572986	6532	SLC6A4	53	5	2239	2.0236	0.021508	1	0.963939
6	144451770	144523076	8676	STX11	54	8	2235	2.0231	0.021531	1	0.963939
10	126666418	126859624	1488	CTBP2	362	37	2238	2.0211	0.021635	1	0.963939
18	56985055	57036508	3998	LMAN1	145	12	2233	2.02	0.021691	1	0.963939
7	100071550	100102425	222950	NYAP1	13	1	2240	2.0186	0.021763	1	0.963939
17	73304157	73411790	2885	GRB2	182	8	2240	2.0174	0.021826	1	0.963939
18	8695659	8842776	23255	MTCL1	271	31	2239	2.0167	0.021862	1	0.963939
2	87032460	87099047	926	CD8B	52	4	2240	2.0134	0.022038	1	0.963939
15	73966560	74016859	80381	CD276	109	11	2228	2.0128	0.022066	1	0.963939
17	79979532	80002080	5881	RAC3	12	1	2105	2.0127	0.022072	1	0.963939
17	79983757	80005573	51181	DCXR	12	1	2105	2.0127	0.022072	1	0.963939
17	79971280	79999027	201255	LRRC45	12	1	2105	2.0127	0.022072	1	0.963939
8	101259285	101358446	25897	RNF19A	147	8	2240	2.012	0.02211	1	0.963939
17	42967080	42993541	388389	CCDC103	69	9	2240	2.011	0.022161	1	0.963939
2	55449039	55472989	6233	RPS27A	58	10	2236	2.0095	0.022242	1	0.963939
19	18052111	18120133	3780	KCNN1	43	7	2240	2.0089	0.022276	1	0.963939
8	145096167	145125584	26873	OPLAH	1	1	2240	2.0067	0.02239	1	0.963939
8	145092853	145116170	392275	SMPD5	1	1	2240	2.0067	0.02239	1	0.963939
6	42182669	42429943	55809	TRERF1	174	20	2240	2.0056	0.022451	1	0.963939
15	47466403	48076420	80031	SEMA6D	1275	43	2238	2.0042	0.022523	1	0.963939
8	119191694	119644184	401474	SAMD12	915	58	2238	2.0041	0.022531	1	0.963939
13	70264725	70692625	57626	KLHL1	1637	64	2228	2.0036	0.022555	1	0.963939
1	160999041	161025769	7391	USF1	54	8	2237	2.0008	0.022707	1	0.966401
9	139692374	139745639	55684	RABL6	22	1	2240	2.0004	0.022728	1	0.966401
18	18812203	19115384	80000	GREB1L	128	6	2240	1.9976	0.022881	1	0.968157
11	59394189	59446513	219988	PATL1	50	4	2218	1.9966	0.022937	1	0.968157
7	99765186	99822010	10734	STAG3	91	5	2240	1.9941	0.023069	1	0.968157
3	185197389	185226845	90407	TMEM41A	27	3	2240	1.991	0.02324	1	0.968157
12	92368752	92546447	256021	C12orf79	171	30	2237	1.9895	0.023324	1	0.968157
11	59331871	59393617	5007	OSBP	78	4	2226	1.9891	0.023344	1	0.968157
7	73140424	73163190	83451	ABHD11	26	3	2240	1.9889	0.023358	1	0.968157
2	85188231	85296595	56888	KCMF1	26	2	2240	1.9876	0.023426	1	0.968157
19	14615581	14650087	3337	DNAJB1	13	1	2240	1.9861	0.023514	1	0.968157
16	1999517	2021976	4716	NDUFB10	10	1	2105	1.9838	0.02364	1	0.968157
16	1984580	2014679	6123	RPL3L	10	1	2105	1.9838	0.02364	1	0.968157
16	2002059	2024827	6187	RPS2	10	1	2105	1.9838	0.02364	1	0.968157
16	2006843	2028976	146310	RNF151	10	1	2105	1.9838	0.02364	1	0.968157
8	66616569	66763969	5150	PDE7A	237	13	2236	1.9811	0.023788	1	0.968157
9	136491485	136534466	1621	DBH	1	1	2240	1.9799	0.02386	1	0.968157
1	92701955	92774566	11146	GLMN	53	4	2240	1.9798	0.023865	1	0.968157
13	108911875	108970832	10673	TNFSF13B	9	3	2240	1.9795	0.02388	1	0.968157
20	47852437	47904756	57169	ZNFX1	134	8	2240	1.979	0.023908	1	0.968157
8	142433929	142527330	389690	MROH5	172	19	2239	1.9781	0.023957	1	0.968157
3	122503901	122609986	84925	DIRC2	221	22	2239	1.9748	0.024143	1	0.968157
5	131999678	132028370	3565	IL4	45	4	2238	1.974	0.02419	1	0.968157
1	241746452	241813701	23596	OPN3	57	10	2240	1.9731	0.024243	1	0.968157
11	13974184	14299679	10418	SPON1	690	34	2240	1.9731	0.024244	1	0.968157
11	62382298	62424198	23193	GANAB	11	1	2240	1.9718	0.024316	1	0.968157
12	10554914	10583194	3823	KLRC3	41	6	2233	1.9712	0.024353	1	0.968157
10	14870159	14923740	51182	HSPA14	18	2	2218	1.9697	0.024438	1	0.968157
6	100044650	100073454	59336	PRDM13	63	13	2238	1.9696	0.024441	1	0.968157
1	192595268	192639441	6003	RGS13	67	6	2228	1.9696	0.024444	1	0.968157
20	30522758	30566513	81572	PDRG1	26	3	2240	1.969	0.024479	1	0.968157
14	90518109	90662201	56659	KCNK13	238	26	2240	1.9685	0.024503	1	0.968157
9	34358907	34386894	57462	KIAA1161	40	8	2240	1.9663	0.024633	1	0.970745
13	50263443	50377057	3839	KPNA3	279	18	2230	1.9639	0.02477	1	0.970745
1	196936667	196988804	81494	CFHR5	67	7	2240	1.9638	0.024777	1	0.970745
10	127690960	128087127	8038	ADAM12	993	75	2240	1.9602	0.024985	1	0.970745
14	74541656	74677117	91750	LIN52	362	13	2240	1.96	0.024997	1	0.970745
7	128106783	128152978	55798	METTL2B	3	1	2240	1.9593	0.025041	1	0.970745
2	102676836	102806334	3554	IL1R1	311	24	2239	1.9586	0.025079	1	0.970745
3	186905274	186929253	132112	RTP1	44	6	2228	1.9585	0.025084	1	0.970745
19	44588482	44623997	7767	ZNF224	75	5	2240	1.9584	0.02509	1	0.970745
19	5195514	5350814	5802	PTPRS	49	12	2238	1.9566	0.025199	1	0.972716
2	61234812	61289125	5194	PEX13	59	8	2238	1.9513	0.025511	1	0.97436
7	73235193	73257015	1364	CLDN4	49	1	2240	1.9512	0.025517	1	0.97436
9	139680033	139712364	84960	CCDC183	14	1	2240	1.951	0.025527	1	0.97436
14	105757170	105874484	23241	PACS2	10	1	2240	1.9496	0.025613	1	0.97436
6	117986617	118041890	116150	NUS1	51	8	2239	1.9493	0.025629	1	0.97436
17	18002020	18093116	51168	MYO15A	139	14	2240	1.9477	0.025726	1	0.97436
11	63517364	63546113	65998	C11orf95	17	1	2240	1.9474	0.02574	1	0.97436
19	46613328	46637931	388555	IGFL3	3	1	2240	1.9467	0.025785	1	0.97436
9	127952821	128006438	10244	RABEPK	70	4	2240	1.9454	0.025862	1	0.97436
20	2629041	2654865	3420	IDH3B	69	10	2238	1.9447	0.025904	1	0.97436
6	121390627	121665646	221322	TBC1D32	620	14	2235	1.9442	0.025938	1	0.97436
3	129237482	129264187	6010	RHO	17	1	2240	1.9426	0.026034	1	0.97436
11	5334528	5355582	79345	OR51B2	114	10	2240	1.9425	0.02604	1	0.97436
15	30908879	30941013	89839	ARHGAP11B	3	1	2240	1.942	0.026071	1	0.97436
20	52814502	52846492	5203	PFDN4	59	7	2240	1.9412	0.026114	1	0.97436
3	31564130	31687556	201595	STT3B	93	5	2240	1.9393	0.026233	1	0.975598
12	53221588	53252778	196374	KRT78	21	3	2240	1.938	0.026312	1	0.975598
10	105243735	105362309	9148	NEURL1	214	28	2237	1.937	0.026371	1	0.975598
1	39293869	39335495	64121	RRAGC	50	8	2240	1.9337	0.026572	1	0.975598
3	105364306	105599354	868	CBLB	352	15	2240	1.9313	0.026724	1	0.975598
11	82962498	83007445	60492	CCDC90B	95	8	2240	1.931	0.02674	1	0.975598
20	34098569	34127481	140873	C20orf173	37	3	2240	1.931	0.026744	1	0.975598
2	191361619	191409468	100131211	TMEM194B	80	9	2240	1.9305	0.026772	1	0.975598
16	15678226	15747023	9665	KIAA0430	50	8	2240	1.9294	0.026842	1	0.975598
8	18017971	18091198	9	NAT1	305	25	2233	1.9289	0.026869	1	0.975598
9	19105759	19137604	123	PLIN2	8	1	2240	1.9259	0.027061	1	0.975598
13	49812047	49877622	81602	CDADC1	73	3	2240	1.9228	0.027252	1	0.975598
11	101775746	101881793	57562	CEP126	186	13	2230	1.9225	0.027269	1	0.975598
17	56305787	56355879	4025	LPO	41	7	2236	1.922	0.027303	1	0.975598
6	33374319	33396111	51596	CUTA	21	5	2239	1.9203	0.027409	1	0.975598
11	70234612	70292690	2017	CTTN	68	5	2240	1.9181	0.027548	1	0.975598
14	67843700	67888828	26499	PLEK2	46	7	2222	1.9165	0.027652	1	0.975598
20	45176462	45323124	64849	SLC13A3	152	20	2238	1.9165	0.027652	1	0.975598
2	119903819	119926471	165257	C1QL2	47	5	2240	1.9162	0.027672	1	0.975598
14	22080057	23031075	6955	TRA	2910	131	2238	1.9151	0.027738	1	0.975598
10	27783103	27841166	22931	RAB18	97	7	2239	1.9146	0.027773	1	0.975598
6	142386745	142419936	4829	NMBR	65	5	2240	1.914	0.027811	1	0.975598
10	75659727	75692535	414236	C10orf55	45	4	2240	1.9131	0.02787	1	0.975598
22	41911803	41950479	171568	POLR3H	36	1	2240	1.913	0.027871	1	0.975598
9	127203423	127249379	347088	ADGRD2	47	3	2240	1.9129	0.027881	1	0.975598
14	77914373	77945815	10598	AHSA1	88	9	2240	1.9127	0.027894	1	0.975598
6	36552090	36582244	6428	SRSF3	38	1	2240	1.9117	0.027956	1	0.975598
7	15640837	15736308	4223	MEOX2	265	19	2239	1.91	0.028066	1	0.975598
5	76976995	77082185	6902	TBCA	326	12	2240	1.9093	0.028109	1	0.975598
22	29128008	29163506	150274	HSCB	72	13	2234	1.9088	0.028143	1	0.975598
9	127987127	128013666	3309	HSPA5	13	2	2240	1.9081	0.028188	1	0.975598
1	109407972	109483044	29899	GPSM2	131	10	2240	1.9075	0.02823	1	0.975598
3	129148671	129249350	55764	IFT122	135	2	2240	1.9067	0.028278	1	0.975598
3	129139787	129169022	8930	MBD4	52	2	2239	1.9067	0.02828	1	0.975598
14	67794581	67836720	51382	ATP6V1D	48	5	2233	1.9059	0.028332	1	0.975598
16	77223349	77256976	100130958	SYCE1L	176	17	2234	1.9017	0.028602	1	0.975598
7	73238920	73266855	155368	WBSCR27	59	1	2240	1.9007	0.028669	1	0.975598
3	15592239	15653359	26061	HACL1	49	7	2240	1.8995	0.028753	1	0.975598
15	79714858	79774642	23251	KIAA1024	129	16	2238	1.8994	0.028758	1	0.975598
7	100865373	100892101	24146	CLDN15	10	1	2240	1.8957	0.028997	1	0.975598
16	31875079	31938629	10308	ZNF267	5	1	2240	1.8952	0.029031	1	0.975598
17	15395578	15476945	201158	TVP23C	104	8	2240	1.895	0.029046	1	0.975598
10	75531808	75553406	118487	CHCHD1	13	2	2240	1.8945	0.029077	1	0.975598
17	2230806	2294353	9905	SGSM2	50	6	2240	1.8922	0.029233	1	0.975598
17	37903968	38030441	22806	IKZF3	208	3	2230	1.8904	0.029354	1	0.975598
22	24853344	24932553	51733	UPB1	86	8	2240	1.8888	0.029459	1	0.975598
5	64910558	64971954	80006	TRAPPC13	161	10	2237	1.8884	0.029489	1	0.975598
22	39785759	39843132	10454	TAB1	64	2	2240	1.8869	0.029586	1	0.975598
13	27630287	27756033	219333	USP12	274	20	2230	1.8865	0.029613	1	0.975598
9	127898852	127962218	5537	PPP6C	108	5	2240	1.8859	0.029656	1	0.975598
2	53984929	54012320	494143	CHAC2	66	11	2238	1.8823	0.029897	1	0.975598
20	34032988	34115360	11190	CEP250	93	3	2240	1.8817	0.02994	1	0.975598
11	45224027	45246295	101060179	LOC101060179	50	8	2237	1.8817	0.02994	1	0.975598
7	100839258	100871011	8985	PLOD3	9	1	2240	1.8812	0.029975	1	0.975598
11	122699255	122753347	56253	CRTAM	117	18	2237	1.881	0.029988	1	0.975598
3	185215570	185280369	200879	LIPH	86	5	2238	1.8809	0.029991	1	0.975598
8	12930870	13383167	10395	DLC1	1825	60	2236	1.8807	0.030009	1	0.975598
12	97291001	97357474	121441	NEDD1	110	7	2238	1.8765	0.030294	1	0.975598
5	135256006	135287367	26223	FBXL21	124	13	2210	1.8746	0.030425	1	0.975598
1	153018596	153039988	6700	SPRR2A	50	4	2240	1.8708	0.030687	1	0.975598
19	22459252	22509978	100287226	ZNF729	22	2	2240	1.8708	0.030688	1	0.975598
10	29125337	29180827	283080	C10orf126	80	4	2232	1.8707	0.030692	1	0.975598
22	35685268	35753987	10043	TOM1	106	6	2240	1.8701	0.030734	1	0.975598
6	151763422	151801236	79624	ARMT1	108	11	2240	1.8692	0.030795	1	0.975598
9	37110161	37368146	84186	ZCCHC7	242	13	2239	1.869	0.030808	1	0.975598
10	91451264	91544700	9585	KIF20B	267	8	2240	1.8681	0.030877	1	0.975598
1	78018160	78159119	26009	ZZZ3	168	12	2232	1.8654	0.031064	1	0.975598
10	13131425	13190291	10133	OPTN	65	8	2240	1.8642	0.031143	1	0.975598
19	54534079	54577207	284415	VSTM1	1	1	2240	1.8639	0.03117	1	0.975598
19	54563149	54594634	441864	TARM1	1	1	2240	1.8639	0.03117	1	0.975598
6	136868184	137123656	4217	MAP3K5	251	15	2239	1.8636	0.031189	1	0.975598
17	56272797	56306966	54903	MKS1	17	3	2240	1.863	0.031231	1	0.975598
7	143782201	143803133	346525	OR2A12	29	2	2240	1.8618	0.031313	1	0.975598
1	160955001	161001133	50848	F11R	97	6	2238	1.8596	0.03147	1	0.975598
2	49179296	49391666	2492	FSHR	725	32	2234	1.8595	0.031477	1	0.975598
17	77796955	77823222	8535	CBX4	3	1	2240	1.8593	0.031492	1	0.975598
6	39006557	39066657	2740	GLP1R	145	16	2240	1.8592	0.031496	1	0.975598
12	132611139	132638880	317781	DDX51	16	1	2240	1.8577	0.031607	1	0.975598
7	100872893	100899009	51024	FIS1	10	2	2240	1.8574	0.031625	1	0.975598
22	29158662	29195283	150275	CCDC117	94	11	2236	1.8573	0.031631	1	0.975598
10	75870015	75920826	26985	AP3M1	94	7	2237	1.8572	0.031644	1	0.975598
1	27551007	27645124	23038	WDTC1	8	1	2240	1.8563	0.031703	1	0.975598
1	38171646	38240824	284656	EPHA10	151	13	2240	1.8562	0.031711	1	0.975598
12	319787	382039	6540	SLC6A13	89	10	2234	1.8552	0.031783	1	0.975598
22	19944126	20014325	421	ARVCF	112	15	2240	1.8549	0.031808	1	0.975598
22	41855099	41934993	50	ACO2	39	1	2240	1.8543	0.03185	1	0.975598
11	1930799	1969936	7140	TNNT3	6	2	2240	1.854	0.031867	1	0.975598
14	105036056	105066184	400258	C14orf180	11	2	2240	1.854	0.031869	1	0.975598
16	74897468	75029026	79726	WDR59	162	14	2240	1.8539	0.031876	1	0.975598
17	43461268	43520282	201176	ARHGAP27	88	3	2240	1.8513	0.032065	1	0.975598
3	67038727	67071634	84541	KBTBD8	32	5	2240	1.8495	0.032191	1	0.975598
10	131623496	131772546	253738	EBF3	35	7	2240	1.8495	0.032194	1	0.975598
11	116696467	116718338	335	APOA1	41	7	2239	1.8484	0.032271	1	0.975598
8	42901442	42950931	2339	FNTA	12	2	2227	1.8479	0.032307	1	0.975598
11	116681418	116704011	337	APOA4	44	5	2240	1.8478	0.032312	1	0.975598
11	1864200	1923493	4046	LSP1	1	1	2240	1.8457	0.03247	1	0.975598
13	36995257	37027019	8900	CCNA1	22	2	2240	1.8424	0.032712	1	0.975598
1	156628555	156657189	10763	NES	10	1	2240	1.8407	0.032835	1	0.975598
2	112646056	112807293	10461	MERTK	398	15	2239	1.84	0.032887	1	0.975598
2	71117720	71170576	25806	VAX2	65	10	2240	1.8398	0.032899	1	0.975598
9	5440503	5480567	29126	CD274	65	8	2240	1.8395	0.032922	1	0.975598
15	51190780	51308097	23431	AP4E1	248	15	2240	1.8387	0.032983	1	0.975598
22	42324531	42353155	79019	CENPM	69	7	2240	1.8384	0.033001	1	0.975598
10	132880655	133119984	256536	TCERG1L	527	58	2235	1.8374	0.033077	1	0.975598
11	64884751	64912285	84447	SYVN1	21	4	2238	1.837	0.033102	1	0.975598
7	112110908	112140943	286006	LSMEM1	66	9	2240	1.8365	0.033141	1	0.975598
6	24695089	24731064	81688	C6orf62	77	16	2237	1.8345	0.03329	1	0.975598
2	179684484	179924841	285025	CCDC141	597	44	2237	1.8339	0.033338	1	0.975598
14	104368625	104397903	9556	C14orf2	25	5	2236	1.833	0.0334	1	0.975598
4	4410695	4553775	53407	STX18	252	9	2239	1.8329	0.033405	1	0.975598
17	7989218	8032365	59344	ALOXE3	7	3	2240	1.8323	0.033451	1	0.975598
11	116690624	116713787	345	APOC3	46	6	2239	1.832	0.033476	1	0.975598
11	71781377	71831828	220074	LRTOMT	72	2	2227	1.8313	0.033529	1	0.975598
7	100850985	100877471	10467	ZNHIT1	13	1	2240	1.831	0.033549	1	0.975598
13	103449496	103538351	100533467	BIVM-ERCC5	188	16	2237	1.8308	0.033563	1	0.975598
3	122389672	122459687	54625	PARP14	209	22	2240	1.8307	0.033575	1	0.975598
3	128171275	128196091	165721	DNAJB8	62	11	2235	1.8299	0.033635	1	0.975598
1	205295193	205336218	55220	KLHDC8A	125	10	2240	1.8281	0.033767	1	0.975598
11	71699955	71723965	10068	IL18BP	48	4	2171	1.8272	0.033832	1	0.975598
14	22123297	22144238	26686	OR4E2	91	13	2234	1.8246	0.034033	1	0.975598
18	72255106	72787628	55628	ZNF407	605	25	2239	1.8242	0.034061	1	0.975598
1	92754522	92863732	79871	RPAP2	75	5	2240	1.8221	0.034216	1	0.975598
11	82894754	82977719	338699	ANKRD42	108	9	2240	1.8207	0.034326	1	0.975598
3	32512804	32554403	54918	CMTM6	66	11	2240	1.8206	0.034331	1	0.975598
12	22768076	22853608	55500	ETNK1	120	7	2240	1.82	0.034377	1	0.975598
4	90152427	90239161	285513	GPRIN3	116	12	2240	1.8194	0.034427	1	0.975598
20	47825832	47870614	55661	DDX27	107	7	2240	1.8176	0.03456	1	0.975598
8	19992366	20050717	6570	SLC18A1	124	13	2240	1.8162	0.03467	1	0.975598
2	71047343	71072953	50489	CD207	148	9	2231	1.8159	0.034695	1	0.975598
17	43227502	43257406	124790	HEXIM2	9	2	2240	1.8157	0.03471	1	0.975598
10	75660862	75687259	5328	PLAU	31	3	2240	1.8149	0.03477	1	0.975598
11	62372768	62399647	26229	B3GAT3	12	1	2240	1.8146	0.03479	1	0.975598
2	40329286	40749575	6546	SLC8A1	1118	59	2239	1.8132	0.0349	1	0.975598
7	143078205	143115985	2041	EPHA1	1	1	2240	1.8129	0.03492	1	0.975598
2	45159037	45183216	6496	SIX3	33	6	2240	1.8129	0.034927	1	0.975598
4	142547749	142665140	3600	IL15	173	11	2240	1.8124	0.034965	1	0.975598
1	11786142	11820828	57085	AGTRAP	11	1	2240	1.8119	0.035	1	0.975598
19	46641039	46674561	147920	IGFL2	29	1	2240	1.8099	0.035152	1	0.975598
2	46834325	46862881	9419	CRIPT	55	6	2239	1.8099	0.035153	1	0.975598
1	28822455	28875708	1104	RCC1	91	5	2240	1.8087	0.035252	1	0.975598
12	110142187	110218312	84915	FAM222A	4	1	2240	1.8075	0.035339	1	0.975598
19	44519494	44547263	7673	ZNF222	39	4	2238	1.8056	0.035489	1	0.975598
11	63438922	63537363	10313	RTN3	50	1	2240	1.8051	0.035529	1	0.975598
6	18214400	18274799	7913	DEK	76	7	2239	1.8042	0.0356	1	0.975598
5	138930751	139018019	7322	UBE2D2	40	2	2240	1.8032	0.035679	1	0.975598
9	100788071	100891695	9830	TRIM14	136	12	2240	1.8019	0.035782	1	0.975598
19	14630379	14686792	9524	TECR	4	1	2240	1.8014	0.035819	1	0.975598
6	142458372	142552085	51534	VTA1	134	6	2240	1.8011	0.035842	1	0.975598
11	111212976	111260348	5450	POU2AF1	132	10	2239	1.7997	0.035954	1	0.975598
1	154965106	155001001	51043	ZBTB7B	2	1	2240	1.7996	0.03596	1	0.975598
4	78773805	78883944	65008	MRPL1	206	12	2240	1.7992	0.035995	1	0.975598
11	112087088	112114696	5805	PTS	27	2	2239	1.7989	0.036014	1	0.975598
11	36307725	36496754	79899	PRR5L	307	41	2240	1.7983	0.036065	1	0.975598
8	82595891	82617207	347051	SLC10A5	47	5	2226	1.7983	0.036068	1	0.975598
9	136617016	136867496	7410	VAV2	171	21	2237	1.7978	0.036106	1	0.975598
6	56901343	56930023	57691	KIAA1586	25	3	2240	1.7971	0.036163	1	0.975598
8	82603566	82643539	79752	ZFAND1	104	6	2225	1.796	0.036245	1	0.975598
2	55189325	55317770	57142	RTN4	342	22	2237	1.7953	0.036301	1	0.975598
10	75747836	75889918	7414	VCL	129	12	2240	1.7953	0.036302	1	0.975598
12	109166466	109261359	54434	SSH1	48	3	2240	1.7953	0.036305	1	0.975598
11	5362738	5383676	390058	OR51B6	219	11	2240	1.7953	0.036305	1	0.975598
12	95355104	95407489	55967	NDUFA12	240	23	2240	1.792	0.036565	1	0.975598
2	120507207	120752496	5775	PTPN4	285	9	2223	1.792	0.036566	1	0.975598
7	73265489	73290223	135886	WBSCR28	13	1	2240	1.7893	0.036786	1	0.975598
1	154511051	154541138	55585	UBE2Q1	39	4	2240	1.7861	0.037041	1	0.975598
6	79567261	79724545	134728	IRAK1BP1	242	15	2240	1.7858	0.037062	1	0.975598
17	72762622	72845922	54868	TMEM104	71	3	2240	1.7853	0.037108	1	0.975598
7	128146940	128281752	101928451	LOC101928451	127	3	2240	1.7852	0.037115	1	0.975598
11	92870850	92941095	120103	SLC36A4	140	15	2236	1.7849	0.037138	1	0.975598
6	32122382	32146062	80864	EGFL8	5	1	2240	1.7841	0.037203	1	0.975598
1	234030679	234470262	148641	SLC35F3	868	71	2239	1.784	0.037209	1	0.975598
20	33124688	33158149	84557	MAP1LC3A	29	4	2240	1.7816	0.037408	1	0.975598
12	13033956	13076600	9052	GPRC5A	35	3	2240	1.7816	0.03741	1	0.975598
16	75172392	75216132	162239	ZFP1	58	2	2234	1.7809	0.037463	1	0.975598
2	53887430	54097170	100302652	GPR75-ASB3	527	22	2239	1.7806	0.037492	1	0.975598
3	46861894	46885585	339906	PRSS42	5	1	2240	1.7794	0.037591	1	0.975598
12	105714414	105775296	387882	C12orf75	114	9	2240	1.7782	0.037685	1	0.975598
7	44028552	44059723	285955	SPDYE1	2	1	2240	1.7767	0.03781	1	0.975598
16	19068917	19101417	10229	COQ7	17	1	2240	1.7765	0.037829	1	0.975598
11	5352113	5378140	282763	OR51B5	161	14	2240	1.776	0.037868	1	0.975598
11	76145967	76273943	56946	C11orf30	167	13	2235	1.7758	0.03788	1	0.975598
17	51890239	51912573	84643	KIF2B	58	6	2240	1.7756	0.037899	1	0.975598
17	58244551	58479586	84669	USP32	3	1	2240	1.7733	0.038092	1	0.975598
3	168791287	169391563	2122	MECOM	1123	75	2236	1.7729	0.038122	1	0.975598
11	63381554	63449533	25923	ATL3	41	1	2240	1.7699	0.038371	1	0.975598
2	53887117	54024146	51130	ASB3	349	21	2239	1.7694	0.038411	1	0.975598
6	31972572	32013195	721	C4B	21	5	2238	1.7689	0.038458	1	0.975598
7	113506882	113569082	5506	PPP1R3A	55	5	2236	1.7682	0.038517	1	0.975598
8	30633126	30680352	5516	PPP2CB	68	5	2240	1.7674	0.038582	1	0.975598
6	41641716	41713997	7942	TFEB	87	12	2240	1.7662	0.038682	1	0.975598
12	72047677	72084428	83591	THAP2	37	5	2240	1.7657	0.038719	1	0.975598
5	86677310	86718850	902	CCNH	37	3	2170	1.7649	0.038794	1	0.975598
3	9977226	10004078	285368	PRRT3	34	2	2240	1.7649	0.038794	1	0.975598
15	65478337	65513840	8483	CILP	27	2	2240	1.7638	0.03888	1	0.975598
5	54710670	54840906	8611	PPAP2A	225	6	2228	1.7635	0.038904	1	0.975598
21	42826236	42890085	7113	TMPRSS2	202	21	2240	1.7634	0.038918	1	0.975598
20	44553313	44586732	63935	PCIF1	49	8	2240	1.7633	0.038924	1	0.975598
14	77930737	77975210	145501	ISM2	124	14	2240	1.7594	0.039256	1	0.975598
19	48939030	48967164	83743	GRWD1	1	1	2240	1.7592	0.03927	1	0.975598
5	141222655	141268361	5097	PCDH1	12	1	2240	1.7574	0.039423	1	0.975598
12	109294658	109382453	55530	SVOP	79	12	2240	1.7561	0.039535	1	0.975598
19	50696885	50823801	79784	MYH14	101	10	2240	1.7539	0.039721	1	0.975598
14	105665623	105791914	2972	BRF1	37	3	2182	1.7532	0.039782	1	0.975598
1	172379828	172447969	92346	C1orf105	150	14	2240	1.7531	0.039791	1	0.975598
14	77883018	77933983	63894	VIPAS39	98	8	2240	1.7531	0.039794	1	0.975598
12	25195181	25271269	4033	LRMP	204	27	2238	1.7521	0.039882	1	0.975598
1	243641535	244024381	10000	AKT3	355	11	2240	1.7514	0.039941	1	0.975598
1	52878947	53028764	23318	ZCCHC11	110	6	2240	1.7507	0.039999	1	0.975598
2	70664412	70791147	7039	TGFA	320	29	2239	1.7495	0.040102	1	0.975598
2	38779120	38840178	92906	HNRNPLL	69	4	2237	1.7485	0.040192	1	0.975598
8	37691398	37717431	55290	BRF2	4	1	2240	1.7479	0.040242	1	0.975598
1	110517387	110576364	10768	AHCYL1	17	3	2240	1.7478	0.040252	1	0.975598
2	71025775	71057732	165530	CLEC4F	121	5	2237	1.7477	0.040258	1	0.975598
22	35643445	35701800	10042	HMGXB4	120	3	2240	1.7471	0.040311	1	0.975598
4	177095725	177126822	132851	SPATA4	71	11	2237	1.7462	0.04039	1	0.975598
11	71703910	71801732	4926	NUMA1	153	5	2200	1.745	0.040492	1	0.975598
5	126843301	126900781	133619	PRRC1	122	6	2239	1.7432	0.04065	1	0.975598
6	133125708	133152007	6206	RPS12	96	9	2232	1.7429	0.040673	1	0.975598
3	9965478	9997097	78987	CRELD1	25	1	2240	1.7429	0.040676	1	0.975598
8	37706465	37767015	80223	RAB11FIP1	5	1	2240	1.7426	0.040703	1	0.975598
22	41845721	41874708	84844	PHF5A	22	1	2240	1.7418	0.04077	1	0.975598
3	10038102	10062779	401052	LOC401052	59	2	2240	1.7414	0.040804	1	0.975598
7	81565760	82083031	781	CACNA2D1	1065	69	2239	1.7414	0.040806	1	0.975598
17	18076867	18123268	54890	ALKBH5	87	7	2240	1.7403	0.040904	1	0.975598
5	125867533	125941104	501	ALDH7A1	53	4	2240	1.74	0.040926	1	0.975598
11	101751405	101797253	253935	ANGPTL5	95	14	2235	1.7397	0.040958	1	0.975598
11	64879655	64904841	740	MRPL49	19	4	2236	1.7394	0.04098	1	0.975598
5	68452837	68484072	891	CCNB1	76	6	2240	1.7385	0.041066	1	0.975598
1	163281723	163335553	83540	NUF2	153	12	2240	1.7378	0.041123	1	0.975598
11	71795371	71824433	55004	LAMTOR1	38	2	2230	1.7356	0.041321	1	0.975598
22	41819492	41854234	10766	TOB2	49	1	2240	1.7354	0.041338	1	0.975598
6	24416060	24505433	2822	GPLD1	557	27	2235	1.7343	0.041433	1	0.975598
7	123171083	123207958	4698	NDUFA5	62	7	2240	1.7337	0.041487	1	0.975598
20	49116858	49211299	5770	PTPN1	114	8	2240	1.7336	0.041497	1	0.975598
7	43956035	44005735	51619	UBE2D4	106	11	2240	1.7331	0.041537	1	0.975598
17	72657256	72753474	326624	RAB37	20	4	2240	1.7324	0.041604	1	0.975598
22	41753337	41805332	7008	TEF	71	3	2240	1.7315	0.041683	1	0.975598
3	133108790	133204056	8419	BFSP2	83	14	2239	1.7307	0.041755	1	0.975598
10	128923690	129004436	642938	FAM196A	126	10	2240	1.7305	0.041772	1	0.975598
1	2512078	2574499	79258	MMEL1	107	2	2240	1.7283	0.041969	1	0.975598
6	22559678	22580750	154150	HDGFL1	65	9	2223	1.7271	0.042074	1	0.975598
5	132018323	132083265	11127	KIF3A	87	3	2240	1.7257	0.042196	1	0.975598
5	175763065	175798809	57179	KIAA1191	58	6	2240	1.7241	0.042348	1	0.975598
17	28695942	28806675	1362	CPD	95	3	2240	1.724	0.042352	1	0.975598
19	44222851	44269142	56006	SMG9	49	3	2228	1.7229	0.042454	1	0.975598
2	54081204	54207977	23198	PSME4	293	15	2239	1.7219	0.042542	1	0.975598
5	175655370	175782992	375484	SIMC1	99	8	2240	1.7217	0.042563	1	0.975598
7	24727974	24807639	1687	DFNA5	264	15	2235	1.7215	0.042578	1	0.975598
4	74952752	74974997	2920	CXCL2	12	1	2240	1.7211	0.042614	1	0.975598
1	154981003	155016257	127579	DCST2	14	1	2240	1.7209	0.042632	1	0.975598
1	154996256	155033406	149095	DCST1	14	1	2240	1.7209	0.042632	1	0.975598
1	95275898	95370803	126969	SLC44A3	240	30	2240	1.72	0.042719	1	0.975598
4	75300853	75330726	374	AREG	5	1	2240	1.7195	0.042766	1	0.975598
9	127233515	127279769	2516	NR5A1	28	1	2240	1.7194	0.042771	1	0.975598
10	71802357	71882040	55506	H2AFY2	122	17	2234	1.7191	0.042794	1	0.975598
19	36515886	36555664	199745	THAP8	25	3	2240	1.7189	0.042813	1	0.975598
7	43896157	43919145	64951	MRPS24	25	4	2240	1.7188	0.04283	1	0.975598
1	53517724	53561174	127435	PODN	161	14	2239	1.7186	0.042845	1	0.975598
16	2037653	2069822	90850	ZNF598	12	1	2240	1.7183	0.04287	1	0.975598
15	31181703	31245311	22909	FAN1	117	11	2239	1.7177	0.04293	1	0.975598
9	117645623	117702875	944	TNFSF8	102	4	2240	1.7172	0.042967	1	0.975598
17	7200318	7225782	1984	EIF5A	1	1	2240	1.7172	0.04297	1	0.975598
14	67646110	67705493	161142	FAM71D	133	11	2226	1.7167	0.043016	1	0.975598
12	93851266	93907548	28977	MRPL42	143	10	2240	1.716	0.04308	1	0.975598
8	19251672	19550261	55790	CSGALNACT1	808	43	2239	1.7158	0.0431	1	0.975598
16	20765312	20818479	6296	ACSM3	73	5	2240	1.7149	0.043185	1	0.975598
11	36283842	36320999	29099	COMMD9	164	14	2240	1.7135	0.043306	1	0.975598
1	229642329	229704442	23456	ABCB10	52	1	2240	1.7127	0.043381	1	0.975598
16	20781515	20827798	112479	ERI2	55	5	2240	1.7122	0.043426	1	0.975598
17	28633351	28671065	388364	TMIGD1	44	4	2239	1.712	0.043445	1	0.975598
17	8640849	8671977	388333	SPDYE4	46	7	2240	1.7105	0.043583	1	0.975598
7	120417374	120508420	23554	TSPAN12	96	6	2239	1.7095	0.043678	1	0.975598
5	24477209	24655085	1008	CDH10	352	14	2237	1.7089	0.043735	1	0.975598
16	2024150	2047750	2671	GFER	19	1	2240	1.7078	0.043838	1	0.975598
16	2029946	2054276	9143	SYNGR3	19	1	2240	1.7078	0.043838	1	0.975598
16	2018918	2041704	124056	NOXO1	19	1	2240	1.7078	0.043838	1	0.975598
5	44799027	44825616	10884	MRPS30	39	2	2240	1.7058	0.044023	1	0.975598
12	130812433	130866877	9271	PIWIL1	83	9	2239	1.7058	0.044026	1	0.975598
18	43743519	43856955	147339	C18orf25	114	2	2240	1.7056	0.044046	1	0.975598
20	34546529	34628622	140894	CNBD2	93	6	2239	1.7052	0.044076	1	0.975598
19	22563899	22615148	148198	ZNF98	71	1	2240	1.7039	0.044196	1	0.975598
2	70046818	70116727	64395	GMCL1	83	5	2240	1.703	0.044287	1	0.975598
20	34119778	34155405	51614	ERGIC3	62	4	2240	1.7024	0.044343	1	0.975598
16	56649557	56671024	4493	MT1E	10	2	2235	1.7016	0.044414	1	0.975598
15	29982338	30271038	7082	TJP1	385	29	2240	1.701	0.044474	1	0.975598
4	55934426	56001762	3791	KDR	61	7	2240	1.7007	0.044495	1	0.975598
6	55029071	55157538	3062	HCRTR2	325	18	2238	1.7001	0.044552	1	0.975598
17	48600043	48631111	55040	EPN3	52	5	2240	1.6983	0.044727	1	0.975598
3	46889357	46914973	4634	MYL3	10	2	2240	1.6974	0.04481	1	0.975598
14	67698012	67812778	64398	MPP5	117	9	2228	1.6974	0.044814	1	0.975598
4	44614354	44663658	285525	YIPF7	197	14	2233	1.6971	0.04484	1	0.975598
9	103054357	103125856	54881	TEX10	113	6	2240	1.696	0.044947	1	0.975598
9	130257618	130351268	64855	FAM129B	143	16	2222	1.6943	0.045107	1	0.975598
16	2012064	2038751	10607	TBL3	14	1	2240	1.6942	0.045112	1	0.975598
8	70368859	70583147	23213	SULF1	229	39	2237	1.6939	0.045139	1	0.975598
14	20575566	20596597	390436	OR4K17	49	7	2240	1.6929	0.045241	1	0.975598
10	75521830	75545977	170384	FUT11	22	2	2240	1.691	0.045419	1	0.975598
10	111755627	111905323	120	ADD3	62	2	2239	1.6899	0.045526	1	0.975598
17	33278549	33300205	91603	ZNF830	14	4	2240	1.6852	0.045973	1	0.975598
10	100165955	100216720	3257	HPS1	110	6	2238	1.6852	0.045979	1	0.975598
18	67661040	67882962	25914	RTTN	2	1	2240	1.6851	0.045988	1	0.975598
9	128014073	128137290	26130	GAPVD1	100	1	2240	1.6845	0.046041	1	0.975598
9	100808959	100855365	54187	NANS	73	7	2240	1.6829	0.046194	1	0.975598
13	50096082	50169742	55213	RCBTB1	328	14	2238	1.6799	0.04649	1	0.975598
6	130142389	130192416	253582	TMEM244	242	22	2237	1.6795	0.046528	1	0.975598
2	39882638	39955103	130733	TMEM178A	83	5	2238	1.6789	0.046583	1	0.975598
14	77849827	77900225	122945	NOXRED1	73	6	2240	1.6776	0.046715	1	0.975598
6	90342494	90539442	23195	MDN1	366	21	2236	1.6773	0.046743	1	0.975598
5	64875507	64930187	373	TRIM23	136	9	2238	1.6771	0.046766	1	0.975598
6	79900962	79954455	9324	HMGN3	89	7	2240	1.677	0.046768	1	0.975598
6	31996093	32019447	1589	CYP21A2	28	7	2238	1.676	0.046867	1	0.975598
10	75900943	76479061	132	ADK	662	14	2239	1.6752	0.046943	1	0.975598
10	14910782	14956314	79723	SUV39H2	19	4	2209	1.6752	0.04695	1	0.975598
2	85571843	85628875	84173	ELMOD3	87	11	2240	1.6752	0.046951	1	0.975598
17	8623246	8658154	146849	CCDC42	94	10	2239	1.675	0.046969	1	0.975598
20	6045492	6114191	55612	FERMT1	228	23	2240	1.6743	0.047031	1	0.975598
1	59752625	60238402	55277	FGGY	662	36	2234	1.6736	0.047101	1	0.975598
19	30404551	30517519	8725	URI1	71	5	2240	1.6728	0.047181	1	0.975598
5	64849063	64893376	23398	PPWD1	113	8	2239	1.6723	0.04723	1	0.975598
11	62370213	62392592	6094	ROM1	12	1	2240	1.6721	0.047249	1	0.975598
11	94748422	94770760	390245	KDM4E	3	1	2240	1.6711	0.047347	1	0.975598
2	19541246	19568372	130497	OSR1	33	7	2239	1.6711	0.047355	1	0.975598
6	19827579	19852431	3400	ID4	8	4	2240	1.6707	0.047395	1	0.975598
8	40000987	40022827	56892	C8orf4	28	3	2232	1.6685	0.047605	1	0.975598
2	24222953	24258698	388931	MFSD2B	84	14	2239	1.6685	0.047608	1	0.975598
4	20692036	20739980	133015	PACRGL	155	13	2239	1.6683	0.047624	1	0.975598
6	79634136	79798011	55023	PHIP	219	15	2240	1.668	0.04766	1	0.975598
6	33377847	33431466	8831	SYNGAP1	57	8	2239	1.6675	0.04771	1	0.975598
10	75494039	75541933	9632	SEC24C	42	4	2240	1.6674	0.047715	1	0.975598
1	51691945	51749119	26994	RNF11	1	1	2240	1.6664	0.04782	1	0.975598
3	9995636	10039146	55831	EMC3	91	2	2240	1.6661	0.047842	1	0.975598
5	54593576	54731409	23517	SKIV2L2	248	6	2230	1.665	0.047959	1	0.975598
2	96840597	96884573	56910	STARD7	24	2	2240	1.6642	0.048037	1	0.975598
16	50089881	50149392	55027	HEATR3	147	8	2240	1.6628	0.048174	1	0.975598
13	50059746	50113123	51131	PHF11	166	11	2236	1.6621	0.048242	1	0.975598
7	19170618	19195044	222894	FERD3L	16	3	2240	1.6617	0.048285	1	0.975598
17	72828162	72866966	2905	GRIN2C	58	2	2240	1.6614	0.048314	1	0.975598
10	134341283	134606984	3632	INPP5A	173	13	2238	1.6613	0.048322	1	0.975598
2	169747750	169776510	57818	G6PC2	46	8	2240	1.6589	0.048567	1	0.975598
2	174209561	174243718	83879	CDCA7	54	6	2240	1.6584	0.048616	1	0.975598
4	78968724	79475423	80144	FRAS1	1527	38	2238	1.6567	0.048792	1	0.975598
1	153032717	153054084	6701	SPRR2B	72	3	2240	1.6566	0.048801	1	0.975598
17	58488574	58518787	124773	C17orf64	3	1	2240	1.6562	0.048846	1	0.975598
13	103239286	103341524	7174	TPP2	316	13	2240	1.6559	0.048873	1	0.975598
1	223384161	223547564	55061	SUSD4	246	17	2240	1.6558	0.04888	1	0.975598
7	100803774	100833557	375607	NAT16	26	4	2240	1.6554	0.048926	1	0.975598
16	89228163	89271900	1013	CDH15	46	6	2240	1.6549	0.048973	1	0.975598
1	2975565	3365185	63976	PRDM16	186	29	2237	1.6539	0.049073	1	0.975598
2	24290303	24318085	9540	TP53I3	77	5	2237	1.653	0.049162	1	0.975598
20	60952121	60973576	6227	RPS21	12	1	2105	1.6525	0.049214	1	0.975598
12	21674461	21793722	2998	GYS2	200	9	2239	1.6521	0.049257	1	0.975598
11	22349667	22411049	57084	SLC17A6	92	14	2240	1.6511	0.049358	1	0.975598
7	73173327	73194600	1365	CLDN3	25	2	2240	1.6511	0.049359	1	0.975598
20	60874116	60952368	3911	LAMA5	2	1	2105	1.6494	0.049538	1	0.975598
19	10212197	10236065	5032	P2RY11	4	1	2240	1.6488	0.049598	1	0.975598
19	10215690	10240599	8666	EIF3G	4	1	2240	1.6488	0.049598	1	0.975598
19	10206899	10231975	56342	PPAN	4	1	2240	1.6488	0.049598	1	0.975598
19	10206899	10236065	692312	PPAN-P2RY11	4	1	2240	1.6488	0.049598	1	0.975598
14	52771016	52805324	5732	PTGER2	60	8	2230	1.6481	0.049662	1	0.975598
20	60953686	60992339	81928	CABLES2	10	1	2105	1.6478	0.0497	1	0.975598
7	99554350	99583735	563	AZGP1	48	7	2240	1.6475	0.049724	1	0.975598
19	10193013	10225710	83854	ANGPTL6	3	1	2240	1.6473	0.049749	1	0.975598
6	56944808	57045103	26036	ZNF451	82	4	2240	1.6459	0.049897	1	0.975598
14	74416169	74496026	957	ENTPD5	260	14	2240	1.6457	0.049916	1	0.975598
5	53170578	53616403	54622	ARL15	1087	67	2239	1.6455	0.049932	1	0.975598
3	157813690	158272624	51319	RSRC1	1249	15	2240	1.6451	0.049977	1	0.975598
19	55074469	55109027	11027	LILRA2	1	1	2240	1.645	0.04999	1	0.975598
16	56215251	56401356	2775	GNAO1	316	26	2239	1.6446	0.050022	1	0.975598
19	2318629	2365100	56928	SPPL2B	2	1	2240	1.6446	0.050022	1	0.975598
5	56765843	56788636	345651	ACTBL2	46	7	2237	1.6422	0.050277	1	0.975598
5	68475375	68516184	64946	CENPH	82	5	2240	1.6421	0.05028	1	0.975598
19	53760013	53780918	317703	VN1R4	34	4	2240	1.642	0.0503	1	0.975598
2	79242812	79265630	130120	REG3G	104	7	2240	1.6416	0.050332	1	0.975598
1	154367669	154451926	3570	IL6R	122	10	2240	1.6401	0.050495	1	0.975598
17	9664751	9704894	201140	DHRS7C	107	12	2240	1.6401	0.050497	1	0.975598
10	75562259	75644349	818	CAMK2G	66	5	2240	1.64	0.050502	1	0.975598
19	291450	314505	101929060	LOC101929060	8	1	2240	1.6395	0.050549	1	0.975598
20	44154919	44186065	100526773	EPPIN-WFDC6	84	4	2237	1.6386	0.050645	1	0.975598
20	378696	421610	10616	RBCK1	14	2	2227	1.6381	0.050699	1	0.975598
17	637661	666038	50628	GEMIN4	43	6	2240	1.6373	0.050782	1	0.975598
6	160627794	160689963	6582	SLC22A2	161	9	2240	1.6368	0.050839	1	0.975598
1	47417036	47526423	260293	CYP4X1	147	10	2240	1.6367	0.050847	1	0.975598
10	124020811	124107676	118663	BTBD16	291	19	2236	1.6366	0.050857	1	0.975598
7	99204571	99285204	221785	ZSCAN25	5	1	2240	1.6339	0.051135	1	0.975598
20	56213448	56296592	56937	PMEPA1	24	4	2240	1.6329	0.051241	1	0.975598
19	5668425	5690911	125988	C19orf70	5	2	2240	1.6308	0.051465	1	0.975598
17	53459974	53509341	23531	MMD	52	7	2240	1.6307	0.051479	1	0.975598
1	110592997	110623322	257	ALX3	37	3	2240	1.63	0.051549	1	0.975598
9	111694849	111785829	8727	CTNNAL1	237	20	2235	1.6298	0.051574	1	0.975598
3	57601181	57688816	201627	DENND6A	172	15	2237	1.6296	0.05159	1	0.975598
6	126267861	126311390	135114	HINT3	48	3	2240	1.629	0.051661	1	0.975598
7	43896157	43956231	100534592	URGCP-MRPS24	105	11	2240	1.6288	0.051674	1	0.975598
19	14790711	14854558	84449	ZNF333	192	19	2240	1.6284	0.051719	1	0.975598
5	173305331	173397313	80315	CPEB4	191	15	2240	1.6263	0.051946	1	0.975598
14	105505726	105541887	29933	GPR132	6	1	2240	1.6261	0.051961	1	0.975598
1	235520728	235622280	6905	TBCE	192	15	2233	1.6256	0.052021	1	0.975598
19	34653352	34730420	26065	LSM14A	112	5	2240	1.6244	0.052144	1	0.975598
17	33448368	33479322	54475	NLE1	5	3	2240	1.6239	0.052201	1	0.975598
1	156328980	156365013	57127	RHBG	49	9	2238	1.622	0.052399	1	0.975598
1	112015970	112116602	140	ADORA3	156	24	2240	1.6212	0.052485	1	0.975598
1	110564199	110607263	85369	STRIP1	25	3	2240	1.6193	0.052691	1	0.975598
10	104228986	104272580	10121	ACTR1A	109	5	2240	1.6191	0.052713	1	0.975598
5	64951755	65028648	54557	SGTB	132	14	2238	1.6179	0.052845	1	0.975598
17	15892694	15942723	54902	TTC19	85	5	2240	1.6177	0.052867	1	0.975598
9	117536915	117578408	9966	TNFSF15	39	7	2240	1.6175	0.052885	1	0.975598
1	172400597	172423230	5279	PIGC	46	7	2240	1.6168	0.052958	1	0.975598
18	29661818	29721524	51444	RNF138	95	10	2237	1.6166	0.052985	1	0.975598
2	102793433	102866462	8808	IL1RL2	244	16	2239	1.6162	0.053022	1	0.975598
20	40691392	41828557	11122	PTPRT	2220	160	2238	1.6157	0.053079	1	0.975598
1	247450717	247505294	84838	ZNF496	85	6	2240	1.6155	0.053096	1	0.975598
10	94342825	94425152	3832	KIF11	192	16	2237	1.6146	0.053202	1	0.975598
6	151805175	151952328	80129	CCDC170	403	30	2240	1.6104	0.053658	1	0.975598
3	149689448	149711153	653659	TMEM183B	51	8	2240	1.6088	0.053827	1	0.975598
16	3765055	3940121	1387	CREBBP	11	3	2240	1.6087	0.053839	1	0.975598
7	20645245	20806637	340273	ABCB5	376	26	2237	1.6069	0.054034	1	0.975598
10	104603967	104634718	119032	C10orf32	61	8	2236	1.6062	0.054119	1	0.975598
11	72515451	72563793	89849	ATG16L2	11	1	2240	1.606	0.054137	1	0.975598
16	50176829	50279221	64282	PAPD5	52	2	2240	1.6057	0.05417	1	0.975598
3	129252057	129280310	132243	H1FOO	6	1	2240	1.6051	0.054239	1	0.975598
3	25629396	25716396	7155	TOP2B	109	7	2227	1.6046	0.054286	1	0.975598
21	43813971	43877790	53347	UBASH3A	92	8	2240	1.6043	0.05432	1	0.975598
4	71849265	71906631	1633	DCK	1	1	2214	1.6042	0.05434	1	0.975598
17	9791027	9818684	5957	RCVRN	75	5	2240	1.6039	0.054366	1	0.975598
8	110336552	110368189	56943	ENY2	47	8	2239	1.6038	0.054379	1	0.975598
11	18184384	18205827	117196	MRGPRX4	89	4	2240	1.6033	0.054436	1	0.975598
2	113815547	113843427	84639	IL1F10	200	18	2215	1.603	0.054467	1	0.975598
1	167012082	167069868	10223	GPA33	165	23	2228	1.6029	0.054478	1	0.975598
9	91595778	91621057	286223	C9orf47	24	4	2240	1.6028	0.054491	1	0.975598
3	113547671	113676021	54762	GRAMD1C	73	8	2240	1.6016	0.054618	1	0.975598
5	139495521	139518391	492311	IGIP	10	2	2240	1.6014	0.054648	1	0.975598
8	140603081	140725299	51305	KCNK9	153	18	2236	1.601	0.054685	1	0.975598
1	79076067	79121830	10964	IFI44L	35	5	2218	1.5997	0.05483	1	0.975598
19	36495375	36546874	101927572	LOC101927572	20	2	2240	1.5993	0.054878	1	0.975598
22	41755086	41776400	100996598	LOC100996598	20	2	2240	1.5983	0.054989	1	0.975598
5	113688016	113842197	3781	KCNN2	275	25	2239	1.5982	0.055004	1	0.975598
4	109721877	110233799	84570	COL25A1	1108	52	2240	1.5979	0.055034	1	0.975598
11	3676817	3702614	57053	CHRNA10	35	5	2240	1.5968	0.05515	1	0.975598
16	56385364	56469450	267	AMFR	166	9	2234	1.5962	0.055224	1	0.975598
2	55389683	55469699	130162	CLHC1	173	18	2236	1.5961	0.055228	1	0.975598
17	18674458	18720027	51030	TVP23B	19	1	2240	1.5959	0.055251	1	0.975598
22	24605622	24651317	2687	GGT5	30	3	2240	1.5956	0.055289	1	0.975598
6	80184708	80257147	167691	LCA5	138	15	2239	1.5949	0.055367	1	0.975598
8	124015404	124064663	79139	DERL1	51	5	2231	1.5928	0.055607	1	0.975598
16	50049121	50080999	255919	CNEP1R1	44	5	2240	1.5918	0.055712	1	0.975598
5	175782477	175810934	285598	ARL10	20	3	2240	1.5913	0.055774	1	0.975598
7	122743588	122850025	6561	SLC13A1	172	15	2239	1.5912	0.055786	1	0.975598
11	106534738	106899171	2977	GUCY1A2	718	42	2220	1.5903	0.055884	1	0.975598
14	74389695	74427117	145483	FAM161B	114	10	2240	1.5896	0.05596	1	0.975598
20	52550079	52697304	8537	BCAS1	461	31	2238	1.5891	0.056021	1	0.975598
17	18637326	18692662	10517	FBXW10	15	1	2240	1.589	0.056028	1	0.975598
5	162870586	162897143	134492	NUDCD2	40	6	2235	1.5886	0.056073	1	0.975598
1	241650857	241693085	2271	FH	60	7	2240	1.5878	0.056161	1	0.975598
20	44159265	44186516	57119	EPPIN	82	4	2237	1.5877	0.056179	1	0.975598
6	57027104	57060013	9532	BAG2	26	3	2240	1.5876	0.056193	1	0.975598
1	23027263	23251823	2048	EPHB2	238	29	2240	1.5857	0.056405	1	0.975598
13	28542243	28572774	646625	URAD	30	3	2240	1.5844	0.056548	1	0.975598
19	19091697	19154861	10147	SUGP2	44	2	2239	1.5833	0.056677	1	0.975598
14	65161132	65223623	26030	PLEKHG3	70	6	2240	1.5829	0.056717	1	0.975598
20	47978505	48109181	3745	KCNB1	253	21	2237	1.5828	0.056731	1	0.975598
6	158127078	158376109	51429	SNX9	587	23	2237	1.5819	0.056842	1	0.975598
1	152993679	153015376	6699	SPRR1B	101	1	2240	1.5818	0.056843	1	0.975598
5	140593078	140615860	56122	PCDHB14	48	5	2240	1.5817	0.05686	1	0.975598
19	34277751	34316666	79047	KCTD15	11	1	2240	1.5814	0.056891	1	0.975598
19	37559319	37631221	147923	ZNF420	120	4	2240	1.5811	0.056928	1	0.975598
11	46730743	46771056	2147	F2	60	7	2236	1.581	0.056934	1	0.975598
16	58487549	58557523	65009	NDRG4	54	9	2236	1.5803	0.057018	1	0.975598
11	73651364	73691713	374407	DNAJB13	79	10	2240	1.5802	0.057031	1	0.975598
17	2309343	2425200	79066	METTL16	45	7	2240	1.58	0.057053	1	0.975598
13	50192435	50218008	115761	ARL11	57	10	2237	1.5794	0.05712	1	0.975598
19	30087170	30118162	10775	POP4	37	4	2240	1.5788	0.057188	1	0.975598
19	52922394	52952720	147658	ZNF534	86	1	2236	1.5787	0.0572	1	0.975598
12	10153231	10181399	387837	CLEC12B	81	9	2237	1.578	0.057283	1	0.975598
5	171459074	171625346	6793	STK10	386	35	2240	1.5769	0.057413	1	0.975598
9	80840978	80896799	84131	CEP78	72	8	2240	1.576	0.05751	1	0.975598
15	40753160	40775357	113189	CHST14	20	3	2240	1.5754	0.057582	1	0.975598
17	7932343	7962452	247	ALOX15B	42	9	2238	1.5752	0.057602	1	0.975598
22	20785806	20860170	84861	KLHL22	69	5	2240	1.5752	0.057602	1	0.975598
17	43503266	43578146	9842	PLEKHM1	105	1	2240	1.5743	0.057709	1	0.975598
7	43905485	43975996	55665	URGCP	155	14	2240	1.5742	0.057723	1	0.975598
7	38413297	38681167	273	AMPH	872	48	2234	1.5741	0.057734	1	0.975598
17	56260089	56292535	8288	EPX	30	6	2240	1.574	0.057745	1	0.975598
6	55608451	55750388	653	BMP5	161	23	2240	1.574	0.057748	1	0.975598
17	39285685	39306739	81871	KRTAP4-6	10	1	2240	1.5737	0.057777	1	0.975598
11	64878099	64899672	2197	FAU	15	3	2235	1.5733	0.057821	1	0.975598
15	40851503	40876666	27079	RPUSD2	91	8	2239	1.5731	0.057848	1	0.975598
8	75252618	75289345	54332	GDAP1	92	7	2239	1.573	0.057861	1	0.975598
7	99757229	99784990	221914	GPC2	30	5	2239	1.5729	0.057867	1	0.975598
10	1213253	1789670	105	ADARB2	1330	100	2238	1.5723	0.057937	1	0.975598
1	154432118	154484786	126669	SHE	70	6	2240	1.572	0.05797	1	0.975598
20	58142564	58432766	116154	PHACTR3	475	35	2240	1.5719	0.057988	1	0.975598
6	17590518	17621950	51439	FAM8A1	23	3	2240	1.5718	0.058	1	0.975598
11	82433046	82454906	220382	FAM181B	49	7	2237	1.5716	0.058026	1	0.975598
1	223272748	223326624	7100	TLR5	37	1	2240	1.5699	0.058223	1	0.975598
10	104253719	104403214	51684	SUFU	253	7	2239	1.569	0.058321	1	0.975598
1	118486288	118737848	200162	SPAG17	269	7	2240	1.5684	0.05839	1	0.975598
2	24242206	24280296	80304	C2orf44	64	11	2239	1.5682	0.058419	1	0.975598
18	56952634	56995881	339302	CPLX4	114	13	2238	1.5681	0.058433	1	0.975598
1	153002201	153023594	6703	SPRR2D	101	2	2240	1.5672	0.058539	1	0.975598
1	57174477	57295369	199920	C1orf168	186	26	2239	1.5666	0.058603	1	0.975598
1	231752561	232187018	27185	DISC1	561	49	2236	1.5662	0.058654	1	0.975598
2	71152998	71202561	525	ATP6V1B1	12	3	2240	1.5661	0.058662	1	0.975598
5	34905820	34935787	55299	BRIX1	38	5	2240	1.5646	0.058839	1	0.975598
11	113765518	113827283	9177	HTR3B	125	14	2240	1.5638	0.058937	1	0.975598
16	56662578	56683999	4489	MT1A	32	7	2238	1.5622	0.05912	1	0.975598
14	77218235	77259363	22846	VASH1	59	12	2238	1.5622	0.05912	1	0.975598
18	48395432	48486165	4200	ME2	118	6	2240	1.5615	0.059197	1	0.975598
5	34919698	34969069	134218	DNAJC21	71	10	2238	1.5571	0.059727	1	0.975598
6	119205241	119240336	25842	ASF1A	58	7	2239	1.557	0.059733	1	0.975598
4	4851392	4875663	4487	MSX1	17	4	2240	1.5564	0.059805	1	0.975598
11	76767992	76847201	726	CAPN5	52	7	2240	1.5548	0.059992	1	0.975598
15	33593177	34168304	6263	RYR3	1462	118	2236	1.5546	0.060022	1	0.975598
12	559543	681503	283358	B4GALNT3	131	24	2236	1.5544	0.060042	1	0.975598
22	24397642	24584596	23523	CABIN1	139	9	2240	1.5519	0.060342	1	0.975598
20	50390551	50429059	57167	SALL4	137	22	2237	1.5516	0.060374	1	0.975598
7	96639702	96664143	1749	DLX5	21	4	2240	1.5512	0.060429	1	0.975598
4	148528539	148566674	55751	TMEM184C	2	1	2136	1.5506	0.060504	1	0.975598
4	148548936	148615381	90826	PRMT9	2	1	2136	1.5506	0.060504	1	0.975598
17	7283046	7308162	57048	PLSCR3	21	6	2239	1.5505	0.06051	1	0.975598
18	32810994	32848397	84307	ZNF397	45	7	2240	1.5502	0.060542	1	0.975598
8	43137585	43228328	340441	POTEA	72	5	2181	1.5492	0.060661	1	0.975598
1	202850230	202907766	59349	KLHL12	59	4	2237	1.5489	0.060706	1	0.975598
19	2311520	2338614	51690	LSM7	5	1	2240	1.5481	0.060798	1	0.975598
1	92135900	92381559	7049	TGFBR3	615	46	2239	1.5477	0.060848	1	0.975598
6	109773719	109814440	9841	ZBTB24	62	9	2222	1.5474	0.060879	1	0.975598
11	56746389	56767318	390181	OR5AK2	45	9	2240	1.5471	0.060919	1	0.975598
2	24280454	24309314	51639	SF3B6	71	6	2236	1.5461	0.06104	1	0.975598
7	27768992	27879386	8887	TAX1BP1	175	18	2234	1.5452	0.061143	1	0.975598
3	9898394	9931938	63924	CIDEC	1	1	2240	1.5444	0.06124	1	0.975598
1	154464695	154530624	126668	TDRD10	149	7	2240	1.5431	0.061408	1	0.975598
1	240245185	240648491	56776	FMN2	867	49	2240	1.5423	0.0615	1	0.975598
20	43870880	43893205	6590	SLPI	58	5	2240	1.5415	0.061592	1	0.975598
1	102258126	102472790	118427	OLFM3	408	30	2238	1.5414	0.061615	1	0.975598
11	62420289	62449241	79081	LBHD1	3	1	2240	1.5408	0.061686	1	0.975598
11	62422725	62444923	751071	METTL12	3	1	2240	1.5408	0.061686	1	0.975598
3	15481640	15573277	8292	COLQ	242	22	2239	1.5408	0.061688	1	0.975598
18	33559787	33657538	55197	RPRD1A	131	8	2240	1.5402	0.06176	1	0.975598
20	2785633	2806476	128653	C20orf141	5	1	2240	1.5398	0.061804	1	0.975598
18	31421064	31813515	8715	NOL4	477	34	2228	1.5392	0.061878	1	0.975598
15	73602200	73671605	10021	HCN4	85	10	2240	1.5381	0.062017	1	0.975598
22	39888197	39924139	54471	MIEF1	21	2	2240	1.5368	0.06217	1	0.975598
19	45899467	45924024	10849	CD3EAP	12	1	2240	1.5368	0.062175	1	0.975598
1	2507899	2532908	127281	FAM213B	52	2	2240	1.5364	0.062223	1	0.975598
3	16618299	16657006	1618	DAZL	129	9	2240	1.5355	0.062332	1	0.975598
22	24809565	24848328	135	ADORA2A	43	5	2240	1.5354	0.062339	1	0.975598
17	72848619	72879156	2232	FDXR	32	2	2240	1.5353	0.062349	1	0.975598
8	52720140	52821735	115294	PCMTD1	332	13	2235	1.5348	0.06242	1	0.975598
12	32102353	32156041	55196	KIAA1551	151	22	2240	1.5324	0.062712	1	0.975598
10	104580288	104607290	1586	CYP17A1	60	7	2231	1.5315	0.062826	1	0.975598
10	126595704	126686005	54764	ZRANB1	93	5	2240	1.5312	0.062866	1	0.975598
17	1923431	1957183	1801	DPH1	9	2	2240	1.5302	0.062978	1	0.975598
17	1935277	1956725	124641	OVCA2	9	2	2240	1.5302	0.062978	1	0.975598
9	6403151	6517054	115426	UHRF2	237	14	2239	1.5301	0.062993	1	0.975598
5	82363317	82659579	7518	XRCC4	489	19	2240	1.5299	0.063025	1	0.975598
16	20807751	20870990	81691	LOC81691	47	5	2240	1.5285	0.063192	1	0.975598
1	92673573	92721367	388649	C1orf146	38	3	2240	1.5278	0.063276	1	0.975598
7	100795790	100820862	7425	VGF	45	5	2240	1.527	0.06338	1	0.975598
16	56656534	56677898	4499	MT1M	18	3	2236	1.5269	0.063388	1	0.975598
11	83156055	85348314	1740	DLG2	4715	138	2233	1.5266	0.063434	1	0.975598
10	35917177	35940362	8325	FZD8	20	2	2240	1.5265	0.063444	1	0.975598
3	54942264	55011115	57408	LRTM1	150	14	2240	1.5261	0.063492	1	0.975598
3	145900122	145978966	57088	PLSCR4	221	15	2236	1.5256	0.063557	1	0.975598
1	104085894	104132156	280	AMY2B	7	1	2240	1.5241	0.063743	1	0.975598
6	93939738	94139302	2045	EPHA7	377	41	2234	1.5238	0.063774	1	0.975598
16	19707673	19739726	400506	KNOP1	17	1	2240	1.5236	0.063805	1	0.975598
5	162877517	162928951	3161	HMMR	88	9	2236	1.5233	0.063845	1	0.975598
11	85556144	85641064	220047	CCDC83	233	17	2237	1.5209	0.064147	1	0.975598
3	42520791	42589065	7433	VIPR1	107	17	2239	1.5202	0.064229	1	0.975598
15	53082363	53107139	101928499	LOC101928499	35	4	2240	1.5198	0.064275	1	0.975598
11	62350675	62379312	9219	MTA2	23	1	2240	1.5196	0.064308	1	0.975598
8	6825171	6847614	1667	DEFA1	13	3	2240	1.5194	0.064333	1	0.975598
10	82021576	82059721	4143	MAT1A	123	16	2236	1.5192	0.064353	1	0.975598
17	39251641	39272740	100132386	KRTAP4-9	5	1	2240	1.5182	0.064483	1	0.975598
16	8975951	9067341	7874	USP7	135	10	2240	1.5181	0.064496	1	0.975598
22	26836848	26889829	89781	HPS4	101	9	2240	1.5179	0.064524	1	0.975598
5	140583509	140606993	56123	PCDHB13	37	5	2239	1.5175	0.064575	1	0.975598
5	159604374	159675729	2172	FABP6	186	14	2240	1.5172	0.064606	1	0.975598
6	127888319	127922963	352999	C6orf58	61	5	2240	1.517	0.06463	1	0.975598
11	89923597	89966532	26973	CHORDC1	137	13	2238	1.5164	0.06471	1	0.975598
12	27165455	27193606	9412	MED21	87	15	2240	1.5157	0.064797	1	0.975598
11	62359690	62390492	256364	EML3	21	1	2240	1.5155	0.064826	1	0.975598
8	144509825	144634449	23144	ZC3H3	71	8	2240	1.5155	0.064828	1	0.975598
15	43479425	43523323	2038	EPB42	15	2	2240	1.5143	0.064979	1	0.975598
3	32557463	32622373	51143	DYNC1LI1	64	8	2240	1.5138	0.065034	1	0.975598
20	44152836	44178134	140870	WFDC6	36	3	2236	1.5132	0.06511	1	0.975598
12	10841676	10886047	8531	YBX3	94	11	2240	1.5117	0.06531	1	0.975598
19	11867815	11904893	126068	ZNF441	87	3	2232	1.5109	0.065404	1	0.975598
19	55653135	55679100	7137	TNNI3	3	1	2240	1.5108	0.065422	1	0.975598
20	44169791	44217989	90199	WFDC8	216	5	2235	1.5106	0.065441	1	0.975598
11	102803721	102836463	4322	MMP13	69	11	2239	1.5103	0.065479	1	0.975598
8	42239279	42273455	7419	VDAC3	7	1	2221	1.5099	0.065533	1	0.975598
3	17188654	17794240	9779	TBC1D5	1026	7	2211	1.5099	0.06554	1	0.975598
1	113444469	113508975	6566	SLC16A1	8	1	2240	1.5096	0.065569	1	0.975598
4	44684190	44738651	132789	GNPDA2	99	5	2238	1.509	0.065649	1	0.975598
15	50782759	50848902	373509	USP50	165	13	2240	1.5089	0.065658	1	0.975598
19	3948451	3981097	1613	DAPK3	1	1	2240	1.5085	0.06571	1	0.975598
19	3966054	3995477	1938	EEF2	1	1	2240	1.5085	0.06571	1	0.975598
17	39243233	39264375	728224	KRTAP4-8	64	1	2240	1.5083	0.065733	1	0.975598
7	148926741	148962700	7988	ZNF212	65	10	2239	1.5081	0.065762	1	0.975598
20	44131101	44154264	10816	SPINT3	40	6	2235	1.508	0.065783	1	0.975598
11	130086572	130194663	29068	ZBTB44	89	7	2229	1.5076	0.065832	1	0.975598
4	83835756	83944097	132660	LIN54	167	7	2240	1.5074	0.065852	1	0.975598
9	116628562	116828875	114991	ZNF618	308	22	2240	1.5072	0.065881	1	0.975598
1	229567044	229654088	55746	NUP133	115	2	2240	1.5061	0.066027	1	0.975598
22	39906569	39928691	468	ATF4	17	1	2240	1.506	0.066034	1	0.975598
17	39230459	39251396	100132476	KRTAP4-7	127	1	2240	1.5059	0.066047	1	0.975598
2	8986701	9153876	129642	MBOAT2	126	4	2238	1.5036	0.066338	1	0.975598
3	9824082	9858789	10093	ARPC4	53	7	2240	1.5027	0.066455	1	0.975598
19	45564758	45589688	162979	ZNF296	1	1	2240	1.5025	0.06648	1	0.975598
7	123081993	123184718	154865	IQUB	128	10	2240	1.5019	0.066557	1	0.975598
9	34448750	34530987	27019	DNAI1	114	13	2238	1.5006	0.066728	1	0.975598
1	160904810	160934589	142683	ITLN2	61	8	2239	1.5002	0.066786	1	0.975598
6	87637024	87736397	3354	HTR1E	184	16	2235	1.4999	0.06682	1	0.975598
2	192760615	193069645	23671	TMEFF2	264	26	2240	1.4997	0.066847	1	0.975598
2	20181813	20222455	4148	MATN3	87	15	2237	1.4992	0.066907	1	0.975598
17	41833489	41866368	1845	DUSP3	61	4	2240	1.4991	0.066921	1	0.975598
22	42295558	42320671	440829	SHISA8	45	2	2240	1.4987	0.066975	1	0.975598
6	31452054	31488901	4277	MICB	419	25	2238	1.4984	0.067014	1	0.975598
13	110791310	110969496	1282	COL4A1	293	33	2240	1.4982	0.067041	1	0.975598
12	125386192	125409587	7316	UBC	6	1	2240	1.4975	0.067125	1	0.975598
3	141487043	141545892	131890	GRK7	50	5	2237	1.4969	0.067214	1	0.975598
13	76113616	76190156	7347	UCHL3	199	14	2240	1.4963	0.067285	1	0.975598
10	22813766	23013503	5305	PIP4K2A	403	19	2233	1.4963	0.067292	1	0.975598
17	41847803	41872054	284067	C17orf105	49	4	2240	1.4951	0.067446	1	0.975598
8	6555878	6629024	55326	AGPAT5	106	8	2240	1.4946	0.067506	1	0.975598
17	9719152	9804269	9340	GLP2R	225	14	2240	1.4944	0.067529	1	0.975598
22	42311036	42332821	115650	TNFRSF13C	32	2	2240	1.4944	0.067536	1	0.975598
17	39295176	39316054	85289	KRTAP4-5	4	1	2240	1.4932	0.067697	1	0.975598
1	117643677	117674411	80263	TRIM45	41	6	2235	1.493	0.067723	1	0.975598
17	48448594	48484914	55379	LRRC59	58	5	2240	1.4922	0.067819	1	0.975598
13	108860763	108896603	84945	ABHD13	55	6	2240	1.491	0.067979	1	0.975598
2	232447575	232468994	165100	C2orf57	8	1	2240	1.4881	0.068358	1	0.975598
1	111049839	111071797	3744	KCNA10	28	6	2240	1.4878	0.068406	1	0.975598
15	67803522	67829641	145853	C15orf61	59	5	2240	1.4878	0.068407	1	0.975598
8	74682332	74801145	55284	UBE2W	47	1	2240	1.4873	0.068468	1	0.975598
7	106495723	106557592	5294	PIK3CG	106	16	2238	1.487	0.068503	1	0.975598
3	127281907	127319602	131601	TPRA1	5	2	2240	1.4862	0.068612	1	0.975598
12	104333980	104360993	728568	C12orf73	114	15	2240	1.4857	0.06868	1	0.975598
5	176322006	176443795	51720	UIMC1	152	10	2240	1.4829	0.069044	1	0.975598
1	77737662	78035654	26289	AK5	835	54	2237	1.4829	0.069053	1	0.975598
9	135240935	135292238	7270	TTF1	3	1	2240	1.4823	0.069127	1	0.975598
17	76409778	76583476	8632	DNAH17	337	33	2238	1.4813	0.06926	1	0.975598
6	33412356	33435321	221504	ZBTB9	31	6	2239	1.4812	0.06928	1	0.975598
8	82634688	82681750	92421	CHMP4C	76	7	2226	1.4811	0.069287	1	0.975598
6	84559370	84680146	51167	CYB5R4	30	1	2240	1.4809	0.069311	1	0.975598
8	134457091	134594697	6482	ST3GAL1	256	42	2234	1.4806	0.069354	1	0.975598
11	76803886	76824377	4975	OMP	8	2	2240	1.4801	0.069427	1	0.975598
1	63239777	63340941	84938	ATG4C	168	7	2240	1.4792	0.069539	1	0.975598
17	43321760	43349479	124783	SPATA32	31	5	2240	1.4781	0.069686	1	0.975598
19	11477881	11505018	2057	EPOR	1	1	2240	1.4781	0.06969	1	0.975598
19	11494732	11540018	57139	RGL3	1	1	2240	1.4781	0.06969	1	0.975598
19	52104756	52143727	8778	SIGLEC5	28	5	2240	1.4775	0.069767	1	0.975598
6	83767385	83891069	23033	DOPEY1	98	3	2240	1.4772	0.069805	1	0.975598
19	37397231	37498834	374900	ZNF568	353	9	2240	1.476	0.069971	1	0.975598
6	126297576	126370422	60487	TRMT11	51	2	2240	1.4758	0.069999	1	0.975598
1	167500250	167533056	8804	CREG1	110	11	2240	1.4756	0.070019	1	0.975598
15	75237443	75259775	54913	RPP25	23	3	2240	1.4755	0.070033	1	0.975598
17	7274293	7303093	8711	TNK1	30	7	2239	1.4755	0.070046	1	0.975598
10	43074532	43144016	7582	ZNF33B	128	9	2239	1.4743	0.070203	1	0.975598
3	127307200	127351279	4171	MCM2	2	1	2240	1.4732	0.070352	1	0.975598
9	98195264	98289247	5727	PTCH1	56	3	2222	1.4731	0.070363	1	0.975598
15	31210854	31293807	54893	MTMR10	173	12	2240	1.4704	0.070729	1	0.975598
1	212849759	212883327	55509	BATF3	53	10	2238	1.4701	0.070774	1	0.975598
3	9530045	9605486	375323	LHFPL4	141	11	2239	1.47	0.070779	1	0.975598
22	46963124	47088652	23151	GRAMD4	348	22	2236	1.4693	0.070873	1	0.975598
12	113726571	113782934	80024	SLC8B1	47	2	2220	1.4693	0.070882	1	0.975598
16	80627675	80848175	124359	CDYL2	445	35	2229	1.4681	0.071043	1	0.975598
1	145539209	145578526	148741	ANKRD35	33	3	2240	1.4677	0.071095	1	0.975598
15	51338798	51407473	388121	TNFAIP8L3	112	12	2240	1.4659	0.071339	1	0.975598
20	36601419	36671870	9675	TTI1	56	5	2240	1.4658	0.071347	1	0.975598
19	37628340	37673643	199704	ZNF585A	42	4	2240	1.4653	0.071414	1	0.975598
17	42913721	42937848	51751	HIGD1B	49	7	2240	1.4653	0.071415	1	0.975598
2	27488289	27515214	285126	DNAJC5G	23	3	2208	1.465	0.071454	1	0.975598
16	79617745	79644622	4094	MAF	6	2	2240	1.4636	0.071656	1	0.975598
12	10321557	10354403	120939	TMEM52B	83	13	2240	1.4635	0.07167	1	0.975598
16	20722498	20763405	55623	THUMPD1	78	5	2240	1.4633	0.071698	1	0.975598
2	24327954	24356334	375189	PFN4	83	6	2230	1.4631	0.071716	1	0.975598
11	112108876	112141583	349633	PLET1	90	3	2236	1.462	0.071873	1	0.975598
11	58336587	58399023	80829	ZFP91	64	6	2240	1.4608	0.072034	1	0.975598
1	7834413	7915241	8863	PER3	259	21	2239	1.4601	0.072127	1	0.975598
12	5143085	5165954	3741	KCNA5	47	11	2240	1.4601	0.072129	1	0.975598
2	120470782	120527323	101927764	LOC101927764	60	7	2217	1.46	0.072151	1	0.975598
13	28864483	29079265	2321	FLT1	213	21	2240	1.4594	0.072226	1	0.975598
6	84552985	84577234	134701	RIPPLY2	10	1	2240	1.4588	0.072309	1	0.975598
9	111686673	111713238	54942	FAM206A	71	10	2234	1.4577	0.072458	1	0.975598
7	100787685	100814557	1174	AP1S1	39	5	2240	1.4577	0.072463	1	0.975598
10	72228564	72338206	27143	PALD1	264	22	2240	1.4573	0.072513	1	0.975598
3	15632864	15699147	686	BTD	93	10	2240	1.4573	0.072517	1	0.975598
6	49508113	49533166	135398	C6orf141	31	6	2240	1.457	0.072561	1	0.975598
14	23430386	23461851	84962	AJUBA	1	1	2240	1.4559	0.07271	1	0.975598
18	33197400	33301798	2589	GALNT1	241	9	2239	1.4553	0.072796	1	0.975598
9	34388182	34468568	203259	FAM219A	163	19	2238	1.4551	0.072827	1	0.975598
1	94448393	94596705	24	ABCA4	346	43	2237	1.455	0.072836	1	0.975598
6	109751849	109775125	6610	SMPD2	38	6	2218	1.4548	0.072857	1	0.975598
17	40243422	40274751	79132	DHX58	21	2	2239	1.4545	0.072903	1	0.975598
6	97231998	97295353	81491	GPR63	172	14	2236	1.4533	0.073067	1	0.975598
13	46690058	46766459	3936	LCP1	144	18	2234	1.4527	0.073159	1	0.975598
5	34895365	34925780	5810	RAD1	29	4	2240	1.4524	0.073202	1	0.975598
5	137263638	137397650	51306	FAM13B	213	10	2240	1.4519	0.07326	1	0.975598
6	57041790	57097112	51715	RAB23	25	3	2240	1.4519	0.073264	1	0.975598
6	17383447	17568023	10486	CAP2	289	24	2237	1.4516	0.073305	1	0.975598
14	77833762	77867587	161394	SAMD15	67	8	2240	1.4516	0.073312	1	0.975598
16	8881670	8953194	5373	PMM2	196	18	2230	1.4515	0.073321	1	0.975598
20	2623178	2649039	10528	NOP56	115	13	2239	1.4499	0.07354	1	0.975598
16	20856219	20921561	123879	DCUN1D3	68	6	2240	1.4499	0.073543	1	0.975598
5	114536527	114609123	5229	PGGT1B	100	12	2240	1.4493	0.073622	1	0.975598
11	102631233	102661359	4319	MMP10	88	15	2240	1.4492	0.073643	1	0.975598
14	55395656	55503819	11169	WDHD1	182	12	2240	1.4482	0.073774	1	0.975598
3	9948758	9985305	84818	IL17RC	41	4	2240	1.448	0.073805	1	0.975598
14	94833084	94867029	5265	SERPINA1	122	20	2239	1.4474	0.073887	1	0.975598
6	151715897	151783316	55005	RMND1	196	15	2240	1.4465	0.074025	1	0.975598
16	20901204	20946328	57149	LYRM1	39	4	2240	1.4463	0.074045	1	0.975598
8	64071112	64135346	253943	YTHDF3	4	1	2240	1.4461	0.074071	1	0.975598
10	48403092	48426853	2658	GDF2	23	4	2239	1.4447	0.074272	1	0.975598
11	65132663	65161172	283130	SLC25A45	12	3	2236	1.4445	0.074297	1	0.975598
8	82559151	82609029	3612	IMPA1	76	8	2230	1.4445	0.074304	1	0.975598
19	45872892	45919787	10848	PPP1R13L	15	2	2240	1.444	0.074374	1	0.975598
22	39915098	39938860	91582	RPS19BP1	27	2	2240	1.4438	0.074398	1	0.975598
5	54542073	54613521	54505	DHX29	93	8	2204	1.4437	0.074414	1	0.975598
19	44546164	44582142	7766	ZNF223	54	4	2240	1.4426	0.074573	1	0.975598
2	211285973	211352347	10314	LANCL1	128	7	2240	1.4425	0.074577	1	0.975598
1	229446752	229488688	126731	CCSAP	57	4	2240	1.4423	0.074602	1	0.975598
20	406124	453187	128637	TBC1D20	19	1	2218	1.4422	0.074617	1	0.975598
10	100133322	100184978	84795	PYROXD2	176	7	2238	1.4422	0.074619	1	0.975598
1	185693683	186170085	83872	HMCN1	354	15	2232	1.4422	0.074622	1	0.975598
13	25105702	25143519	101927375	LOC101927375	83	10	2232	1.4416	0.074709	1	0.975598
9	79216292	79531136	158471	PRUNE2	583	45	2237	1.4412	0.074767	1	0.975598
3	57531882	57650704	201626	PDE12	237	17	2236	1.4407	0.074838	1	0.975598
19	2279774	2318156	645191	LINGO3	2	1	2240	1.4402	0.074903	1	0.975598
8	74192874	74215869	6129	RPL7	55	7	2240	1.4395	0.075003	1	0.975598
20	39647462	39763127	7150	TOP1	100	12	2239	1.4387	0.075124	1	0.975598
6	53649295	53799490	55227	LRRC1	341	16	2240	1.4386	0.075128	1	0.975598
4	165788156	165828676	100506013	APELA	16	3	2240	1.4381	0.075203	1	0.975598
2	162470699	162851786	57282	SLC4A10	584	12	2238	1.4374	0.075306	1	0.975598
11	62331431	62369109	64852	TUT1	22	1	2240	1.4374	0.075309	1	0.975598
1	145565257	145596546	10401	PIAS3	16	2	2240	1.4368	0.075386	1	0.975598
4	170005407	170202249	57630	SH3RF1	309	18	2238	1.4365	0.075431	1	0.975598
2	54470315	54493409	388951	TSPYL6	64	5	2235	1.4353	0.075603	1	0.975598
9	34369017	34407898	84688	C9orf24	67	12	2237	1.4348	0.075673	1	0.975598
1	7897672	7923551	10911	UTS2	83	15	2240	1.4343	0.075745	1	0.975598
22	39735954	39791593	9145	SYNGR1	56	4	2240	1.4323	0.076035	1	0.975598
3	38022217	38058676	50853	VILL	86	8	2234	1.4321	0.076059	1	0.975598
22	35786116	35830495	4174	MCM5	26	5	2240	1.4311	0.076195	1	0.975598
11	6401644	6426228	6609	SMPD1	20	2	2240	1.4299	0.076373	1	0.975598
11	6013281	6034378	120793	OR56A4	81	9	2240	1.4293	0.076462	1	0.975598
20	44024633	44049250	55861	DBNDD2	35	3	2240	1.4291	0.076486	1	0.975598
3	128188265	128222030	2624	GATA2	31	6	2238	1.4279	0.076664	1	0.975598
10	75424033	75474357	729092	AGAP5	19	3	2240	1.4278	0.076673	1	0.975598
19	52863170	52899048	400713	ZNF880	50	4	2240	1.4275	0.076714	1	0.975598
15	40814083	40867252	90416	C15orf57	138	9	2239	1.4273	0.076752	1	0.975598
16	18985256	19085264	79905	TMC7	96	5	2240	1.4272	0.076759	1	0.975598
14	75735477	75758937	2353	FOS	34	6	2240	1.4258	0.076959	1	0.975598
20	45827994	45995485	23613	ZMYND8	49	7	2240	1.425	0.077079	1	0.975598
7	143761313	143782245	392138	OR2A25	46	5	2240	1.4249	0.07709	1	0.975598
2	27467440	27511093	7781	SLC30A3	59	6	2217	1.4244	0.077162	1	0.975598
9	27099147	27240172	7010	TEK	646	57	2240	1.424	0.077217	1	0.975598
20	36922552	36975907	671	BPI	58	7	2240	1.4238	0.077253	1	0.975598
12	119606595	119642551	26353	HSPB8	39	4	2240	1.4236	0.077284	1	0.975598
7	150514336	150568379	26	AOC1	239	22	2240	1.4233	0.077329	1	0.975598
9	5774572	5843081	79956	ERMP1	114	6	2221	1.4225	0.07744	1	0.975598
3	122618040	122757452	54437	SEMA5B	191	28	2238	1.4223	0.077464	1	0.975598
9	107533283	107700527	19	ABCA1	370	48	2238	1.4221	0.077494	1	0.975598
7	50647760	50871159	2887	GRB10	578	25	2239	1.4217	0.07755	1	0.975598
6	132881461	132902498	319100	TAAR6	86	13	2238	1.421	0.077653	1	0.975598
1	15792596	15827895	51032	CELA2B	80	8	2239	1.4201	0.077786	1	0.975598
17	76173398	76213782	125061	AFMID	5	2	2230	1.4197	0.077849	1	0.975598
17	34880849	34905217	284098	PIGW	11	1	2240	1.4192	0.077919	1	0.975598
8	130750442	130809134	56169	GSDMC	100	11	2240	1.4187	0.077995	1	0.975598
1	31195315	31240683	7805	LAPTM5	29	8	2240	1.4181	0.078076	1	0.975598
17	3753609	3806337	84254	CAMKK1	2	1	2240	1.4181	0.078085	1	0.975598
1	235814331	236057008	1130	LYST	187	10	2240	1.4178	0.078123	1	0.975598
14	105049330	105081097	388021	TMEM179	32	3	2240	1.4175	0.078168	1	0.975598
14	73731858	73935288	8650	NUMB	287	12	2240	1.4173	0.078196	1	0.975598
1	104058323	104107861	55599	RNPC3	2	1	2240	1.4172	0.078214	1	0.975598
21	46815058	46943634	80781	COL18A1	148	14	2239	1.4167	0.078289	1	0.975598
17	40255129	40283382	2648	KAT2A	32	2	2239	1.4165	0.078312	1	0.975598
2	228019281	228189508	1285	COL4A3	497	42	2235	1.4165	0.078318	1	0.975598
6	97327187	97355767	29078	NDUFAF4	80	11	2240	1.4153	0.078491	1	0.975598
20	929095	992907	343637	RSPO4	49	8	2239	1.4153	0.078495	1	0.975598
3	39438204	39464033	3921	RPSA	142	5	2240	1.4149	0.078542	1	0.975598
11	73675716	73703889	7351	UCP2	59	6	2240	1.4144	0.078619	1	0.975598
7	102379399	102459672	222234	FAM185A	4	1	2240	1.4122	0.078943	1	0.975598
12	44142747	44193346	51135	IRAK4	70	5	2240	1.4114	0.079068	1	0.975598
18	33542588	33569250	83608	C18orf21	37	3	2240	1.4107	0.07917	1	0.975598
6	70915743	71022786	1297	COL9A1	290	22	2239	1.4098	0.079301	1	0.975598
1	212993483	213030991	149643	SPATA45	184	13	2239	1.4095	0.079348	1	0.975598
6	31998932	32087151	7148	TNXB	121	17	2239	1.4092	0.079382	1	0.975598
17	39211368	39232131	85294	KRTAP2-4	9	1	2240	1.4082	0.079539	1	0.975598
21	46067849	46088258	386683	KRTAP12-3	96	8	2240	1.4076	0.079625	1	0.975598
21	33673330	33775312	9875	URB1	156	5	2240	1.407	0.079712	1	0.975598
19	45532298	45584214	11129	CLASRP	17	1	2240	1.4054	0.079952	1	0.975598
10	88770046	88794487	643161	FAM25A	9	1	2240	1.4047	0.080059	1	0.975598
7	143796676	143817632	442361	OR2A2	68	4	2240	1.4043	0.08011	1	0.975598
6	99980263	100026849	892	CCNC	116	11	2239	1.4035	0.080227	1	0.975598
19	15842203	15863153	26532	OR10H3	83	9	2238	1.4034	0.080242	1	0.975598
10	3808188	3837473	1316	KLF6	44	7	2238	1.4032	0.080276	1	0.975598
17	39269343	39290419	83755	KRTAP4-12	7	1	2240	1.4031	0.080295	1	0.975598
6	90626247	91016627	60468	BACH2	330	32	2240	1.4026	0.080362	1	0.975598
4	44670433	44712944	60558	GUF1	68	5	2238	1.4026	0.08037	1	0.975598
5	44295004	44399808	2255	FGF10	143	7	2240	1.4022	0.080421	1	0.975598
5	140504800	140527704	26167	PCDHB5	32	6	2240	1.4021	0.080446	1	0.975598
20	49401467	49503714	55653	BCAS4	79	10	2240	1.402	0.080458	1	0.975598
1	233739750	233818258	3775	KCNK1	129	20	2239	1.4019	0.080476	1	0.975598
2	85611871	85651197	822	CAPG	82	10	2240	1.4017	0.080499	1	0.975598
11	63331934	63391941	11145	PLA2G16	7	1	2240	1.4016	0.08052	1	0.975598
8	104300661	104355094	8323	FZD6	163	15	2238	1.4003	0.080719	1	0.975598
2	54673454	54908583	6711	SPTBN1	548	20	2240	1.3989	0.080925	1	0.975598
7	99185702	99218456	100289187	GS1-259H13.2	18	4	2237	1.398	0.081059	1	0.975598
15	60286421	60308142	27023	FOXB1	27	6	2240	1.398	0.08106	1	0.975598
7	66137151	66286451	27342	RABGEF1	216	11	2231	1.3974	0.081144	1	0.975598
7	2384474	2430380	8662	EIF3B	42	4	2240	1.3972	0.081183	1	0.975598
3	111383523	111575294	257068	PLCXD2	480	29	2240	1.3965	0.081284	1	0.975598
10	104211149	104249546	79847	TMEM180	92	6	2240	1.3961	0.081343	1	0.975598
6	33368773	33394230	5252	PHF1	26	6	2239	1.396	0.081356	1	0.975598
11	102650641	102678966	4312	MMP1	62	15	2240	1.3953	0.081465	1	0.975598
12	88432790	88545993	80184	CEP290	57	2	2215	1.3951	0.081498	1	0.975598
11	85395264	85532197	54843	SYTL2	262	14	2231	1.3935	0.081738	1	0.975598
20	34531539	34553281	51282	SCAND1	38	5	2236	1.3934	0.08175	1	0.975598
11	98881706	100239616	53942	CNTN5	4221	163	2238	1.3933	0.081759	1	0.975598
13	36332789	36715514	9201	DCLK1	897	66	2238	1.3928	0.081844	1	0.975598
19	18407040	18444001	25804	LSM4	12	1	2240	1.3927	0.081852	1	0.975598
19	38914340	39088204	6261	RYR1	357	28	2222	1.3926	0.081877	1	0.975598
20	40020741	40257133	84181	CHD6	399	18	2227	1.3924	0.081908	1	0.975598
8	49820236	49843999	6591	SNAI2	16	4	2240	1.3918	0.081997	1	0.975598
7	26321515	26423949	29887	SNX10	218	23	2240	1.3915	0.082044	1	0.975598
7	141685676	141816547	8972	MGAM	60	8	2240	1.3908	0.082136	1	0.975598
5	68503573	68535985	92259	MRPS36	70	5	2240	1.3903	0.082226	1	0.975598
6	32086484	32108067	63943	FKBPL	18	4	2240	1.3898	0.082295	1	0.975598
8	71571600	71658177	389668	XKR9	269	9	2240	1.3897	0.082307	1	0.975598
1	39318162	39349050	26292	MYCBP	48	6	2240	1.3895	0.082341	1	0.975598
10	111614524	111693311	7511	XPNPEP1	89	8	2240	1.3884	0.082502	1	0.975598
2	153498107	153584628	55660	PRPF40A	132	9	2240	1.3877	0.082621	1	0.975598
8	92251508	92420378	115111	SLC26A7	255	17	2236	1.3869	0.082743	1	0.975598
15	43467466	43499375	23582	CCNDBP1	13	2	2240	1.3865	0.082796	1	0.975598
2	18725989	18751959	57665	RDH14	12	4	2240	1.3859	0.082892	1	0.975598
17	72260386	72321023	64446	DNAI2	81	8	2240	1.3857	0.082913	1	0.975598
21	46064130	46084576	386684	KRTAP12-4	76	7	2240	1.3857	0.082917	1	0.975598
9	127269554	127543589	2649	NR6A1	70	1	2240	1.3857	0.082925	1	0.975598
20	44034707	44064885	51604	PIGT	15	2	2240	1.3854	0.082966	1	0.975598
7	116906685	116973343	7472	WNT2	75	12	2240	1.3852	0.082999	1	0.975598
7	119903689	120400387	3751	KCND2	626	24	2236	1.3848	0.083059	1	0.975598
1	247263462	247285719	388759	C1orf229	44	7	2234	1.3845	0.083101	1	0.975598
2	201764894	201838424	4999	ORC2	72	7	2234	1.3828	0.083358	1	0.975598
20	44505125	44527245	128497	SPATA25	37	4	2240	1.3828	0.083368	1	0.975598
4	1707679	1733084	92305	TMEM129	100	9	2240	1.3817	0.083538	1	0.975598
9	135126827	135242113	23064	SETX	264	9	2240	1.3813	0.083593	1	0.975598
17	26073792	26137555	4843	NOS2	144	19	2239	1.381	0.083636	1	0.975598
13	103408460	103436168	93081	TEX30	42	6	2238	1.3802	0.083767	1	0.975598
9	89549277	89572104	2619	GAS1	33	5	2234	1.3793	0.083904	1	0.975598
4	71758043	71863891	92597	MOB1B	4	1	2221	1.3792	0.08392	1	0.975598
1	248834580	248872258	401994	OR14I1	34	1	2240	1.3788	0.083978	1	0.975598
19	52946829	53030131	147660	ZNF578	133	3	2240	1.3785	0.084024	1	0.975598
13	51917678	52037275	26512	INTS6	109	9	2235	1.3784	0.084035	1	0.975598
5	140335747	140401929	56134	PCDHAC2	69	10	2240	1.3782	0.084063	1	0.975598
22	28237657	28325255	23760	PITPNB	44	9	2237	1.3782	0.084064	1	0.975598
7	150137748	150186483	155038	GIMAP8	40	7	2239	1.3769	0.084277	1	0.975598
14	77238076	77302606	23357	ANGEL1	134	17	2235	1.3768	0.084293	1	0.975598
13	100143628	100226302	9375	TM9SF2	167	18	2237	1.3767	0.084307	1	0.975598
4	89503574	89639693	8916	HERC3	193	15	2227	1.3744	0.084662	1	0.975598
5	122100691	122180234	6643	SNX2	250	19	2226	1.3744	0.084666	1	0.975598
1	196902888	196938356	3080	CFHR2	32	4	2240	1.3742	0.084682	1	0.975598
5	140854741	140902546	56098	PCDHGC4	68	12	2238	1.3742	0.084697	1	0.975598
20	2764715	2791292	56265	CPXM1	49	8	2240	1.3737	0.084769	1	0.975598
19	45900591	45992241	2067	ERCC1	15	2	2240	1.3732	0.084846	1	0.975598
20	48542914	48580422	55905	RNF114	91	6	2237	1.3731	0.084853	1	0.975598
3	39414815	39448819	54977	SLC25A38	76	4	2240	1.3728	0.084906	1	0.975598
6	106798683	107028335	202	AIM1	859	59	2239	1.3727	0.084929	1	0.975598
5	16057474	16189897	441061	2011-03-01	126	13	2238	1.3726	0.084932	1	0.975598
1	206633586	206680223	9641	IKBKE	39	5	2238	1.3722	0.084995	1	0.975598
11	64873875	64895170	741	ZNHIT2	12	3	2231	1.3715	0.085112	1	0.975598
1	11724537	11761678	10459	MAD2L2	1	1	2240	1.3712	0.08516	1	0.975598
1	11714150	11744411	26270	FBXO6	1	1	2240	1.3712	0.08516	1	0.975598
17	652549	695571	51031	GLOD4	11	3	2240	1.3707	0.085233	1	0.975598
12	5661817	6065398	57101	ANO2	902	59	2240	1.3705	0.085271	1	0.975598
22	35992811	36029401	4151	MB	68	4	2240	1.3702	0.08531	1	0.975598
15	89168904	89208881	3669	ISG20	41	7	2237	1.3697	0.085391	1	0.975598
9	132417920	132494953	51450	PRRX2	31	3	2240	1.3693	0.085451	1	0.975598
14	101336569	101369826	388015	RTL1	1	1	2240	1.3677	0.0857	1	0.975598
7	143737495	143758430	393046	OR2A5	78	6	2240	1.3676	0.085712	1	0.975598
22	19153088	19176338	6576	SLC25A1	65	8	2237	1.3669	0.085823	1	0.975598
20	2786585	2807804	100288797	TMEM239	4	1	2240	1.3668	0.085839	1	0.975598
9	132073295	132094882	414318	C9orf106	20	2	2240	1.3667	0.085864	1	0.975598
3	9811648	9844695	10474	TADA3	52	6	2240	1.3665	0.085889	1	0.975598
13	28567411	28692904	2322	FLT3	305	13	2240	1.3659	0.085982	1	0.975598
17	53019259	53056064	1353	COX11	107	8	2239	1.3656	0.086037	1	0.975598
12	115098059	115131969	6926	TBX3	1	1	2240	1.3645	0.0862	1	0.975598
17	34890737	34956278	79893	GGNBP2	52	2	2240	1.364	0.086289	1	0.975598
11	6932233	6953225	120775	OR2D3	90	7	2238	1.3639	0.0863	1	0.975598
10	96512463	96622671	1557	CYP2C19	200	8	2240	1.3633	0.0864	1	0.975598
11	117288489	117677976	57453	DSCAML1	921	87	2231	1.3631	0.08643	1	0.975598
15	53795938	54065075	256764	WDR72	802	36	2235	1.363	0.086441	1	0.975598
5	150470267	150547443	309	ANXA6	210	33	2240	1.3624	0.086537	1	0.975598
5	176439681	176518189	23567	ZNF346	48	6	2240	1.3615	0.086675	1	0.975598
12	27114503	27177360	51768	TM7SF3	141	24	2238	1.3602	0.086881	1	0.975598
3	51885645	51907440	389123	IQCF2	61	4	2229	1.3598	0.086946	1	0.975598
17	34841599	34901305	80179	MYO19	32	3	2240	1.3597	0.086955	1	0.975598
7	31781666	32349016	5137	PDE1C	1570	92	2237	1.3594	0.087013	1	0.975598
3	125237702	125324381	114885	OSBPL11	288	15	2233	1.3588	0.087105	1	0.975598
4	88214941	88254056	345275	HSD17B13	89	12	2240	1.3578	0.087261	1	0.975598
9	136233284	136281220	169436	STKLD1	76	1	2240	1.3575	0.087307	1	0.975598
1	15807896	15861407	842	CASP9	166	8	2239	1.3572	0.087365	1	0.975598
6	109755265	109797171	64780	MICAL1	64	9	2212	1.3565	0.087468	1	0.975598
6	125273680	125423779	154214	RNF217	159	21	2238	1.3563	0.087499	1	0.975598
7	66451792	66714507	55253	TYW1	827	4	2240	1.3555	0.08763	1	0.975598
10	5444514	5511019	10276	NET1	113	5	2239	1.3552	0.087675	1	0.975598
7	128301743	128338949	346653	FAM71F2	127	8	2240	1.3551	0.087691	1	0.975598
3	50219043	50245129	2779	GNAT1	28	4	2217	1.3547	0.087758	1	0.975598
19	18689495	18713147	55049	C19orf60	22	3	2240	1.3545	0.087796	1	0.975598
2	936554	1381401	54221	SNTG2	1332	54	2238	1.354	0.087866	1	0.975598
11	71249466	71270653	3846	KRTAP5-9	67	4	2240	1.3534	0.087959	1	0.975598
2	61404590	61707868	9736	USP34	439	15	2240	1.3533	0.087972	1	0.975598
17	8261973	8290027	124751	KRBA2	33	3	2240	1.3532	0.087993	1	0.975598
4	1713217	1756905	10460	TACC3	119	9	2240	1.3531	0.088014	1	0.975598
14	103985509	104013410	115708	TRMT61A	45	5	2240	1.3529	0.088045	1	0.975598
5	140884588	141008622	1729	DIAPH1	126	13	2239	1.3522	0.088148	1	0.975598
14	53098605	53172419	30001	ERO1L	102	10	2239	1.3522	0.088161	1	0.975598
2	209214569	209369231	5746	PTH2R	291	18	2225	1.352	0.08818	1	0.975598
8	30003813	30051155	10671	DCTN6	63	6	2234	1.3519	0.088203	1	0.975598
2	122085352	122417052	23332	CLASP1	526	8	2240	1.3505	0.08843	1	0.975598
10	100206834	101005632	60495	HPSE2	1572	36	2239	1.3504	0.088437	1	0.975598
9	34541425	34600713	1271	CNTFR	120	16	2240	1.3502	0.088482	1	0.975598
9	131163854	131209630	51148	CERCAM	10	1	2240	1.3489	0.088678	1	0.975598
3	190221840	190388856	3556	IL1RAP	275	32	2240	1.3487	0.088712	1	0.975598
9	139638838	139662995	138307	LCN8	11	1	2240	1.3485	0.088743	1	0.975598
9	139644086	139668965	389812	LCN15	11	1	2240	1.3485	0.088743	1	0.975598
14	105137902	105195947	64423	INF2	9	1	2240	1.3475	0.088914	1	0.975598
2	61362221	61401964	339804	C2orf74	111	5	2240	1.3475	0.088917	1	0.975598
18	61046423	61099752	9525	VPS4B	78	6	2240	1.3467	0.089034	1	0.975598
14	94375240	94405954	90050	FAM181A	46	8	2240	1.3463	0.089103	1	0.975598
11	113270317	113356413	1813	DRD2	181	21	2239	1.3459	0.089163	1	0.975598
10	27677117	27713297	374308	PTCHD3	154	11	2238	1.3449	0.089327	1	0.975598
14	23379733	23408789	10419	PRMT5	48	2	2240	1.3447	0.089359	1	0.975598
11	2140346	2189611	3481	IGF2	15	1	2240	1.3446	0.089376	1	0.975598
11	2140342	2192439	723961	INS-IGF2	15	1	2240	1.3446	0.089376	1	0.975598
15	66984674	67084338	4091	SMAD6	135	12	2240	1.3446	0.089385	1	0.975598
6	139683392	139705787	10370	CITED2	8	2	2240	1.3439	0.089495	1	0.975598
5	115377163	115404827	644100	ARL14EPL	107	4	2237	1.3436	0.089542	1	0.975598
5	159426156	159502550	7265	TTC1	127	9	2240	1.3435	0.089557	1	0.975598
15	25913859	26120304	57194	ATP10A	349	36	2240	1.3431	0.089617	1	0.975598
6	32073045	32106017	1388	ATF6B	29	7	2240	1.3422	0.089762	1	0.975598
9	136261182	136293292	57109	REXO4	71	1	2240	1.3418	0.089828	1	0.975598
12	26478285	26996131	3709	ITPR2	1358	74	2236	1.3416	0.089865	1	0.975598
5	139483708	139509001	5813	PURA	5	1	2240	1.3413	0.089919	1	0.975598
13	21704653	21733224	10284	SAP18	70	9	2240	1.3411	0.089947	1	0.975598
1	226063982	226086846	10637	LEFTY1	77	7	2235	1.3399	0.090134	1	0.975598
11	32841309	32889669	79056	PRRG4	135	13	2239	1.3387	0.090329	1	0.975598
19	17848527	17909377	23149	FCHO1	51	6	2233	1.338	0.090445	1	0.975598
5	176297870	176336333	3101	HK3	30	5	2240	1.3376	0.090517	1	0.975598
17	48493519	48562200	80221	ACSF2	89	7	2240	1.3374	0.090545	1	0.975598
3	89146674	89541284	2042	EPHA3	547	17	2240	1.3372	0.090584	1	0.975598
14	23805520	23832380	51310	SLC22A17	17	2	2240	1.3352	0.090901	1	0.975598
15	53039160	53092209	3175	ONECUT1	49	6	2240	1.3347	0.090993	1	0.975598
19	55634161	55670752	7138	TNNT1	5	1	2240	1.333	0.091259	1	0.975598
1	20968260	20998037	1650	DDOST	84	9	2237	1.3314	0.091531	1	0.975598
10	85923511	85955050	387695	C10orf99	30	4	2240	1.331	0.091599	1	0.975598
19	19246376	19291098	100271849	MEF2B	104	7	2240	1.3302	0.091734	1	0.975598
8	41500744	41764280	286	ANK1	514	40	2237	1.3274	0.09219	1	0.975598
9	5619031	5786557	57589	RIC1	298	12	2220	1.3271	0.092231	1	0.975598
4	85494057	85582493	1040	CDS1	107	9	2240	1.3269	0.092272	1	0.975598
20	39978606	40005498	90187	EMILIN3	36	5	2240	1.3266	0.092326	1	0.975598
15	31504970	31533050	283710	LOC283710	63	10	2233	1.3263	0.092372	1	0.975598
2	219115738	219138582	151306	GPBAR1	33	4	2240	1.3263	0.092375	1	0.975598
22	30742627	30782818	550631	CCDC157	111	8	2238	1.326	0.092422	1	0.975598
20	1083872	1159017	9491	PSMF1	134	19	2238	1.3251	0.092566	1	0.975598
1	223704972	223863436	388743	CAPN8	118	12	2240	1.325	0.092593	1	0.975598
9	38396525	38434444	347252	IGFBPL1	164	20	2235	1.3249	0.092599	1	0.975598
7	156921655	157072066	9690	UBE3C	307	11	2240	1.3242	0.092726	1	0.975598
8	24141553	24222726	10863	ADAM28	211	9	2240	1.324	0.092759	1	0.975598
12	55876162	55897100	403284	OR6C68	26	3	2240	1.3237	0.092801	1	0.975598
1	241685324	241768949	8564	KMO	137	21	2240	1.3236	0.092818	1	0.975598
15	75118459	75145552	25989	ULK3	31	5	2239	1.3233	0.09286	1	0.975598
2	23598298	23941483	114818	KLHL29	827	69	2237	1.3233	0.092874	1	0.975598
4	186070815	186135182	57587	CFAP97	29	3	2240	1.323	0.092926	1	0.975598
20	54977168	55044396	57091	CASS4	68	4	2240	1.3215	0.093168	1	0.975598
17	8270834	8296565	6154	RPL26	35	4	2240	1.3214	0.093183	1	0.975598
11	62317073	62351460	1937	EEF1G	21	1	2240	1.3214	0.093187	1	0.975598
2	61394553	61425240	130872	AHSA2	47	7	2240	1.321	0.093255	1	0.975598
5	140858808	140902546	56097	PCDHGC5	63	11	2238	1.3207	0.093302	1	0.975598
16	77214821	77243543	22879	MON1B	135	11	2235	1.3203	0.093364	1	0.975598
11	56500304	56521287	283189	OR9G4	70	11	2240	1.3203	0.093364	1	0.975598
6	109677717	109713762	8763	CD164	81	6	2232	1.3169	0.093938	1	0.975598
9	139766341	139831853	7186	TRAF2	79	2	2240	1.3168	0.093946	1	0.975598
19	36495562	36533797	25999	CLIP3	9	1	2240	1.3166	0.093994	1	0.975598
5	137215125	137286156	27039	PKD2L2	84	8	2240	1.3164	0.094027	1	0.975598
17	17911334	17952483	91647	ATPAF2	36	1	2240	1.316	0.094091	1	0.975598
1	205616979	205659630	85414	SLC45A3	75	12	2240	1.3158	0.09412	1	0.975598
6	147819807	148068677	389432	SAMD5	678	42	2240	1.3154	0.09418	1	0.975598
12	12868851	12954400	81575	APOLD1	8	2	2240	1.3153	0.094201	1	0.975598
17	17932611	17981719	79018	GID4	58	2	2240	1.3151	0.09424	1	0.975598
3	46743606	46769373	29122	PRSS50	53	7	2240	1.3148	0.094283	1	0.975598
3	49967474	50124685	10180	RBM6	221	9	2240	1.3146	0.094324	1	0.975598
11	16799207	17045963	144100	PLEKHA7	586	31	2239	1.3141	0.094412	1	0.975598
20	33138346	33275089	128869	PIGU	143	7	2240	1.3137	0.094473	1	0.975598
14	105393590	105454694	113146	AHNAK2	24	1	2240	1.3137	0.094479	1	0.975598
5	77288150	77600579	8546	AP3B1	529	13	2236	1.3129	0.094601	1	0.975598
6	129887290	130041370	93663	ARHGAP18	422	39	2238	1.3124	0.094695	1	0.975598
5	112758251	112780728	83942	TSSK1B	90	10	2226	1.3119	0.094783	1	0.975598
1	229430129	229451251	10638	SPHAR	30	3	2240	1.3118	0.094787	1	0.975598
6	12002724	12222270	3096	HIVEP1	460	44	2239	1.3115	0.094849	1	0.975598
20	9508037	9829687	57144	PAK7	794	63	2238	1.3113	0.09487	1	0.975598
19	45494707	45551456	5971	RELB	10	1	2240	1.311	0.094926	1	0.975598
10	49882907	50201001	57705	WDFY4	768	49	2236	1.311	0.094934	1	0.975598
19	21790852	21849594	400682	LOC400682	120	7	2239	1.3109	0.09494	1	0.975598
4	113186782	113217059	92610	TIFA	37	1	2240	1.3106	0.094995	1	0.975598
9	27274652	27307137	54586	EQTN	86	10	2236	1.3104	0.095027	1	0.975598
22	50909985	50934866	79924	ADM2	3	1	2240	1.3103	0.095052	1	0.975598
4	110824040	110944118	1950	EGF	185	9	2238	1.3096	0.095166	1	0.975598
9	74516190	74598373	138241	C9orf85	19	1	2240	1.3091	0.095251	1	0.975598
1	205261191	205300883	81788	NUAK2	73	6	2240	1.3088	0.095301	1	0.975598
3	197667023	197692722	6165	RPL35A	40	4	2239	1.3081	0.095422	1	0.975598
4	1684527	1724421	7884	SLBP	75	8	2240	1.308	0.095429	1	0.975598
16	89252169	89277757	146429	SLC22A31	48	6	2240	1.3074	0.095531	1	0.975598
3	196759431	197036171	1739	DLG1	502	21	2240	1.3069	0.095619	1	0.975598
10	128758965	129260780	1793	DOCK1	1219	83	2239	1.3066	0.095675	1	0.975598
17	48628429	48714835	8913	CACNA1G	19	5	2240	1.3065	0.095693	1	0.975598
8	133063733	133127512	10086	HHLA1	195	28	2238	1.3064	0.095704	1	0.975598
17	21132183	21166578	256302	NATD1	4	1	2240	1.3061	0.095756	1	0.975598
3	57547090	57593215	378	ARF4	107	12	2237	1.3061	0.09576	1	0.975598
10	50713151	50742327	267004	PGBD3	51	9	2240	1.3057	0.095824	1	0.975598
17	72863451	72899737	283985	FADS6	13	1	2240	1.3049	0.095959	1	0.975598
7	64338648	64360984	441239	LOC441239	83	6	2240	1.3043	0.096073	1	0.975598
12	10135660	10163381	51266	CLEC1B	128	12	2235	1.3039	0.09614	1	0.975598
12	107158077	107293094	55188	RIC8B	165	16	2233	1.3035	0.096202	1	0.975598
9	136269459	136334525	11093	ADAMTS13	56	2	2233	1.3032	0.096245	1	0.975598
11	44107099	44276980	2132	EXT2	254	15	2239	1.3022	0.096428	1	0.975598
20	34349923	34548292	51230	PHF20	406	10	2231	1.3018	0.096489	1	0.975598
1	11741781	11790336	374946	DRAXIN	3	1	2240	1.301	0.096634	1	0.975598
7	148949262	148992085	100289678	ZNF783	87	10	2240	1.3008	0.096655	1	0.975598
3	50182562	50236508	6405	SEMA3F	61	6	2233	1.3006	0.096702	1	0.975598
7	65328257	65434545	154807	VKORC1L1	152	8	2237	1.3005	0.096723	1	0.975598
13	51473814	51554596	79621	RNASEH2B	30	5	2234	1.3002	0.096766	1	0.975598
1	247409374	247430447	317705	VN1R5	58	7	2240	1.3001	0.096775	1	0.975598
1	15843343	15908228	23341	DNAJC16	144	7	2238	1.2999	0.096815	1	0.975598
17	48440581	48468820	146956	EME1	49	5	2235	1.2988	0.096999	1	0.975598
7	30624181	30683649	2617	GARS	94	8	2240	1.2983	0.097101	1	0.975598
4	8261487	8318838	94031	HTRA3	63	8	2240	1.298	0.097152	1	0.975598
5	64803593	64868995	64105	CENPK	182	9	2239	1.2976	0.097209	1	0.975598
21	36150098	36431595	861	RUNX1	164	30	2238	1.2975	0.097227	1	0.975598
5	140519839	140542868	56130	PCDHB6	48	5	2238	1.2974	0.09724	1	0.975598
11	47250853	47280457	53	ACP2	71	7	2239	1.2965	0.097396	1	0.975598
2	24704919	25003571	8648	NCOA1	451	19	2237	1.2964	0.097423	1	0.975598
16	19717778	19879087	124152	IQCK	83	2	2240	1.296	0.097485	1	0.975598
22	37451476	37509693	164656	TMPRSS6	52	5	2237	1.2954	0.097584	1	0.975598
8	110576405	110714020	55638	SYBU	251	19	2238	1.2944	0.097765	1	0.975598
13	98076475	98130252	5911	RAP2A	46	5	2237	1.2942	0.0978	1	0.975598
10	99516508	99541756	6425	SFRP5	29	2	2240	1.2941	0.097818	1	0.975598
12	106741436	106913976	55703	POLR3B	323	14	2238	1.294	0.097833	1	0.975598
11	129675732	129739898	120224	TMEM45B	113	11	2240	1.2938	0.097862	1	0.975598
11	59470389	59491318	390201	OR10V1	49	4	2198	1.2931	0.097984	1	0.975598
7	150877960	150902611	392843	IQCA1L	10	3	2240	1.2929	0.098014	1	0.975598
1	202837410	202868385	5877	RABIF	19	2	2240	1.2927	0.09806	1	0.975598
7	100321249	100405419	7455	ZAN	1	1	2240	1.2925	0.0981	1	0.975598
10	99486878	99530664	118813	ZFYVE27	75	5	2240	1.2924	0.09811	1	0.975598
7	128492857	128515903	9296	ATP6V1F	6	1	2240	1.292	0.09817	1	0.975598
7	128496464	128522101	100130705	LOC100130705	6	1	2240	1.292	0.09817	1	0.975598
19	53751545	53772855	317701	VN1R2	71	7	2240	1.2913	0.098299	1	0.975598
4	88333728	88390606	53343	NUDT9	120	12	2240	1.2911	0.098329	1	0.975598
5	159764761	159807657	114898	C1QTNF2	78	10	2238	1.2909	0.098364	1	0.975598
15	29550353	29572020	56160	NDNL2	16	2	2240	1.2909	0.098377	1	0.975598
14	63769549	63795593	122876	GPHB5	61	8	2237	1.2901	0.098501	1	0.975598
18	19099242	19190697	114799	ESCO1	67	5	2240	1.2896	0.098594	1	0.975598
20	55089785	55111208	200232	FAM209A	1	1	2240	1.2894	0.09863	1	0.975598
1	229396809	229451641	5867	RAB4A	68	5	2240	1.2892	0.098657	1	0.975598
6	34714871	34751634	6631	SNRPC	126	7	2239	1.2884	0.098809	1	0.975598
17	6889384	6924055	239	ALOX12	24	2	2240	1.2883	0.098816	1	0.975598
14	76608255	76681239	55668	GPATCH2L	192	12	2238	1.2881	0.098848	1	0.975598
4	1273642	1343925	10296	MAEA	310	12	2240	1.2877	0.098928	1	0.975598
3	111441327	111705364	90102	PHLDB2	817	41	2240	1.2876	0.09894	1	0.975598
10	14851251	14889983	441549	CDNF	10	1	2219	1.2875	0.098967	1	0.975598
19	39913847	39936660	6217	RPS16	6	1	2240	1.287	0.099049	1	0.975598
19	395443	419170	126567	C2CD4C	4	1	2105	1.2866	0.099115	1	0.975598
13	26818262	26989375	1024	CDK8	207	8	2231	1.286	0.09922	1	0.975598
9	135896062	135943890	9328	GTF3C5	42	4	2240	1.2858	0.099254	1	0.975598
9	34511040	34533037	375704	ENHO	21	5	2240	1.2856	0.099293	1	0.975598
17	8013908	8037410	84667	HES7	6	2	2240	1.2855	0.099312	1	0.975598
17	43214684	43239468	10614	HEXIM1	11	2	2240	1.2854	0.099326	1	0.975598
11	65144041	65190996	83786	FRMD8	18	3	2239	1.2849	0.099417	1	0.975598
15	42695016	42793390	64397	ZNF106	105	8	2240	1.2844	0.099499	1	0.975598
20	33282147	33311240	58476	TP53INP2	40	4	2240	1.2844	0.099503	1	0.975598
9	77551499	77577802	55071	C9orf40	25	4	2240	1.2841	0.099548	1	0.975598
20	1151213	1176077	55321	TMEM74B	4	2	2240	1.2835	0.099658	1	0.975598
2	24262584	24296551	2281	FKBP1B	73	8	2237	1.2835	0.099664	1	0.975598
22	26815280	26850978	57168	ASPHD2	58	9	2240	1.2829	0.099772	1	0.975598
9	38382661	38408662	219	ALDH1B1	62	16	2232	1.2824	0.099855	1	0.975598
1	156364048	156436441	10485	C1orf61	24	5	2240	1.2819	0.09994	1	0.975598
5	159492889	159556452	114825	PWWP2A	68	6	2240	1.2815	0.10001	1	0.975598
6	17092489	17141603	401236	STMND1	77	7	2239	1.2813	0.10004	1	0.975598
1	173142870	173186471	7292	TNFSF4	69	7	2240	1.2812	0.10007	1	0.975598
2	61695069	61775440	7514	XPO1	94	5	2240	1.2809	0.10011	1	0.975598
8	54128276	54174257	4986	OPRK1	194	15	2240	1.2808	0.10012	1	0.975598
11	76082307	76135663	100506127	LOC100506127	65	11	2240	1.2807	0.10016	1	0.975598
14	50768256	50812359	27109	ATP5S	105	4	2240	1.2788	0.10048	1	0.975598
11	111289223	111337330	644277	LOC644277	113	8	2240	1.2787	0.10051	1	0.975598
5	6589352	6643473	54888	NSUN2	220	19	2237	1.2781	0.1006	1	0.975598
20	44507111	44529926	140825	NEURL2	33	3	2240	1.2776	0.10069	1	0.975598
1	6297406	6331035	387509	GPR153	13	1	2240	1.2776	0.10069	1	0.975598
1	85381266	85472796	255231	MCOLN2	235	13	2240	1.2776	0.1007	1	0.975598
16	12654049	12678144	101929304	LOC101929304	309	12	2239	1.2776	0.1007	1	0.975598
14	102596189	102700010	91833	WDR20	133	10	2231	1.2773	0.10076	1	0.975598
17	75267492	75506678	10801	2009-09-01	272	23	2240	1.2769	0.10081	1	0.975598
1	212955170	213000167	128387	TATDN3	194	11	2240	1.2768	0.10083	1	0.975598
9	74467368	74536148	51104	ABHD17B	25	1	2240	1.2767	0.10085	1	0.975598
11	47259851	47300584	10062	NR1H3	81	8	2239	1.2765	0.10088	1	0.975598
11	63998413	64021607	2286	FKBP2	31	4	2240	1.2761	0.10096	1	0.975598
12	74921551	74945232	552889	ATXN7L3B	92	10	2240	1.2756	0.10104	1	0.975598
3	51897737	51919600	389124	IQCF5	43	5	2234	1.2752	0.10112	1	0.975598
13	28526205	28553505	1045	CDX2	39	5	2240	1.2743	0.10127	1	0.975598
1	77323126	77543223	81849	ST6GALNAC5	322	19	2240	1.2741	0.10131	1	0.975598
9	100873257	100964956	7464	CORO2A	147	20	2240	1.2725	0.1016	1	0.975598
22	29866181	29897279	4744	NEFH	18	3	2240	1.2717	0.10174	1	0.975598
9	14724664	14920993	158326	FREM1	526	53	2237	1.2717	0.10175	1	0.975598
17	34077890	34102098	146853	C17orf50	29	1	2215	1.2714	0.10179	1	0.975598
10	104393326	104428076	81603	TRIM8	59	9	2239	1.2713	0.10181	1	0.975598
22	50873429	50923467	6305	SBF1	6	1	2240	1.2704	0.10197	1	0.975598
11	72455774	72514750	10809	STARD10	74	7	2240	1.2701	0.10202	1	0.975598
20	44509591	44537459	5476	CTSA	33	4	2240	1.2689	0.10224	1	0.975598
8	73439626	73860584	9312	KCNB2	1025	56	2238	1.2688	0.10226	1	0.975598
21	37822919	37958867	23562	CLDN14	266	14	2239	1.2687	0.10228	1	0.975598
8	12569406	12622992	91694	LONRF1	74	5	2240	1.2677	0.10245	1	0.975598
11	125606180	125629743	160065	PATE1	109	12	2240	1.2673	0.10252	1	0.975598
1	212527816	212598267	55248	TMEM206	124	14	2240	1.2673	0.10253	1	0.975598
1	20949948	20988004	65018	PINK1	122	11	2236	1.2667	0.10263	1	0.975598
9	88892648	88979402	79670	ZCCHC6	107	6	2240	1.2664	0.10269	1	0.975598
11	32398789	32467104	7490	WT1	259	15	2237	1.266	0.10276	1	0.975598
12	54614730	54683915	23468	CBX5	2	1	2240	1.266	0.10276	1	0.975598
12	117288225	117329232	8739	HRK	44	7	2240	1.2658	0.10279	1	0.975598
11	125636025	125658714	399967	PATE2	75	10	2240	1.2657	0.1028	1	0.975598
8	39761328	39796309	3620	IDO1	55	8	2240	1.2655	0.10284	1	0.975598
17	34061530	34089897	246176	GAS2L2	18	1	2215	1.2655	0.10284	1	0.975598
7	99603204	99652803	7586	ZKSCAN1	61	9	2240	1.2651	0.10293	1	0.975598
5	148351713	148452737	79628	SH3TC2	194	12	2240	1.2646	0.103	1	0.975598
1	38263473	38285126	127687	C1orf122	12	2	2240	1.2642	0.10309	1	0.975598
12	120769133	120816983	4440	MSI1	74	7	2240	1.2638	0.10315	1	0.975598
4	38958052	39044041	80008	TMEM156	154	16	2239	1.2636	0.10319	1	0.975598
10	50107528	50157980	474354	LRRC18	135	16	2240	1.2635	0.10321	1	0.975598
20	34193776	34218967	6676	SPAG4	39	5	2235	1.2634	0.10322	1	0.975598
7	142739438	142760379	346517	OR6V1	34	3	2240	1.2629	0.10331	1	0.975598
17	62386775	62414856	5175	PECAM1	27	5	2240	1.2626	0.10336	1	0.975598
1	209592168	209615894	642587	MIR205HG	12	2	2240	1.2616	0.10355	1	0.975598
1	50503686	50679442	1996	ELAVL4	108	11	2240	1.2611	0.10364	1	0.975598
7	149159884	149204928	155061	ZNF746	27	3	2240	1.2608	0.1037	1	0.975598
1	52244864	52354609	4898	NRD1	27	4	2240	1.2606	0.10374	1	0.975598
5	131518299	131573556	8974	P4HA2	78	8	2240	1.2602	0.1038	1	0.975598
3	9781628	9839468	4968	OGG1	52	6	2240	1.2601	0.10382	1	0.975598
12	85243267	85316608	55117	SLC6A15	59	5	2240	1.2594	0.10394	1	0.975598
9	84593687	84620171	389763	SPATA31D1	7	1	2240	1.2594	0.10394	1	0.975598
7	65415671	65457301	2990	GUSB	66	6	2238	1.259	0.10401	1	0.975598
13	58194238	58313445	27253	PCDH17	189	23	2240	1.2585	0.1041	1	0.975598
14	63661080	63770230	57381	RHOJ	232	20	2236	1.2577	0.10424	1	0.975598
20	36651864	36766182	58490	RPRD1B	95	8	2240	1.2575	0.10429	1	0.975598
11	5312244	5333176	79339	OR51B4	63	11	2239	1.2568	0.10441	1	0.975598
3	183343398	183412307	54800	KLHL24	204	2	2240	1.2567	0.10444	1	0.975598
14	23359854	23398396	55147	RBM23	44	2	2240	1.2557	0.10462	1	0.975598
14	23405437	23436352	54930	HAUS4	25	2	2240	1.2552	0.10471	1	0.975598
7	105162532	105218131	60561	RINT1	70	1	2240	1.2536	0.10498	1	0.975598
5	147705122	147729412	643394	SPINK9	44	2	2240	1.2536	0.105	1	0.975598
1	54349860	54386763	1733	DIO1	111	10	2240	1.2534	0.10502	1	0.975598
17	3333305	3427146	84690	SPATA22	184	9	2238	1.2533	0.10505	1	0.975598
17	40264756	40285371	94086	HSPB9	21	1	2240	1.2533	0.10506	1	0.975598
12	122054455	122089946	84876	ORAI1	37	4	2240	1.2531	0.10509	1	0.975598
11	58380146	58403206	1270	CNTF	29	4	2240	1.2521	0.10527	1	0.975598
14	36757764	36799882	51562	MBIP	39	1	2240	1.2519	0.10531	1	0.975598
17	48531853	48557242	1101	CHAD	36	4	2240	1.2511	0.10544	1	0.975598
4	78624541	78750764	246175	CNOT6L	136	9	2240	1.251	0.10547	1	0.975598
11	64610206	64657181	10938	EHD1	46	3	2240	1.2508	0.1055	1	0.975598
17	3326164	3347135	8388	OR1E2	39	4	2232	1.2507	0.10553	1	0.975598
9	102851467	103073908	27130	INVS	373	10	2233	1.2501	0.10562	1	0.975598
1	147109168	147152634	51205	ACP6	102	12	2240	1.2501	0.10564	1	0.975598
6	132863832	132884860	83551	TAAR8	67	10	2238	1.2498	0.10569	1	0.975598
9	127694887	127915838	286205	SCAI	283	11	2240	1.2496	0.10573	1	0.975598
14	105381153	105409573	122618	PLD4	24	1	2240	1.2493	0.10578	1	0.975598
12	22591511	22707452	9847	C2CD5	123	1	2240	1.2488	0.10587	1	0.975598
2	228179867	228232552	56947	MFF	147	12	2237	1.2487	0.10589	1	0.975598
17	3171184	3192268	4995	OR3A2	68	3	2240	1.2476	0.10608	1	0.975598
2	46798413	46854251	5281	PIGF	105	12	2236	1.2451	0.10654	1	0.975598
11	19128681	19207967	54503	ZDHHC13	138	12	2234	1.2447	0.10662	1	0.975598
18	28560052	28632781	1825	DSC3	127	11	2240	1.2445	0.10666	1	0.975598
8	125453048	125475267	55039	TRMT12	26	3	2240	1.2445	0.10666	1	0.975598
11	67796462	67828366	10312	TCIRG1	5	1	2240	1.244	0.10675	1	0.975598
8	133123105	133503004	3786	KCNQ3	921	63	2238	1.2438	0.10678	1	0.975598
2	70132173	70180077	4084	MXD1	68	4	2240	1.2436	0.10683	1	0.975598
12	93792088	93846026	7334	UBE2N	34	6	2237	1.2434	0.10686	1	0.975598
19	53442632	53476164	125893	ZNF816	44	5	2240	1.2422	0.10708	1	0.975598
19	57731750	57756916	6795	AURKC	68	8	2240	1.2412	0.10726	1	0.975598
22	36873233	36913148	80020	FOXRED2	58	7	2240	1.2408	0.10734	1	0.975598
10	51937000	52018370	56624	ASAH2	70	7	2240	1.2402	0.10745	1	0.975598
9	129079123	129279320	89853	MVB12B	431	26	2240	1.238	0.10786	1	0.975598
4	83811837	83851284	79725	THAP9	53	5	2240	1.2379	0.10787	1	0.975598
1	24470647	24523765	163702	IFNLR1	71	9	2238	1.2371	0.10802	1	0.975598
5	140040381	140063171	373863	DND1	28	3	2237	1.2369	0.10807	1	0.975598
1	11697924	11724888	26232	FBXO2	2	1	2240	1.2368	0.10808	1	0.975598
9	34600482	34622110	138716	RPP25L	26	5	2240	1.2368	0.10808	1	0.975598
20	34226847	34262878	10137	RBM12	73	6	2226	1.2357	0.10829	1	0.975598
1	66989066	67220768	84251	SGIP1	722	23	2240	1.2356	0.1083	1	0.975598
15	55893738	56045847	283659	PRTG	314	19	2238	1.2345	0.10851	1	0.975598
3	32013266	32043228	344787	ZNF860	98	8	2236	1.2336	0.10867	1	0.975598
5	76135826	76227056	170591	S100Z	4	1	2240	1.2326	0.10885	1	0.975598
3	197677071	197780591	89782	LMLN	63	5	2240	1.2325	0.10888	1	0.975598
12	44111828	44162620	83448	PUS7L	84	4	2240	1.2323	0.10893	1	0.975598
14	74343318	74408991	57862	ZNF410	224	14	2240	1.2317	0.10902	1	0.975598
7	140764032	141190180	100507421	TMEM178B	672	53	2236	1.2316	0.10905	1	0.975598
19	39926186	39977310	6829	SUPT5H	41	1	2240	1.2315	0.10908	1	0.975598
6	44256463	44291094	57505	AARS2	69	8	2237	1.2315	0.10908	1	0.975598
3	123203363	123313924	201562	HACD2	232	16	2221	1.2301	0.10934	1	0.975598
10	81882258	81914784	219348	PLAC9	79	12	2240	1.2299	0.10936	1	0.975598
17	8118139	8161413	80169	CTC1	56	7	2232	1.2296	0.10942	1	0.975598
14	23815609	23844842	10278	EFS	40	5	2238	1.2285	0.10962	1	0.975598
17	62214795	62350653	55852	TEX2	207	11	2234	1.2282	0.10969	1	0.975598
18	59465300	59571634	220441	RNF152	296	21	2238	1.2279	0.10974	1	0.975598
22	30764801	30793302	200312	RNF215	68	8	2238	1.2273	0.10986	1	0.975598
17	61544422	61585741	1636	ACE	35	2	2240	1.2272	0.10987	1	0.975598
1	64659135	64742969	148581	UBE2U	200	17	2238	1.2268	0.10995	1	0.975598
19	35238979	35274134	148103	ZNF599	44	7	2240	1.2265	0.11	1	0.975598
6	132849427	132870475	134860	TAAR9	56	9	2237	1.2264	0.11002	1	0.975598
4	71560647	71684336	22902	RUFY3	135	5	2228	1.2259	0.11012	1	0.975598
7	66083868	66123964	154881	KCTD7	109	10	2234	1.2246	0.11036	1	0.975598
22	47070307	47144152	64781	CERK	78	12	2237	1.224	0.11048	1	0.975598
2	61098709	61181410	5966	REL	84	10	2238	1.2237	0.11053	1	0.975598
11	35674353	35840930	54765	TRIM44	94	8	2240	1.2237	0.11054	1	0.975598
18	61606588	61637646	284293	HMSD	74	5	2240	1.2236	0.11055	1	0.975598
16	48562637	48654125	9683	N4BP1	126	2	2240	1.2233	0.1106	1	0.975598
1	247910764	247931708	26188	OR1C1	19	2	2217	1.2233	0.1106	1	0.975598
1	226726501	226806915	375057	C1orf95	153	21	2240	1.2231	0.11065	1	0.975598
1	39947318	40005541	353500	BMP8A	92	11	2240	1.223	0.11066	1	0.975598
14	100475719	100620573	51466	EVL	280	20	2239	1.2224	0.11078	1	0.975598
22	26869850	26897904	402055	SRRD	54	7	2240	1.2216	0.11094	1	0.975598
6	80806344	81065987	594	BCKDHB	684	19	2237	1.2215	0.11095	1	0.975598
19	19246376	19313400	4207	MEF2BNB-MEF2B	124	7	2240	1.2215	0.11095	1	0.975598
1	111718591	111757160	79961	DENND2D	27	8	2240	1.2215	0.11095	1	0.975598
1	152946564	152968290	6698	SPRR1A	56	2	2240	1.2213	0.11099	1	0.975598
5	123962606	124094517	57507	ZNF608	184	25	2238	1.2212	0.111	1	0.975598
7	100308423	100331323	2056	EPO	5	1	2240	1.2208	0.11108	1	0.975598
19	57692868	57744214	9422	ZNF264	39	5	2240	1.2205	0.11114	1	0.975598
17	67134148	67250956	10349	ABCA10	186	9	2240	1.2192	0.11138	1	0.975598
10	5530658	5551533	51806	CALML5	18	3	2240	1.2184	0.11153	1	0.975598
7	150487854	150512208	55365	TMEM176A	75	13	2240	1.218	0.11161	1	0.975598
20	37424348	37561667	26051	PPP1R16B	222	26	2236	1.2175	0.1117	1	0.975598
19	44566297	44601623	342909	ZNF284	55	5	2240	1.2172	0.11176	1	0.975598
1	116644376	116687861	126868	MAB21L3	79	9	2230	1.2172	0.11177	1	0.975598
14	22092066	22112998	26534	OR10G2	74	9	2240	1.2166	0.11188	1	0.975598
10	20095118	20585199	84898	PLXDC2	1730	80	2238	1.2166	0.11188	1	0.975598
10	99463465	99487909	83742	MARVELD1	13	2	2240	1.2162	0.11195	1	0.975598
1	231366919	231423719	8443	GNPAT	60	2	2238	1.216	0.112	1	0.975598
10	102285641	102323681	55662	HIF1AN	73	1	2240	1.2157	0.11205	1	0.975598
4	87505468	87746332	5783	PTPN13	523	9	2239	1.2149	0.1122	1	0.975598
2	152256397	152343860	55183	RIF1	122	11	2238	1.2145	0.11227	1	0.975598
5	65882176	66475426	375449	MAST4	986	55	2234	1.2144	0.1123	1	0.975598
3	107869659	107951417	55081	IFT57	361	6	2240	1.2143	0.11233	1	0.975598
13	114100134	114155024	55208	DCUN1D2	99	8	2237	1.2141	0.11236	1	0.975598
2	64671327	64698517	29094	LGALSL	22	5	2240	1.214	0.11237	1	0.975598
2	10252695	10281546	6241	RRM2	18	2	2240	1.2138	0.11241	1	0.975598
13	98784893	99112023	10160	FARP1	470	59	2236	1.2137	0.11244	1	0.975598
3	108005353	108107132	11148	HHLA2	297	18	2240	1.2136	0.11245	1	0.975598
1	117592910	117655492	8458	TTF2	95	10	2239	1.2134	0.11249	1	0.975598
17	72566111	72598370	100131439	CD300LD	82	7	2240	1.213	0.11256	1	0.975598
1	37251128	37509844	2899	GRIK3	208	18	2240	1.2125	0.11267	1	0.975598
12	121827886	121872155	80196	RNF34	91	4	2230	1.2117	0.11281	1	0.975598
17	39712093	39738310	3857	KRT9	37	3	2239	1.2116	0.11284	1	0.975598
3	126103751	126165399	348807	CCDC37	83	10	2240	1.2115	0.11286	1	0.975598
17	34073316	34132711	79148	MMP28	44	1	2215	1.2112	0.11291	1	0.975598
7	141428121	141460288	6742	SSBP1	37	1	2240	1.2111	0.11293	1	0.975598
11	11974543	12041373	27122	DKK3	137	28	2238	1.2104	0.11307	1	0.975598
1	152964223	152986332	6707	SPRR3	133	2	2240	1.2102	0.1131	1	0.975598
10	18419373	18840688	783	CACNB2	1302	89	2237	1.2101	0.11312	1	0.975598
8	94919083	94948296	54704	PDP1	44	3	2240	1.2101	0.11312	1	0.975598
9	94474878	94722444	4920	ROR2	742	45	2237	1.2099	0.11316	1	0.975598
16	56632478	56653409	4502	MT2A	6	2	2240	1.2097	0.1132	1	0.975598
20	34246610	34297287	9054	NFS1	103	8	2231	1.2092	0.11329	1	0.975598
19	3740771	3771673	9546	APBA3	7	2	2240	1.2086	0.11342	1	0.975598
19	3698335	3760811	27134	TJP3	7	2	2240	1.2086	0.11342	1	0.975598
1	101445179	101501365	51611	DPH5	50	4	2240	1.2084	0.11345	1	0.975598
11	58159938	58180882	441608	OR5B3	99	4	2237	1.208	0.11351	1	0.975598
3	149672691	149698741	5217	PFN2	46	9	2240	1.207	0.11372	1	0.975598
12	106966685	107166582	5992	RFX4	323	16	2236	1.2069	0.11374	1	0.975598
8	126026502	126114061	9897	KIAA0196	259	8	2229	1.2062	0.11387	1	0.975598
4	142939181	143777604	8821	INPP4B	1805	62	2237	1.2061	0.11388	1	0.975598
12	55810038	55830976	390326	OR6C76	37	5	2240	1.2061	0.11388	1	0.975598
6	90132897	90353553	22881	ANKRD6	395	28	2232	1.2059	0.11394	1	0.975598
2	113806215	113832321	26525	IL36RN	135	10	2236	1.2055	0.11401	1	0.975598
16	1816713	1842582	90864	SPSB3	10	2	2240	1.2047	0.11415	1	0.975598
13	103328097	103356871	196541	METTL21C	56	8	2240	1.2047	0.11417	1	0.975598
1	162333515	162357017	284680	C1orf111	47	12	2240	1.2041	0.11428	1	0.975598
10	24862538	25022597	57584	ARHGAP21	132	9	2240	1.2035	0.11439	1	0.975598
2	54942149	55209157	400954	EML6	748	61	2238	1.2026	0.11457	1	0.975598
11	77361047	77541915	51773	RSF1	295	8	2240	1.202	0.11468	1	0.975598
10	115793806	115816667	153	ADRB1	44	2	2240	1.2018	0.11472	1	0.975598
14	35581527	35753284	9692	KIAA0391	480	26	2232	1.2014	0.1148	1	0.975598
3	11587543	11772220	9686	VGLL4	496	39	2239	1.201	0.11489	1	0.975598
19	18664576	18698270	7311	UBA52	42	2	2240	1.2009	0.1149	1	0.975598
11	70039269	70063508	8772	FADD	32	6	2240	1.2003	0.11501	1	0.975598
3	50232692	50268406	10991	SLC38A3	20	3	2229	1.1999	0.1151	1	0.975598
11	69914408	70045651	55107	ANO1	277	28	2240	1.1995	0.11517	1	0.975598
16	11762939	11846707	51061	TXNDC11	165	10	2240	1.1994	0.11518	1	0.975598
20	23846572	23870380	1473	CST5	34	5	2240	1.199	0.11525	1	0.975598
1	248514883	248535929	127074	OR2T4	42	1	2240	1.1983	0.11539	1	0.975598
3	24148644	24546772	7068	THRB	597	66	2238	1.198	0.11545	1	0.975598
6	24485197	24547435	7915	ALDH5A1	271	24	2233	1.1975	0.11556	1	0.975598
5	19463140	20585972	1016	CDH18	1682	56	2240	1.197	0.11565	1	0.975598
19	55095041	55123846	11024	LILRA1	10	2	2235	1.1969	0.11568	1	0.975598
19	52762824	52805979	90321	ZNF766	80	10	2240	1.1965	0.11575	1	0.975598
14	20601895	20622821	390437	OR4N5	42	7	2239	1.1963	0.11579	1	0.975598
13	114135308	114214544	55002	TMCO3	368	9	2238	1.1961	0.11583	1	0.975598
19	19277713	19313400	729991	MEF2BNB	71	4	2240	1.1961	0.11584	1	0.975598
2	201744050	201778655	60491	NIF3L1	31	5	2235	1.1949	0.11605	1	0.975598
14	96819789	96863627	51527	GSKIP	10	3	2240	1.1946	0.11613	1	0.975598
13	88313931	88341871	26050	SLITRK5	46	7	2237	1.1942	0.1162	1	0.975598
5	81559139	81584235	6228	RPS23	43	7	2238	1.194	0.11625	1	0.975598
5	96486571	96529005	55781	RIOK2	79	11	2234	1.1937	0.1163	1	0.975598
1	109646585	109759403	57535	KIAA1324	190	17	2240	1.1933	0.11637	1	0.975598
11	64001951	64024413	26472	PPP1R14B	31	5	2240	1.1929	0.11646	1	0.975598
8	28615175	28757698	55756	INTS9	183	13	2240	1.1915	0.11673	1	0.975598
17	42020101	42091837	5697	PYY	72	7	2237	1.191	0.11682	1	0.975598
5	57867950	58165221	115827	RAB3C	697	48	2239	1.1909	0.11684	1	0.975598
12	53891640	54030200	11016	ATF7	196	14	2236	1.1909	0.11685	1	0.975598
3	49936302	49977445	84315	MON1A	37	4	2240	1.1908	0.11686	1	0.975598
7	105878731	105936373	10135	NAMPT	99	9	2232	1.1905	0.11692	1	0.975598
5	86554070	86697743	5921	RASA1	88	8	2175	1.1901	0.117	1	0.975598
9	98627900	98741122	375748	ERCC6L2	241	17	2240	1.1895	0.11712	1	0.975598
8	65482795	65506191	27319	BHLHE22	23	5	2240	1.1893	0.11716	1	0.975598
7	144084333	144117320	135935	NOBOX	79	7	2240	1.1893	0.11716	1	0.975598
11	66732754	66754479	254439	C11orf86	5	2	2240	1.1885	0.11733	1	0.975598
1	113251619	113279857	284467	FAM19A3	3	1	2240	1.1877	0.11747	1	0.975598
19	35624154	35655205	53822	FXYD7	3	1	2240	1.1875	0.11751	1	0.975598
7	100996101	101212304	136227	COL26A1	743	43	2240	1.1869	0.11763	1	0.975598
16	50717507	50776990	64127	NOD2	73	6	2240	1.1865	0.1177	1	0.975598
6	160532821	160590147	6580	SLC22A1	89	17	2239	1.1862	0.11777	1	0.975598
18	77652420	77721664	80148	PQLC1	23	3	2240	1.1859	0.11783	1	0.975598
4	76771025	76833681	5470	PPEF2	105	10	2234	1.1858	0.11786	1	0.975598
1	19619202	19648640	8574	AKR7A2	58	10	2240	1.1857	0.11788	1	0.975598
20	55033641	55103942	51507	RTFDC1	112	5	2240	1.1852	0.11796	1	0.975598
16	3533484	3555758	646174	C16orf90	18	2	2240	1.1852	0.11797	1	0.975598
11	68737490	68758455	116512	MRGPRD	35	5	2240	1.1851	0.11799	1	0.975598
16	55503081	55550586	4313	MMP2	114	12	2233	1.1842	0.11817	1	0.975598
17	2215972	2250678	55720	TSR1	10	3	2240	1.1841	0.11818	1	0.975598
11	70106806	70240607	8500	PPFIA1	226	5	2240	1.1839	0.11822	1	0.975598
5	76104833	76141140	2150	F2RL1	37	2	2240	1.1836	0.11829	1	0.975598
5	169522917	169546729	2299	FOXI1	106	14	2235	1.1833	0.11835	1	0.975598
12	3176521	3405730	10867	TSPAN9	548	47	2240	1.1832	0.11836	1	0.975598
1	24959594	25009772	10250	SRRM1	1	1	2240	1.183	0.1184	1	0.975598
1	84533745	84714181	5567	PRKACB	173	11	2239	1.183	0.11841	1	0.975598
8	124770679	124837692	157769	FAM91A1	17	2	2240	1.1818	0.11864	1	0.975598
14	51945819	52207445	122786	FRMD6	606	57	2238	1.1814	0.11871	1	0.975598
13	114066260	114117839	113622	ADPRHL1	36	6	2238	1.1814	0.11872	1	0.975598
18	24024874	24247365	284252	KCTD1	341	38	2238	1.1814	0.11872	1	0.975598
11	125648006	125671495	100169851	PATE3	72	7	2240	1.1814	0.11872	1	0.975598
14	103790339	103821362	1983	EIF5	43	5	2240	1.1804	0.11891	1	0.975598
20	35224137	35250960	55969	C20orf24	4	1	2240	1.1803	0.11894	1	0.975598
19	39961052	39991528	92609	TIMM50	6	1	2240	1.1803	0.11894	1	0.975598
6	32125983	32155888	10554	AGPAT1	11	2	2240	1.1801	0.11897	1	0.975598
6	52981759	53023624	8521	GCM1	125	16	2228	1.18	0.11899	1	0.975598
11	47226493	47270769	1643	DDB2	90	10	2239	1.18	0.119	1	0.975598
11	62429126	62451162	790955	UQCC3	5	1	2240	1.1791	0.11918	1	0.975598
1	111186182	111227655	3738	KCNA3	74	9	2239	1.179	0.11921	1	0.975598
3	126280622	126337398	645840	TXNRD3NB	129	17	2237	1.1789	0.11922	1	0.975598
1	42911968	42949088	79717	PPCS	74	5	2240	1.1783	0.11934	1	0.975598
12	104314112	104351708	7184	HSP90B1	143	22	2240	1.1781	0.11937	1	0.975598
7	26667490	26696924	285941	C7orf71	5	2	2240	1.1781	0.11938	1	0.975598
10	72004713	72053450	64106	NPFFR1	47	10	2236	1.1777	0.11945	1	0.975598
22	19823661	19852371	79680	C22orf29	9	2	2240	1.1776	0.11948	1	0.975598
4	113142893	113201211	55435	AP1AR	50	1	2240	1.1771	0.11957	1	0.975598
17	15329332	15476945	100533496	TVP23C-CDRT4	224	21	2240	1.1771	0.11958	1	0.975598
9	139733256	139755490	29085	PHPT1	2	1	2240	1.1768	0.11963	1	0.975598
18	29161730	29188987	7276	TTR	36	4	2240	1.1765	0.1197	1	0.975598
9	84548415	84575009	389762	SPATA31D3	3	1	2240	1.1763	0.11973	1	0.975598
13	37238049	37281976	400120	SERTM1	1	1	2240	1.176	0.1198	1	0.975598
5	140034384	140061930	54853	WDR55	30	3	2237	1.1753	0.11994	1	0.975598
1	40829378	40898998	64744	SMAP2	102	14	2237	1.1747	0.12006	1	0.975598
11	64348113	64379825	116085	SLC22A12	50	3	2240	1.1744	0.12012	1	0.975598
3	11304010	11609139	10533	ATG7	550	14	2238	1.1739	0.12021	1	0.975598
8	19664876	19719589	55174	INTS10	131	17	2239	1.1737	0.12026	1	0.975598
11	5895523	5916461	390081	OR52E4	91	6	2239	1.1729	0.12042	1	0.975598
1	112308444	112542147	3752	KCND3	520	60	2237	1.1727	0.12045	1	0.975598
2	37198153	37321485	54497	HEATR5B	266	16	2238	1.172	0.12059	1	0.975598
7	64353620	64401955	10793	ZNF273	125	7	2240	1.1718	0.12064	1	0.975598
11	63992056	64016736	7423	VEGFB	30	5	2239	1.1717	0.12065	1	0.975598
7	1845428	2282583	8379	MAD1L1	1326	23	2230	1.1713	0.12073	1	0.975598
1	20291924	20316932	5320	PLA2G2A	44	7	2240	1.1708	0.12084	1	0.975598
12	1790147	1907845	79602	ADIPOR2	229	17	2237	1.1708	0.12084	1	0.975598
13	26776894	26806686	6049	RNF6	58	6	2240	1.1704	0.12092	1	0.975598
11	77317196	77358851	1207	CLNS1A	59	4	2240	1.1702	0.12097	1	0.975598
1	94624463	94723251	9411	ARHGAP29	109	14	2230	1.1701	0.12098	1	0.975598
1	20198356	20249438	23252	OTUD3	106	14	2240	1.1701	0.12099	1	0.975598
17	42744805	42777355	124808	CCDC43	29	7	2240	1.17	0.121	1	0.975598
20	61466476	61487543	100132911	DPH3P1	31	3	2239	1.1699	0.12103	1	0.975598
13	108849790	108880716	3981	LIG4	62	9	2240	1.1698	0.12104	1	0.975598
14	103975995	103999196	1152	CKB	39	5	2240	1.1693	0.12113	1	0.975598
5	180405845	180443727	10917	BTNL3	3	1	2240	1.1691	0.12118	1	0.975598
3	156967531	157231415	79674	VEPH1	633	26	2239	1.1688	0.12124	1	0.975598
2	235391685	235415721	10123	ARL4C	3	1	2240	1.1682	0.12136	1	0.975598
20	37091486	37217504	57148	RALGAPB	63	6	2228	1.1677	0.12145	1	0.975598
10	96082989	96132715	64318	NOC3L	99	8	2226	1.1675	0.1215	1	0.975598
11	124402618	124423550	219858	OR8B12	48	8	2236	1.1674	0.12152	1	0.975598
19	18694035	18727660	9244	CRLF1	19	3	2240	1.1666	0.12168	1	0.975598
10	102810999	102837888	81621	KAZALD1	27	4	2240	1.1662	0.12176	1	0.975598
20	44499581	44523905	90204	ZSWIM1	46	4	2240	1.166	0.12181	1	0.975598
9	88869461	88907676	81689	ISCA1	59	4	2240	1.1653	0.12194	1	0.975598
1	161274166	161344541	6391	SDHC	128	2	2240	1.1652	0.12196	1	0.975598
14	55585935	55622148	3958	LGALS3	54	3	2240	1.1645	0.12211	1	0.975598
1	156800665	156838712	3645	INSRR	12	1	2240	1.1644	0.12213	1	0.975598
6	114366750	114673540	222537	HS3ST5	443	41	2239	1.1641	0.12219	1	0.975598
9	97126833	97233202	84641	HIATL1	208	11	2240	1.1639	0.12223	1	0.975598
20	35192957	35250960	100527943	TGIF2-C20orf24	5	1	2240	1.1633	0.12235	1	0.975598
5	122349078	122382425	5480	PPIC	96	13	2240	1.1632	0.12238	1	0.975598
18	19182260	19220208	6632	SNRPD1	33	3	2240	1.1624	0.12253	1	0.975598
17	62995407	63062920	10672	GNA13	2	1	2240	1.1624	0.12254	1	0.975598
21	31802646	31823098	254950	KRTAP15-1	47	1	2240	1.1622	0.12257	1	0.975598
22	41687507	41766151	23264	ZC3H7B	53	2	2240	1.1621	0.1226	1	0.975598
19	11915099	11956016	126070	ZNF440	89	2	2240	1.1616	0.1227	1	0.975598
19	13832574	13884108	81576	CCDC130	81	6	2240	1.1614	0.12275	1	0.975598
11	77290680	77331401	282679	AQP11	67	4	2240	1.1614	0.12275	1	0.975598
5	40749481	40808297	5562	PRKAA1	98	12	2237	1.1612	0.12278	1	0.975598
14	76414440	76459334	7043	TGFB3	40	4	2240	1.1603	0.12296	1	0.975598
7	128460436	128509328	2318	FLNC	32	2	2240	1.16	0.12302	1	0.975598
10	102273497	102299640	4714	NDUFB8	50	1	2240	1.16	0.12303	1	0.975598
20	31739660	31779223	140683	BPIFA2	7	1	2240	1.16	0.12303	1	0.975598
15	41841220	41881536	7301	TYRO3	67	8	2240	1.1594	0.12314	1	0.975598
7	89831000	89876992	261729	STEAP2	112	12	2240	1.1589	0.12326	1	0.975598
7	105086948	105172689	54517	PUS7	181	5	2240	1.1587	0.1233	1	0.975598
1	172491494	172590973	51430	SUCO	91	8	2240	1.1586	0.12332	1	0.975598
12	41572250	41978392	29951	PDZRN4	1173	36	2229	1.1583	0.12337	1	0.975598
17	42865816	42918179	10052	GJC1	78	12	2238	1.1582	0.12339	1	0.975598
13	103488191	103538351	2073	ERCC5	88	10	2238	1.1571	0.12361	1	0.975598
1	161324521	161347673	257177	CFAP126	103	2	2240	1.1569	0.12366	1	0.975598
2	64741439	64830139	54812	AFTPH	114	4	2240	1.1568	0.12367	1	0.975598
1	43725665	43749673	128218	TMEM125	31	4	2237	1.1563	0.12379	1	0.975598
10	102236397	102289711	25956	SEC31B	59	2	2240	1.1559	0.12386	1	0.975598
6	31837536	31875464	10919	EHMT2	78	13	2235	1.1556	0.12393	1	0.975598
15	73334056	73607547	4756	NEO1	426	16	2240	1.1545	0.12415	1	0.975598
17	56421037	56504931	54894	RNF43	93	9	2240	1.1545	0.12415	1	0.975598
18	73111827	73149589	284274	SMIM21	82	7	2240	1.1545	0.12415	1	0.975598
5	140237149	140401932	56138	PCDHA11	250	13	2239	1.1544	0.12417	1	0.975598
18	47004851	47028935	6139	RPL17	86	9	2236	1.1536	0.12432	1	0.975598
5	80703179	81057072	23635	SSBP2	479	25	2231	1.1535	0.12435	1	0.975598
16	56706382	56728108	4501	MT1X	25	4	2240	1.1533	0.12439	1	0.975598
17	42826405	42869214	4185	ADAM11	75	9	2237	1.153	0.12446	1	0.975598
15	80125889	80199627	10588	MTHFS	181	19	2240	1.1528	0.1245	1	0.975598
17	43289192	43334685	752	FMNL1	39	4	2240	1.152	0.12466	1	0.975598
1	79105477	79139763	10561	IFI44	32	4	2240	1.152	0.12466	1	0.975598
16	11526047	11595611	400499	LOC400499	226	16	2240	1.1519	0.12468	1	0.975598
17	6905736	6927852	440400	RNASEK	20	1	2240	1.1507	0.12494	1	0.975598
8	91996499	92063203	55529	TMEM55A	88	9	2240	1.1503	0.125	1	0.975598
13	114044786	114078708	101928841	LOC101928841	12	1	2240	1.1501	0.12506	1	0.975598
11	46755084	46877859	9793	CKAP5	119	8	2238	1.1498	0.12511	1	0.975598
11	6270841	6303363	887	CCKBR	48	6	2240	1.1497	0.12513	1	0.975598
8	6772216	6793598	1671	DEFA6	48	7	2240	1.1497	0.12513	1	0.975598
1	39329739	39357298	81025	GJA9	63	6	2240	1.1496	0.12515	1	0.975598
3	57317727	57540071	201625	DNAH12	697	21	2235	1.1495	0.12517	1	0.975598
7	2281405	2364099	29886	SNX8	81	8	2240	1.1495	0.12518	1	0.975598
19	38889695	38926945	115727	RASGRP4	78	9	2240	1.1491	0.12526	1	0.975598
6	31772952	31795719	3303	HSPA1A	29	11	2233	1.1486	0.12537	1	0.975598
3	58308617	58421815	54899	PXK	421	15	2240	1.1483	0.12542	1	0.975598
4	57887237	57986551	3490	IGFBP7	401	39	2239	1.1482	0.12545	1	0.975598
20	60708816	60767566	26039	SS18L1	82	5	2240	1.148	0.12548	1	0.975598
1	42886000	42931938	84217	ZMYND12	113	8	2239	1.1473	0.12563	1	0.975598
12	40009972	40125716	283461	C12orf40	207	12	2235	1.1468	0.12574	1	0.975598
11	119215925	119262436	9099	USP2	22	3	2240	1.1467	0.12576	1	0.975598
11	62191014	62324332	79026	AHNAK	95	13	2238	1.1466	0.12577	1	0.975598
4	170531672	170654338	1182	CLCN3	207	14	2240	1.1457	0.12596	1	0.975598
6	154821889	154853434	101928868	LOC101928868	64	2	2239	1.1456	0.12598	1	0.975598
16	90112974	90153708	11105	PRDM7	36	4	2239	1.1447	0.12616	1	0.975598
3	139644027	140296919	64084	CLSTN2	1297	94	2238	1.1444	0.12623	1	0.975598
2	131852420	131917425	55041	PLEKHB2	28	2	2240	1.1441	0.12629	1	0.975598
1	196847144	196897843	10877	CFHR4	47	5	2240	1.1436	0.1264	1	0.975598
2	47586287	47624167	4072	EPCAM	5	1	2240	1.1435	0.12641	1	0.975598
13	29384485	30090084	23281	MTUS2	1630	71	2234	1.1431	0.12649	1	0.975598
17	17866127	17930203	83450	LRRC48	56	2	2240	1.1431	0.12651	1	0.975598
11	44077729	44115791	84680	ACCS	102	17	2238	1.1425	0.12661	1	0.975598
5	140577914	140602143	56124	PCDHB12	38	5	2239	1.141	0.12694	1	0.975598
7	64440733	64477124	2086	ERV3-1	88	5	2240	1.1407	0.127	1	0.975598
12	51712227	51750463	1990	CELA1	47	4	2240	1.1404	0.12706	1	0.975598
11	47430320	47458024	5702	PSMC3	67	6	2240	1.1402	0.1271	1	0.975598
1	43737554	43761334	149466	C1orf210	17	3	2240	1.14	0.12715	1	0.975598
22	46721298	46763237	55687	TRMU	29	2	2240	1.1399	0.12717	1	0.975598
17	33244878	33317968	10693	CCT6B	46	7	2239	1.1398	0.12718	1	0.975598
6	31755169	31784761	57819	LSM2	50	15	2237	1.1396	0.12723	1	0.975598
19	4665239	4733855	91039	DPP9	3	1	2240	1.1396	0.12723	1	0.975598
19	4669294	4695960	100131094	DPP9-AS1	3	1	2240	1.1396	0.12723	1	0.975598
11	7971156	7995059	338322	NLRP10	42	6	2240	1.1389	0.12736	1	0.975598
1	62198149	62639592	10207	INADL	772	39	2239	1.1387	0.12742	1	0.975598
7	44826241	44852716	5478	PPIA	21	3	2240	1.1385	0.12745	1	0.975598
12	122079024	122120531	283385	MORN3	88	9	2206	1.1385	0.12745	1	0.975598
17	6908056	6930843	124944	C17orf49	19	1	2240	1.1381	0.12754	1	0.975598
2	64739323	64761744	101927402	LOC101927402	25	1	2240	1.1375	0.12767	1	0.975598
7	64424830	64461414	51351	ZNF117	114	6	2240	1.1369	0.12778	1	0.975598
7	5075452	5119119	57786	RBAK	29	3	2240	1.1363	0.12791	1	0.975598
7	5075452	5122854	100533952	RBAK-RBAKDN	29	3	2240	1.1363	0.12791	1	0.975598
1	24436261	24479783	58985	IL22RA1	63	9	2239	1.1363	0.12792	1	0.975598
1	206670866	206772616	83593	RASSF5	155	20	2240	1.1358	0.12802	1	0.975598
2	54548006	54598714	129852	C2orf73	102	12	2240	1.1356	0.12807	1	0.975598
8	102688770	103147135	83988	NCALD	1020	54	2236	1.1355	0.12809	1	0.975598
11	72537788	72863727	9873	FCHSD2	66	6	2240	1.1354	0.1281	1	0.975598
5	140845569	140902546	5098	PCDHGC3	90	14	2238	1.1352	0.12815	1	0.975598
10	98267867	98356809	56889	TM9SF3	145	7	2238	1.1352	0.12815	1	0.975598
8	65498529	65721348	9420	CYP7B1	336	16	2238	1.1351	0.12816	1	0.975598
17	27931774	27959926	84940	CORO6	9	1	2240	1.1347	0.12825	1	0.975598
7	30489667	30519718	101928268	LOC101928268	71	7	2237	1.1346	0.12826	1	0.975598
12	54048944	54080512	517	ATP5G2	76	6	2240	1.1346	0.12828	1	0.975598
17	48760551	48795270	91369	ANKRD40	20	2	2240	1.1345	0.12829	1	0.975598
11	3653487	3695844	417	ART1	25	4	2240	1.1343	0.12833	1	0.975598
20	36828907	36899174	85449	KIAA1755	67	7	2240	1.1339	0.12843	1	0.975598
5	140491581	140515201	56131	PCDHB4	28	3	2240	1.1326	0.12869	1	0.975598
1	35305963	35335417	113444	SMIM12	11	2	2240	1.1326	0.1287	1	0.975598
12	108973622	109001894	338773	TMEM119	33	5	2240	1.1325	0.1287	1	0.975598
9	34636586	34660595	2592	GALT	34	6	2235	1.1324	0.12872	1	0.975598
9	139746566	139770788	8721	EDF1	11	1	2240	1.1324	0.12874	1	0.975598
17	8284022	8311144	643904	RNF222	22	4	2240	1.1323	0.12875	1	0.975598
20	62877048	62917583	55251	PCMTD2	9	1	2240	1.132	0.12883	1	0.975598
2	55504978	55657057	55704	CCDC88A	409	16	2222	1.1316	0.1289	1	0.975598
8	42221586	42244674	27121	DKK4	3	1	2231	1.1315	0.12892	1	0.975598
1	47254670	47295021	1580	CYP4B1	88	9	2239	1.1314	0.12894	1	0.975598
17	42723762	42765673	284071	C17orf104	44	7	2240	1.1312	0.12898	1	0.975598
10	104619183	104671656	57412	AS3MT	144	12	2237	1.1307	0.1291	1	0.975598
19	53420388	53476164	100529240	ZNF816-ZNF321P	49	7	2240	1.1305	0.12913	1	0.975598
20	48509928	48542080	9825	SPATA2	74	6	2233	1.1298	0.12928	1	0.975598
19	18658572	18690197	79036	KXD1	31	1	2240	1.1292	0.12941	1	0.975598
1	47523160	47593992	199974	CYP4Z1	192	5	2240	1.129	0.12944	1	0.975598
2	10271509	10361856	348738	C2orf48	186	22	2240	1.1287	0.1295	1	0.975598
5	50668958	50700564	3670	ISL1	34	4	2240	1.1286	0.12952	1	0.975598
3	10058113	10153614	2177	FANCD2	190	1	2240	1.1273	0.12981	1	0.975598
17	43027061	43055644	10882	C1QL1	32	6	2240	1.127	0.12987	1	0.975598
12	75864513	75905716	11010	GLIPR1	96	7	2239	1.1268	0.12991	1	0.975598
6	34423838	34513000	29993	PACSIN1	62	8	2240	1.1268	0.12992	1	0.975598
20	61462467	61503115	10732	TCFL5	43	4	2238	1.1267	0.12993	1	0.975598
19	53063526	53100427	55762	ZNF701	39	1	2240	1.1267	0.12993	1	0.975598
9	33807162	33930401	54926	UBE2R2	258	12	2240	1.1265	0.12997	1	0.975598
15	100096133	100266688	4205	MEF2A	184	13	2240	1.1263	0.13003	1	0.975598
17	52967880	53049328	10040	TOM1L1	193	13	2239	1.1258	0.13012	1	0.975598
7	141398153	141441071	494551	WEE2	36	2	2240	1.1253	0.13023	1	0.975598
3	186923873	187019810	5648	MASP1	162	20	2234	1.1253	0.13024	1	0.975598
10	114123916	114198138	51703	ACSL5	114	11	2240	1.1247	0.13037	1	0.975598
15	42831011	42872192	55142	HAUS2	45	4	2240	1.1245	0.1304	1	0.975598
8	134239414	134319835	10397	NDRG1	104	16	2240	1.1245	0.13041	1	0.975598
4	84372092	84416290	84142	FAM175A	71	4	2240	1.124	0.13051	1	0.975598
17	625847	656075	79850	FAM57A	76	10	2240	1.1237	0.13058	1	0.975598
9	139736819	139765251	158056	MAMDC4	10	1	2240	1.1229	0.13075	1	0.975598
6	42164539	42195633	55173	MRPS10	89	4	2240	1.1228	0.13076	1	0.975598
5	140568916	140592618	56125	PCDHB11	46	6	2238	1.1228	0.13077	1	0.975598
5	147753498	147832399	81545	FBXO38	69	2	2240	1.1227	0.13078	1	0.975598
16	24731028	24847548	27327	TNRC6A	134	9	2240	1.1225	0.13083	1	0.975598
20	197899	220527	140881	DEFB129	48	5	2240	1.1225	0.13083	1	0.975598
1	26727269	26766219	79727	LIN28A	48	6	2240	1.1217	0.131	1	0.975598
20	34203953	34262878	8904	CPNE1	110	7	2230	1.1209	0.13117	1	0.975598
19	59057079	59080343	9040	UBE2M	4	1	2240	1.1208	0.13118	1	0.975598
19	59045824	59072087	10155	TRIM28	4	1	2240	1.1208	0.13118	1	0.975598
19	59052933	59076495	27243	CHMP2A	4	1	2240	1.1208	0.13118	1	0.975598
2	47620206	47749716	4436	MSH2	211	13	2227	1.1208	0.13119	1	0.975598
1	167053314	167108402	92235	DUSP27	158	19	2240	1.1206	0.13122	1	0.975598
9	91596324	91630070	1903	S1PR3	39	8	2240	1.1205	0.13126	1	0.975598
13	29264217	29303150	283537	SLC46A3	44	3	2239	1.1204	0.13128	1	0.975598
3	141447051	141475645	9616	RNF7	49	5	2230	1.1203	0.1313	1	0.975598
19	44659215	44692534	7769	ZNF226	5	2	2235	1.12	0.13136	1	0.975598
19	40565059	40606845	284323	ZNF780A	4	1	2214	1.1196	0.13143	1	0.975598
4	99381518	99589812	10098	TSPAN5	236	24	2240	1.1194	0.13148	1	0.975598
3	49914435	49951311	4486	MST1R	35	4	2240	1.1191	0.13154	1	0.975598
11	64853587	64889332	738	VPS51	26	5	2230	1.1189	0.1316	1	0.975598
12	63526539	63557971	552	AVPR1A	79	7	2234	1.1186	0.13166	1	0.975598
4	25111627	25172204	51091	SEPSECS	77	12	2235	1.1183	0.13171	1	0.975598
11	6902805	6923731	120776	OR2D2	46	7	2240	1.1183	0.13172	1	0.975598
20	5515080	5601672	56261	GPCPD1	18	1	2240	1.1181	0.13177	1	0.975598
3	45626323	45732755	8994	LIMD1	323	17	2236	1.1178	0.13183	1	0.975598
19	51744332	51782582	284369	SIGLECL1	76	7	2240	1.1177	0.13185	1	0.975598
6	18267602	18479105	255488	RNF144B	751	39	2239	1.1175	0.13189	1	0.975598
12	46302914	46395898	9169	SCAF11	65	5	2240	1.1175	0.1319	1	0.975598
7	93043799	93214042	799	CALCR	321	20	2240	1.1169	0.13201	1	0.975598
16	19115254	19142952	162073	ITPRIPL2	4	1	2240	1.1165	0.13211	1	0.975598
17	42992079	43035079	146909	KIF18B	78	13	2240	1.1162	0.13216	1	0.975598
10	134874433	134955179	84435	ADGRA1	5	1	2240	1.1162	0.13218	1	0.975598
8	103651005	103678130	7071	KLF10	53	8	2238	1.1161	0.1322	1	0.975598
6	3108926	3163833	670	BPHL	33	1	2240	1.1159	0.13223	1	0.975598
6	3143900	3167783	7280	TUBB2A	33	1	2240	1.1159	0.13223	1	0.975598
2	181835112	181938154	10477	UBE2E3	317	10	2228	1.1157	0.13228	1	0.975598
14	21447432	21475194	64745	METTL17	27	1	2240	1.1153	0.13235	1	0.975598
7	29223991	29563944	1124	CHN2	846	76	2236	1.1151	0.13241	1	0.975598
22	29073731	29147822	11200	CHEK2	111	16	2238	1.1139	0.13265	1	0.975598
11	36522053	36611312	5896	RAG1	113	12	2217	1.1139	0.13266	1	0.975598
1	12694566	12737097	343066	AADACL4	20	1	2240	1.1135	0.13274	1	0.975598
5	171626648	171720795	92181	UBTD2	187	7	2240	1.1127	0.13292	1	0.975598
17	74296868	74389970	5635	PRPSAP1	93	13	2236	1.1125	0.13297	1	0.975598
15	81595007	81626524	80765	STARD5	63	11	2240	1.1123	0.133	1	0.975598
17	1237833	1313669	7531	YWHAE	94	7	2240	1.1123	0.13301	1	0.975598
17	39313483	39334424	85290	KRTAP4-3	29	1	2240	1.1122	0.13302	1	0.975598
1	108103782	108517545	10451	VAV3	1040	57	2238	1.1119	0.13309	1	0.975598
7	48065108	48110894	136288	C7orf57	103	8	2240	1.1118	0.13312	1	0.975598
20	56715983	56746186	128602	C20orf85	23	2	2240	1.1117	0.13314	1	0.975598
2	215266292	215450774	402117	VWC2L	360	18	2239	1.1114	0.1332	1	0.975598
5	649977	703510	11076	TPPP	8	2	2240	1.1112	0.13324	1	0.975598
1	89391456	89468643	56267	CCBL2	91	5	2240	1.1107	0.13335	1	0.975598
20	30545805	30596256	343702	XKR7	22	4	2240	1.1106	0.13336	1	0.975598
17	17981181	18021299	1819	DRG2	65	4	2240	1.1101	0.13347	1	0.975598
14	71179243	71285912	4293	MAP3K9	280	18	2228	1.1095	0.1336	1	0.975598
11	17396795	17420878	3767	KCNJ11	66	8	2240	1.1095	0.13361	1	0.975598
17	3367404	3412700	443	ASPA	78	7	2240	1.1088	0.13376	1	0.975598
1	11323255	11358491	29914	UBIAD1	6	2	2229	1.1088	0.13376	1	0.975598
7	133802105	133958933	136332	LRGUK	311	7	2240	1.1085	0.13383	1	0.975598
7	20360345	20465382	3696	ITGB8	288	15	2239	1.1081	0.13391	1	0.975598
5	140225634	140401929	56139	PCDHA10	261	10	2239	1.1078	0.13398	1	0.975598
10	70705879	70754825	9188	DDX21	95	11	2240	1.1076	0.13402	1	0.975598
20	59817482	60525673	1002	CDH4	1089	92	2238	1.1075	0.13404	1	0.975598
8	96027209	96125685	137682	NDUFAF6	218	17	2240	1.1073	0.13408	1	0.975598
16	89793959	89893066	2175	FANCA	239	7	2240	1.1073	0.13409	1	0.975598
1	46849939	46889520	2166	FAAH	73	8	2240	1.1068	0.13419	1	0.975598
22	25737218	25811337	91355	LRP5L	2	1	2240	1.1067	0.1342	1	0.975598
6	34749794	34855291	54887	UHRF1BP1	261	13	2239	1.1067	0.13422	1	0.975598
17	61617796	61681641	10238	DCAF7	15	1	2240	1.1063	0.13429	1	0.975598
14	37137126	37651865	89874	SLC25A21	1069	63	2233	1.1063	0.13429	1	0.975598
17	56487528	56575759	124535	HSF5	81	7	2240	1.1059	0.13438	1	0.975598
20	9039357	9471463	5332	PLCB4	622	44	2235	1.1057	0.13442	1	0.975598
19	53925227	53971515	388561	ZNF761	49	5	2240	1.1058	0.13442	1	0.975598
10	121400859	121447331	9531	BAG3	127	18	2240	1.105	0.13457	1	0.975598
5	74622159	74667926	3156	HMGCR	73	10	2235	1.1047	0.13464	1	0.975598
17	38014417	38044149	124626	ZPBP2	77	5	2228	1.1047	0.13464	1	0.975598
18	9536789	9624605	9989	PPP4R1	257	20	2239	1.1043	0.13473	1	0.975598
14	47298826	48154157	161357	MDGA2	2153	63	2240	1.1042	0.13475	1	0.975598
11	66814289	66849488	29984	RHOD	24	4	2240	1.1039	0.13483	1	0.975598
8	12793183	12897286	57604	KIAA1456	473	32	2240	1.1036	0.13489	1	0.975598
6	29560005	29610962	2550	GABBR1	8	2	2234	1.1035	0.13491	1	0.975598
7	112053199	112127258	3475	IFRD1	184	21	2239	1.1032	0.13498	1	0.975598
22	37405683	37435863	4357	MPST	29	5	2231	1.1024	0.13514	1	0.975598
18	74680789	74854774	4155	MBP	239	42	2239	1.1017	0.13529	1	0.975598
15	59418168	59675071	4643	MYO1E	404	35	2237	1.1012	0.1354	1	0.975598
11	4396127	4424926	6737	TRIM21	110	8	2240	1.1011	0.13543	1	0.975598
16	4886666	4942363	29855	UBN1	116	10	2240	1.1011	0.13543	1	0.975598
16	1813223	1836628	197342	EME2	4	1	2240	1.1009	0.13547	1	0.975598
5	140217357	140401929	9752	PCDHA9	264	10	2239	1.1002	0.13561	1	0.975598
17	33509539	33531412	146861	SLC35G3	51	7	2240	1.1001	0.13564	1	0.975598
6	119124612	119266327	254394	MCM9	277	11	2239	1.1001	0.13565	1	0.975598
7	148494464	148591441	2146	EZH2	54	6	2240	1.0996	0.13574	1	0.975598
2	54332410	54542437	98	ACYP2	521	27	2238	1.0994	0.1358	1	0.975598
5	159668666	159749602	79616	CCNJL	126	13	2226	1.0993	0.13583	1	0.975598
2	37054841	37203673	6801	STRN	259	13	2208	1.0992	0.13584	1	0.975598
10	82287658	82416316	387694	SH2D4B	318	24	2239	1.0979	0.13612	1	0.975598
17	6916368	6943609	255877	BCL6B	10	1	2240	1.0978	0.13614	1	0.975598
1	244505937	244562390	200159	C1orf100	95	7	2240	1.0976	0.13618	1	0.975598
1	38249721	38277278	149175	MANEAL	31	5	2240	1.0975	0.13621	1	0.975598
14	35544678	35601868	55012	PPP2R3C	156	16	2238	1.0973	0.13626	1	0.975598
19	19746007	19784512	57130	ATP13A1	1	1	2240	1.0971	0.1363	1	0.975598
1	38258614	38283865	79693	YRDC	14	3	2240	1.0971	0.1363	1	0.975598
14	103841701	103980168	4140	MARK3	273	8	2240	1.0969	0.13634	1	0.975598
5	145708587	145730083	5459	POU4F3	37	4	2240	1.0965	0.13642	1	0.975598
20	35191876	35232355	60436	TGIF2	2	1	2240	1.0965	0.13643	1	0.975598
15	91488106	91516355	91433	RCCD1	61	9	2240	1.0964	0.13646	1	0.975598
8	125477008	125510859	11236	RNF139	35	4	2240	1.0961	0.13653	1	0.975598
4	85580690	85897544	23001	WDFY3	219	13	2238	1.0956	0.13664	1	0.975598
20	60748081	60788624	26164	MTG2	39	4	2240	1.0953	0.13669	1	0.975598
1	160444820	160503052	114836	SLAMF6	39	4	2240	1.0951	0.13674	1	0.975598
5	81257844	81561958	83734	ATG10	351	24	2239	1.095	0.13675	1	0.975598
8	100880223	100916242	1345	COX6C	49	4	2239	1.095	0.13676	1	0.975598
14	21516052	21536516	122665	RNASE8	3	1	2240	1.0948	0.1368	1	0.975598
2	197494278	197607530	284992	CCDC150	167	9	2240	1.0947	0.13681	1	0.975598
18	61627263	61666608	5271	SERPINB8	34	4	2240	1.0946	0.13684	1	0.975598
6	39061840	39092865	55776	SAYSD1	43	9	2239	1.0946	0.13684	1	0.975598
20	9485005	9521171	24141	LAMP5	77	12	2236	1.0945	0.13687	1	0.975598
15	57874102	58019755	145781	GCOM1	281	23	2227	1.094	0.13698	1	0.975598
12	107702197	108063419	121551	BTBD11	769	57	2239	1.0939	0.137	1	0.975598
5	147681990	147705482	84651	SPINK7	48	2	2240	1.0937	0.13705	1	0.975598
7	128506919	128560773	375616	KCP	1	1	2240	1.0934	0.1371	1	0.975598
5	140043490	140081681	3035	HARS	48	4	2238	1.093	0.1372	1	0.975598
17	61770192	61829330	92335	STRADA	22	1	2240	1.0929	0.13721	1	0.975598
3	182723006	182827373	56922	MCCC1	159	10	2237	1.0926	0.13729	1	0.975598
7	182969	310740	56975	FAM20C	4	1	2240	1.0916	0.13751	1	0.975598
1	156775542	156861642	4914	NTRK1	47	5	2240	1.0913	0.13757	1	0.975598
8	27869481	27951431	389643	NUGGC	105	16	2240	1.0903	0.13778	1	0.975598
12	56136247	56221540	84324	SARNP	9	1	2240	1.0903	0.13779	1	0.975598
5	140251854	140401929	56136	PCDHA13	229	13	2239	1.0899	0.13788	1	0.975598
1	20480484	20511687	391013	PLA2G2C	33	5	2240	1.0899	0.13788	1	0.975598
1	154919502	154944258	90780	PYGO2	1	1	2240	1.0898	0.1379	1	0.975598
11	64845844	64866583	100130348	TMEM262	15	3	2230	1.0892	0.13802	1	0.975598
7	76741934	76934534	57639	CCDC146	361	19	2239	1.0891	0.13805	1	0.975598
13	77444304	77470540	115207	KCTD12	34	7	2240	1.089	0.13807	1	0.975598
9	130199953	130223711	6136	RPL12	59	4	2240	1.0883	0.13822	1	0.975598
18	48484387	48524491	55520	ELAC1	26	1	2240	1.0883	0.13822	1	0.975598
6	87785216	87814865	1081	CGA	80	8	2238	1.0881	0.13828	1	0.975598
7	2263830	2291840	29960	FTSJ2	48	6	2240	1.0867	0.13857	1	0.975598
22	37566206	37604341	114904	C1QTNF6	100	9	2240	1.0866	0.1386	1	0.975598
11	63310242	63340855	54979	HRASLS2	2	1	2240	1.0865	0.13862	1	0.975598
16	50572241	50684771	85407	NKD1	63	6	2236	1.0864	0.13865	1	0.975598
17	28794426	28863832	9527	GOSR1	65	4	2240	1.086	0.13875	1	0.975598
13	49784474	49806513	2862	MLNR	12	1	2240	1.0856	0.13883	1	0.975598
8	59486063	59582404	8439	NSMAF	130	10	2240	1.0855	0.13884	1	0.975598
5	180316077	180387906	79908	BTNL8	16	1	2240	1.0852	0.13892	1	0.975598
16	2870173	2892285	124220	ZG16B	26	1	2240	1.0849	0.13897	1	0.975598
20	43238160	43290376	100	ADA	34	7	2240	1.0849	0.13899	1	0.975598
7	129064274	129138240	57464	STRIP2	111	10	2238	1.0847	0.13903	1	0.975598
3	150633950	150700786	7401	CLRN1	84	9	2240	1.0837	0.13925	1	0.975598
10	76574685	76802380	23522	KAT6B	152	7	2238	1.0836	0.13928	1	0.975598
7	72997524	73048903	51085	MLXIPL	20	2	2240	1.0832	0.13936	1	0.975598
12	70122466	70226984	117177	RAB3IP	257	16	2239	1.083	0.13941	1	0.975598
17	40266994	40317062	5878	RAB5C	66	4	2238	1.082	0.13964	1	0.975598
11	3239041	3263616	116534	MRGPRE	37	5	2240	1.0818	0.13967	1	0.975598
6	39256777	39292237	89822	KCNK17	121	18	2220	1.0818	0.13968	1	0.975598
2	191198196	191246391	3628	INPP1	97	6	2239	1.0817	0.1397	1	0.975598
2	68951913	69063965	9938	ARHGAP25	377	33	2238	1.0814	0.13975	1	0.975598
2	228834670	229056836	80309	SPHKAP	567	18	2240	1.0812	0.1398	1	0.975598
12	52949603	52977609	121391	KRT74	110	19	2239	1.0812	0.1398	1	0.975598
17	33297517	33342088	3980	LIG3	23	3	2240	1.0802	0.14002	1	0.975598
11	66780190	66828334	91683	SYT12	13	4	2240	1.0801	0.14005	1	0.975598
5	102411704	102465842	54826	GIN1	109	1	2239	1.0795	0.14017	1	0.975598
12	44219853	44793543	84216	TMEM117	795	21	2229	1.0795	0.14018	1	0.975598
2	31123331	31371592	79623	GALNT14	482	32	2232	1.0793	0.14022	1	0.975598
17	62065711	62091645	92340	PRR29	5	1	2240	1.0793	0.14022	1	0.975598
5	40701678	40766072	23548	TTC33	123	12	2235	1.0789	0.14032	1	0.975598
7	53093349	53114618	285877	POM121L12	67	9	2239	1.0788	0.14034	1	0.975598
9	114793061	114947577	64420	SUSD1	261	22	2240	1.0787	0.14036	1	0.975598
19	22225126	22284276	113835	ZNF257	233	8	2240	1.0787	0.14036	1	0.975598
8	103254501	103434947	51366	UBR5	166	12	2240	1.0786	0.14039	1	0.975598
5	162854573	162882022	900	CCNG1	24	5	2224	1.0785	0.14041	1	0.975598
17	72571057	72600348	146723	C17orf77	82	6	2240	1.078	0.14051	1	0.975598
17	76773463	76846980	57602	USP36	60	5	2240	1.0779	0.14054	1	0.975598
17	61812610	61861088	57003	CCDC47	32	2	2240	1.0779	0.14055	1	0.975598
12	44177526	44210178	5756	TWF1	54	8	2240	1.0776	0.14062	1	0.975598
2	152963315	153042506	10254	STAM2	157	10	2240	1.0772	0.14069	1	0.975598
19	55424857	55487611	199713	NLRP7	82	6	2240	1.0771	0.14072	1	0.975598
5	140210907	140401929	56140	PCDHA8	272	11	2239	1.077	0.14075	1	0.975598
10	98114363	98283683	7093	TLL2	402	35	2239	1.0769	0.14077	1	0.975598
4	88247691	88322455	51170	HSD17B11	169	14	2240	1.0766	0.14083	1	0.975598
5	140244931	140401929	56137	PCDHA12	235	13	2239	1.0763	0.1409	1	0.975598
16	3483611	3546963	79903	NAA60	127	10	2240	1.0762	0.14092	1	0.975598
17	26890133	26914282	230	ALDOC	5	2	2230	1.0759	0.14099	1	0.975598
18	9324765	9412424	57045	TWSG1	239	17	2238	1.0758	0.141	1	0.975598
1	183431506	183533328	9887	SMG7	69	7	2240	1.0754	0.1411	1	0.975598
3	113943370	113966425	7634	ZNF80	47	8	2240	1.0752	0.14114	1	0.975598
1	63053158	63081976	27329	ANGPTL3	13	1	2240	1.0751	0.14117	1	0.975598
20	5271711	5307378	128674	PROKR2	243	12	2236	1.0749	0.1412	1	0.975598
12	54322576	54350328	3229	HOXC13	4	1	2240	1.0743	0.14134	1	0.975598
1	109462130	109516121	23155	CLCC1	126	16	2240	1.0737	0.14148	1	0.975598
18	29588445	29663154	54941	RNF125	22	4	2240	1.0734	0.14155	1	0.975598
4	174079904	174255118	51809	GALNT7	131	9	2240	1.0733	0.14157	1	0.975598
12	47463386	47640446	91523	PCED1B	389	33	2239	1.073	0.14163	1	0.975598
8	57860488	57916430	54928	IMPAD1	63	4	2240	1.0729	0.14165	1	0.975598
17	12559207	12682266	93649	MYOCD	147	17	2236	1.0729	0.14165	1	0.975598
7	48016745	48078724	256979	SUN3	102	4	2240	1.0729	0.14167	1	0.975598
11	66614558	66637946	78999	LRFN4	13	3	2230	1.0728	0.14168	1	0.975598
22	25321208	25345314	255349	TMEM211	13	2	2240	1.0727	0.1417	1	0.975598
7	102730023	102801081	222236	NAPEPLD	1	1	2240	1.0723	0.1418	1	0.975598
10	70651034	70716603	79009	DDX50	153	14	2240	1.0722	0.14182	1	0.975598
7	2271857	2300780	4521	NUDT1	45	6	2240	1.0721	0.14183	1	0.975598
3	9824232	9888040	100526693	ARPC4-TTLL3	118	9	2240	1.072	0.14186	1	0.975598
12	88526073	88603664	160418	TMTC3	70	1	2218	1.0719	0.14188	1	0.975598
6	41863092	41898877	9477	MED20	46	9	2238	1.0719	0.14189	1	0.975598
14	53009866	53114431	283554	GPR137C	181	17	2240	1.0714	0.14199	1	0.975598
8	74196837	74247520	157506	RDH10	95	10	2240	1.0714	0.14201	1	0.975598
11	124124723	124145763	219865	OR8G5	139	6	2240	1.0711	0.14207	1	0.975598
18	48690920	48734051	51320	MEX3C	63	4	2240	1.0709	0.14211	1	0.975598
4	10431497	10469032	85460	ZNF518B	49	7	2238	1.0709	0.14211	1	0.975598
20	61438414	61482511	1299	COL9A3	18	3	2239	1.0705	0.14219	1	0.975598
6	159280887	159341385	100130967	C6orf99	80	13	2237	1.0704	0.14223	1	0.975598
20	48419250	48518779	23315	SLC9A8	214	17	2239	1.0696	0.14239	1	0.975598
2	20100024	20199884	57539	WDR35	190	15	2238	1.0693	0.14247	1	0.975598
2	133164147	133414169	2863	GPR39	542	38	2240	1.0691	0.14252	1	0.975598
8	39591254	39705808	2515	ADAM2	195	19	2240	1.0679	0.14279	1	0.975598
19	3752665	3777563	116541	MRPL54	1	1	2240	1.0678	0.1428	1	0.975598
2	174761187	174840430	6670	SP3	198	19	2240	1.0677	0.14284	1	0.975598
11	58466230	58509447	10249	GLYAT	129	8	2232	1.0676	0.14286	1	0.975598
14	26905089	27077239	4857	NOVA1	172	6	2240	1.0675	0.14287	1	0.975598
1	107672540	108034477	22854	NTNG1	382	32	2240	1.0673	0.14292	1	0.975598
17	15923408	16128874	9611	NCOR1	241	7	2240	1.0671	0.14297	1	0.975598
1	111479812	111516825	55791	LRIF1	36	3	2240	1.0667	0.14305	1	0.975598
17	39323698	39344460	85291	KRTAP4-2	75	1	2240	1.0667	0.14306	1	0.975598
1	200928514	201002828	23046	KIF21B	147	12	2238	1.0665	0.1431	1	0.975598
12	68994619	69064385	5908	RAP1B	49	8	2238	1.0663	0.14314	1	0.975598
17	41092543	41126515	80755	AARSD1	20	3	2240	1.0657	0.14327	1	0.975598
3	139226276	139268671	5947	RBP1	117	14	2240	1.0656	0.1433	1	0.975598
11	124110423	124131287	26494	OR8G1	162	5	2240	1.0651	0.14342	1	0.975598
6	157088980	157541913	57492	ARID1B	463	30	2238	1.0649	0.14345	1	0.975598
15	74277014	74350160	5371	PML	98	7	2240	1.0648	0.14349	1	0.975598
7	65569805	65629555	27297	CRCP	125	9	2238	1.0645	0.14354	1	0.975598
8	95129394	95239531	1015	CDH17	265	24	2238	1.0642	0.14362	1	0.975598
10	79724907	79799298	11128	POLR3A	44	4	2238	1.0642	0.14362	1	0.975598
20	54562413	54590528	140689	CBLN4	14	2	2236	1.064	0.14366	1	0.975598
1	47384846	47417156	1579	CYP4A11	63	5	2240	1.0637	0.14374	1	0.975598
2	44579043	45009731	79823	CAMKMT	772	19	2240	1.0637	0.14374	1	0.975598
19	44497077	44528072	7773	ZNF230	41	3	2240	1.0636	0.14376	1	0.975598
4	109531722	109561640	6164	RPL34	49	4	2240	1.0632	0.14384	1	0.975598
1	213021597	213082705	28982	FLVCR1	323	14	2239	1.0631	0.14387	1	0.975598
12	109028885	109135326	23603	CORO1C	76	6	2240	1.0629	0.14391	1	0.975598
5	122171149	122357317	28966	SNX24	536	18	2239	1.0623	0.14405	1	0.975598
3	182885831	183156031	23101	MCF2L2	328	22	2240	1.062	0.14411	1	0.975598
13	32595269	32880794	10129	FRY	600	43	2238	1.0617	0.14419	1	0.975598
20	37220577	37289295	343578	ARHGAP40	91	10	2238	1.0611	0.14431	1	0.975598
12	80828126	81083968	374462	PTPRQ	451	26	2238	1.061	0.14434	1	0.975598
12	55852984	55873922	390327	OR6C70	84	8	2240	1.0607	0.14441	1	0.975598
5	135217935	135241516	3578	IL9	33	4	2238	1.0604	0.14448	1	0.975598
7	128421464	128472187	64753	CCDC136	62	3	2240	1.0598	0.14461	1	0.975598
17	62069955	62107994	3384	ICAM2	12	2	2240	1.0596	0.14467	1	0.975598
10	49504682	49657403	5599	MAPK8	248	16	2239	1.0592	0.14476	1	0.975598
3	134194575	134303855	80254	CEP63	186	2	2240	1.059	0.1448	1	0.975598
11	7998867	8027718	8665	EIF3F	42	7	2240	1.0586	0.14488	1	0.975598
1	41435007	41488237	1503	CTPS1	72	11	2240	1.0586	0.1449	1	0.975598
17	3090813	3111742	26189	OR1A2	27	5	2240	1.0582	0.14498	1	0.975598
3	19179946	19587135	131096	KCNH8	231	28	2236	1.0581	0.14501	1	0.975598
10	114180058	114217301	64429	ZDHHC6	31	6	2240	1.0572	0.1452	1	0.975598
22	19156986	19289247	8218	CLTCL1	279	12	2239	1.0568	0.1453	1	0.975598
2	201926462	201960473	4709	NDUFB3	56	5	2232	1.0567	0.14531	1	0.975598
17	15869874	15913006	125150	ZSWIM7	67	4	2240	1.0565	0.14536	1	0.975598
17	1655259	1690859	5176	SERPINF1	49	5	2240	1.0565	0.14537	1	0.975598
1	236295832	236425314	7107	GPR137B	371	12	2240	1.0564	0.14538	1	0.975598
1	236368422	236455339	56605	ERO1LB	324	10	2240	1.0558	0.14552	1	0.975598
2	69536901	69624386	2673	GFPT1	127	4	2240	1.0555	0.14561	1	0.975598
3	191168952	191189245	152138	PYDC2	105	4	2240	1.0551	0.1457	1	0.975598
3	25205638	25649423	5915	RARB	1235	64	2239	1.0545	0.14582	1	0.975598
7	99235813	99287636	1577	CYP3A5	1	1	2240	1.0542	0.1459	1	0.975598
20	18784370	18805036	140856	SCP2D1	50	11	2240	1.0541	0.14592	1	0.975598
17	48435228	48460562	51264	MRPL27	38	4	2234	1.0536	0.14603	1	0.975598
10	22487743	22508912	340900	EBLN1	41	1	2240	1.0535	0.14607	1	0.975598
16	86534133	86558070	2294	FOXF1	31	4	2240	1.053	0.14616	1	0.975598
17	39330352	39351147	85285	KRTAP4-1	61	1	2240	1.0529	0.14619	1	0.975598
1	85269086	85368896	23566	LPAR3	177	33	2237	1.0527	0.14623	1	0.975598
22	32139937	32313020	9681	DEPDC5	366	14	2239	1.0523	0.14633	1	0.975598
7	40164575	40910366	79783	SUGCT	816	42	2240	1.052	0.14639	1	0.975598
17	34293529	34320373	6360	CCL16	50	5	2240	1.052	0.14641	1	0.975598
9	130176653	130219525	7633	ZNF79	83	4	2240	1.0517	0.14647	1	0.975598
3	57731948	57925597	7871	SLMAP	180	12	2240	1.0517	0.14648	1	0.975598
11	47449308	47480730	5913	RAPSN	63	5	2240	1.0512	0.14658	1	0.975598
19	57970954	57998945	400720	ZNF772	97	5	2240	1.0511	0.14661	1	0.975598
8	123782510	123996755	22882	ZHX2	155	28	2239	1.0508	0.14668	1	0.975598
12	72138658	72191150	23011	RAB21	76	4	2240	1.0504	0.14676	1	0.975598
22	30717977	30762931	10291	SF3A1	103	9	2239	1.0501	0.14684	1	0.975598
14	104396763	104418645	647286	RD3L	28	3	2240	1.0498	0.14691	1	0.975598
12	27609743	27665118	341346	SMCO2	226	14	2238	1.0497	0.14693	1	0.975598
1	247569247	247622410	114548	NLRP3	77	12	2240	1.0495	0.14697	1	0.975598
19	11899391	11929470	126069	ZNF491	27	2	2240	1.0495	0.14697	1	0.975598
5	171611176	171640458	285588	EFCAB9	48	10	2240	1.0495	0.14698	1	0.975598
16	66904360	66935004	57546	PDP2	19	3	2240	1.0494	0.14699	1	0.975598
19	45447842	45506604	1209	CLPTM1	19	3	2240	1.0492	0.14705	1	0.975598
15	84312838	84718594	57188	ADAMTSL3	889	36	2239	1.0489	0.1471	1	0.975598
11	58284344	58355688	9404	LPXN	71	5	2240	1.0488	0.14714	1	0.975598
6	31767396	31800093	3305	HSPA1L	53	15	2234	1.0485	0.14719	1	0.975598
6	35734343	35757329	389383	CLPSL2	57	6	2240	1.0482	0.14727	1	0.975598
11	46868268	46950173	4038	LRP4	88	7	2240	1.0481	0.14729	1	0.975598
17	41092543	41142545	100885850	PTGES3L-AARSD1	33	3	2240	1.048	0.14732	1	0.975598
19	10410887	10437241	112812	FDX1L	20	1	2240	1.0476	0.1474	1	0.975598
19	59063284	59095757	7593	MZF1	3	1	2240	1.0476	0.14742	1	0.975598
1	117900085	118078320	10905	MAN1A2	415	18	2237	1.0474	0.14746	1	0.975598
10	90336519	90376733	142910	LIPJ	33	4	2238	1.0473	0.14747	1	0.975598
19	35619693	35643959	5348	FXYD1	2	1	2240	1.0471	0.14752	1	0.975598
8	124854227	125142412	654463	FER1L6	412	23	2240	1.0471	0.14752	1	0.975598
16	2857164	2881723	10942	PRSS21	21	1	2240	1.047	0.14755	1	0.975598
16	3441190	3469364	7727	ZNF174	58	7	2240	1.0466	0.14765	1	0.975598
1	185255520	185296461	10625	IVNS1ABP	23	3	2220	1.0464	0.14769	1	0.975598
6	24657263	24715297	55856	ACOT13	154	16	2238	1.0463	0.14771	1	0.975598
11	89047521	89332779	50507	NOX4	329	19	2240	1.0462	0.14773	1	0.975598
1	62910397	63164039	85440	DOCK7	226	2	2240	1.0454	0.14793	1	0.975598
16	69363415	69387014	51388	NIP7	30	4	2240	1.0453	0.14794	1	0.975598
3	197605946	197696982	84223	IQCG	91	5	2239	1.0451	0.14798	1	0.975598
5	140203969	140401929	56141	PCDHA7	277	11	2239	1.045	0.14802	1	0.975598
7	141453897	141474997	50831	TAS2R3	56	1	2240	1.0443	0.14816	1	0.975598
17	5379694	5404134	79003	MIS12	93	8	2239	1.0439	0.14826	1	0.975598
17	26711661	26743230	113235	SLC46A1	30	3	2240	1.0437	0.14831	1	0.975598
3	142670073	142692818	344838	PAQR9	1	1	2214	1.0433	0.1484	1	0.975598
12	122642266	122698018	254050	LRRC43	72	6	2240	1.0425	0.1486	1	0.975598
20	61137660	61177971	128826	MIR1-1HG	4	1	2240	1.0424	0.14861	1	0.975598
14	55298723	55379603	2643	GCH1	204	16	2240	1.0422	0.14866	1	0.975598
3	108616491	108682742	9626	GUCA1C	165	16	2240	1.0415	0.14883	1	0.975598
21	31849509	31869667	337969	KRTAP19-2	22	1	2240	1.0415	0.14883	1	0.975598
11	40125524	41491186	57689	LRRC4C	2590	116	2237	1.0413	0.14887	1	0.975598
1	19981780	20016055	3362	HTR6	64	5	2240	1.0406	0.14903	1	0.975598
9	117894097	118174923	50514	2001-12-01	838	48	2237	1.0402	0.14911	1	0.975598
16	50765961	50845847	1540	CYLD	84	7	2236	1.04	0.14917	1	0.975598
15	23800454	23830764	7681	MKRN3	15	2	2240	1.0399	0.1492	1	0.975598
5	118396839	118594822	1657	DMXL1	132	12	2239	1.0394	0.1493	1	0.975598
2	201828441	201946392	285172	FAM126B	162	9	2234	1.0394	0.14932	1	0.975598
1	46759324	46792448	7388	UQCRH	28	6	2220	1.0391	0.14938	1	0.975598
1	62650474	62688000	54596	L1TD1	199	20	2240	1.0389	0.14942	1	0.975598
5	33430802	33478196	6897	TARS	72	7	2240	1.0388	0.14944	1	0.975598
5	102191527	102376809	5066	PAM	147	3	2228	1.0387	0.14947	1	0.975598
2	70111075	70142368	11017	SNRNP27	48	3	2240	1.0386	0.14951	1	0.975598
7	5649672	5831361	54476	RNF216	390	17	2236	1.0382	0.14959	1	0.975598
2	27495297	27540307	57159	TRIM54	26	1	2240	1.0376	0.14972	1	0.975598
1	107589267	107611916	55170	PRMT6	23	3	2240	1.0374	0.14978	1	0.975598
3	58281972	58315920	11102	RPP14	131	7	2240	1.0365	0.14998	1	0.975598
9	34603542	34630520	11258	DCTN3	37	7	2240	1.0364	0.15001	1	0.975598
1	161077862	161105235	4817	NIT1	26	3	2240	1.0359	0.15013	1	0.975598
19	40083169	40108114	29124	LGALS13	17	3	2240	1.0356	0.1502	1	0.975598
1	182409256	182539732	353299	RGSL1	320	14	2240	1.0355	0.15022	1	0.975598
5	61591989	61693011	3796	KIF2A	190	12	2240	1.0355	0.15023	1	0.975598
16	3175057	3202805	7760	ZNF213	39	2	2240	1.0351	0.1503	1	0.975598
15	74728318	74763545	84993	UBL7	64	4	2240	1.035	0.15033	1	0.975598
2	182808968	183006109	151242	PPP1R1C	319	24	2234	1.0348	0.15037	1	0.975598
17	39336139	39356891	728318	KRTAP9-1	44	1	2240	1.0348	0.15039	1	0.975598
1	205045270	205101150	5929	RBBP5	139	14	2230	1.0346	0.15044	1	0.975598
7	30681559	30749719	1395	CRHR2	57	11	2240	1.0345	0.15045	1	0.975598
13	42604172	42814352	160851	DGKH	682	30	2233	1.0337	0.15065	1	0.975598
9	133578266	133773062	25	ABL1	345	20	2238	1.0328	0.15085	1	0.975598
2	27349715	27372332	339779	PRR30	22	2	2240	1.0328	0.15085	1	0.975598
10	102212812	102253399	7479	WNT8B	54	1	2240	1.0327	0.15087	1	0.975598
14	63163291	63521956	27133	KCNH5	716	44	2239	1.0326	0.15089	1	0.975598
21	31842364	31862636	337882	KRTAP19-1	25	1	2240	1.0326	0.15089	1	0.975598
12	86188331	86240318	9182	RASSF9	167	12	2240	1.0322	0.151	1	0.975598
20	35230922	35284619	84174	SLA2	6	2	2240	1.032	0.15104	1	0.975598
16	86602115	86625304	2300	FOXL1	48	9	2234	1.032	0.15105	1	0.975598
1	154906553	154938624	57326	PBXIP1	22	2	2240	1.0318	0.15108	1	0.975598
17	41821099	41846156	50964	SOST	33	5	2240	1.031	0.15127	1	0.975598
8	91960706	92007485	100127983	C8orf88	51	4	2240	1.03	0.15151	1	0.975598
5	132322677	132372275	54819	ZCCHC10	85	3	2240	1.0296	0.1516	1	0.975598
6	46507317	46630567	51302	CYP39A1	255	16	2229	1.0295	0.15163	1	0.975598
22	50518435	50610119	54456	MOV10L1	321	8	2240	1.0294	0.15165	1	0.975598
1	78151672	78235564	23032	USP33	77	8	2229	1.0292	0.15169	1	0.975598
20	55056548	55110981	140687	GCNT7	58	4	2240	1.0291	0.15171	1	0.975598
3	48626432	48657391	7384	UQCRC1	8	2	2237	1.029	0.15175	1	0.975598
17	42775976	42839637	80174	DBF4B	77	11	2240	1.0289	0.15177	1	0.975598
7	100293676	100315123	10248	POP7	10	1	2240	1.0282	0.15193	1	0.975598
5	115410727	115638978	51397	COMMD10	1121	19	2239	1.0276	0.15206	1	0.975598
8	136459702	136679068	10656	KHDRBS3	357	18	2239	1.0262	0.1524	1	0.975598
10	19327700	20033407	340895	MALRD1	2051	71	2240	1.0258	0.15249	1	0.975598
21	46056331	46077567	386678	KRTAP10-11	77	7	2240	1.0258	0.1525	1	0.975598
19	50181942	50204247	199800	ADM5	9	1	2240	1.0255	0.15257	1	0.975598
9	15454064	15521003	11168	PSIP1	98	8	2235	1.0254	0.15258	1	0.975598
20	35719629	35817974	140699	MROH8	176	11	2240	1.025	0.15268	1	0.975598
21	31954759	31975374	337968	KRTAP6-3	27	4	2234	1.0249	0.1527	1	0.975598
12	25251223	25358096	55259	CASC1	287	14	2239	1.0247	0.15274	1	0.975598
8	92104847	92241473	100130742	LRRC69	296	9	2240	1.0245	0.1528	1	0.975598
10	50652526	50757169	2074	ERCC6	195	19	2240	1.0244	0.15282	1	0.975598
1	33762367	33796699	127550	A3GALT2	64	7	2240	1.0243	0.15285	1	0.975598
18	32821023	32880196	100101467	ZSCAN30	75	9	2240	1.0243	0.15285	1	0.975598
8	71539501	71591447	51110	LACTB2	149	12	2240	1.0242	0.15287	1	0.975598
2	197659139	197685000	401027	C2orf66	26	4	2237	1.0241	0.15288	1	0.975598
11	111116707	111166973	341032	C11orf53	83	8	2240	1.0241	0.1529	1	0.975598
15	75127197	75175670	10066	SCAMP2	57	8	2239	1.0235	0.15303	1	0.975598
12	4637940	4679213	10635	RAD51AP1	40	4	2240	1.0234	0.15305	1	0.975598
10	32725057	33181805	79741	CCDC7	1342	22	2240	1.023	0.15315	1	0.975598
13	31181830	31243687	10208	USPL1	39	2	2239	1.0227	0.15322	1	0.975598
7	44856488	44897725	94239	H2AFV	47	4	2240	1.0227	0.15322	1	0.975598
2	46916099	46999927	9655	SOCS5	209	18	2240	1.0227	0.15323	1	0.975598
11	12387988	12566903	55742	PARVA	199	31	2240	1.0225	0.15328	1	0.975598
19	57956542	57978107	57191	VN1R1	54	4	2240	1.0223	0.15332	1	0.975598
13	43450524	43576407	94240	EPSTI1	245	34	2240	1.0222	0.15334	1	0.975598
22	22589200	22609926	7441	VPREB1	2	1	2240	1.022	0.15339	1	0.975598
9	19043135	19112940	54801	HAUS6	226	16	2240	1.022	0.15339	1	0.975598
6	17605266	17717065	9972	NUP153	135	11	2240	1.0219	0.15342	1	0.975598
5	140197650	140401929	56142	PCDHA6	284	11	2239	1.0219	0.15342	1	0.975598
17	28565213	28629184	642	BLMH	31	2	2240	1.0212	0.15358	1	0.975598
4	65132024	65285196	253017	TECRL	369	9	2240	1.0211	0.1536	1	0.975598
17	7153222	7176863	1366	CLDN7	2	1	2240	1.0209	0.15365	1	0.975598
17	7145372	7173259	23587	ELP5	2	1	2240	1.0209	0.15365	1	0.975598
10	112648488	112689124	92482	BBIP1	74	11	2238	1.0201	0.15385	1	0.975598
20	60539854	60650866	6874	TAF4	172	8	2240	1.0197	0.15392	1	0.975598
18	32546892	32733434	10982	MAPRE2	276	19	2230	1.0195	0.15399	1	0.975598
19	19966639	20015099	56242	ZNF253	26	2	2239	1.0193	0.15403	1	0.975598
10	5425061	5456793	79861	TUBAL3	91	5	2240	1.019	0.1541	1	0.975598
19	5903659	5926222	828	CAPS	6	1	2240	1.0185	0.15422	1	0.975598
19	5894852	5920263	400673	VMAC	6	1	2240	1.0185	0.15422	1	0.975598
12	45599770	45844187	196527	ANO6	350	11	2229	1.0185	0.15423	1	0.975598
12	56127064	56156665	10220	GDF11	8	1	2237	1.0183	0.15426	1	0.975598
6	125586496	125633287	51020	HDDC2	110	4	2240	1.0182	0.15428	1	0.975598
2	219017568	219041716	3577	CXCR1	28	4	2240	1.0179	0.15436	1	0.975598
4	71671499	71715627	2926	GRSF1	58	4	2219	1.0178	0.15438	1	0.975598
9	37412693	37446990	9380	GRHPR	32	7	2240	1.0178	0.15439	1	0.975598
11	31274171	31401357	341019	DCDC1	125	7	2240	1.0177	0.15441	1	0.975598
17	61763249	61788527	80774	LIMD2	12	1	2240	1.0174	0.15449	1	0.975598
6	114168527	114194652	4082	MARCKS	34	8	2238	1.0167	0.15464	1	0.975598
3	134186546	134214865	25847	ANAPC13	45	2	2240	1.0163	0.15474	1	0.975598
19	50184363	50226988	126129	CPT1C	16	1	2240	1.0161	0.15478	1	0.975598
20	23321373	23345408	29107	NXT1	54	6	2240	1.016	0.15481	1	0.975598
3	108531631	108583714	50852	TRAT1	73	8	2240	1.0157	0.15487	1	0.975598
1	196184913	196587690	343450	KCNT2	419	8	2239	1.0157	0.15489	1	0.975598
17	5367582	5399520	51009	DERL2	109	10	2236	1.0156	0.15491	1	0.975598
3	37416477	37486988	339883	C3orf35	76	8	2239	1.0147	0.15512	1	0.975598
1	17238445	17309474	9696	CROCC	18	3	2240	1.0145	0.15516	1	0.975598
19	52010951	52045110	946	SIGLEC6	172	16	2240	1.0143	0.15521	1	0.975598
1	11907521	11928992	4879	NPPB	10	2	2237	1.014	0.15529	1	0.975598
12	54664480	54690871	3178	HNRNPA1	5	1	2240	1.014	0.1553	1	0.975598
19	44820706	44870856	7771	ZNF112	117	10	2240	1.0136	0.15538	1	0.975598
8	55518627	55692524	6101	RP1	218	14	2207	1.0132	0.15547	1	0.975598
19	271040	301435	8612	PPAP2C	10	2	2240	1.0125	0.15566	1	0.975598
1	85721459	85752604	8915	BCL10	104	18	2235	1.0123	0.15569	1	0.975598
7	128339115	128381797	84691	FAM71F1	108	19	2240	1.0123	0.15569	1	0.975598
1	210491596	210859638	55733	HHAT	964	73	2238	1.0118	0.15582	1	0.975598
4	83729814	83822419	22872	SEC31A	163	7	2240	1.0117	0.15584	1	0.975598
13	38913942	38947143	51569	UFM1	49	1	2212	1.0099	0.15627	1	0.975598
6	31855562	31923449	717	C2	121	17	2236	1.0097	0.15632	1	0.975598
1	154887208	154919484	10654	PMVK	33	3	2240	1.0097	0.15632	1	0.975598
13	103371717	103421422	643677	CCDC168	80	8	2240	1.0096	0.15634	1	0.975598
1	214511640	214735024	5784	PTPN14	527	41	2227	1.0095	0.15637	1	0.975598
1	226023233	226080420	9725	TMEM63A	135	10	2235	1.0088	0.15653	1	0.975598
2	170674010	170950641	130507	UBR3	893	22	2224	1.0078	0.15679	1	0.975598
16	4843204	4907383	84656	GLYR1	74	7	2240	1.0075	0.15684	1	0.975598
17	58108790	58166292	63897	HEATR6	23	2	2240	1.0072	0.15691	1	0.975598
19	17176591	17334104	4650	MYO9B	125	16	2240	1.0067	0.15705	1	0.975598
1	152576287	152596574	353143	LCE3B	51	3	2239	1.0065	0.1571	1	0.975598
10	88799959	88864776	2746	GLUD1	74	5	2240	1.0063	0.15714	1	0.975598
2	228464806	228508036	56918	C2orf83	284	19	2239	1.0059	0.15722	1	0.975598
17	34938226	34967233	79154	DHRS11	36	3	2240	1.0057	0.15727	1	0.975598
16	89669716	89717216	1800	DPEP1	19	1	2240	1.0052	0.1574	1	0.975598
16	66945582	66969439	6236	RRAD	4	1	2240	1.0051	0.15743	1	0.975598
16	66390525	66448689	1003	CDH5	92	11	2240	1.0044	0.15759	1	0.975598
4	77860895	77971307	55752	2011-09-01	204	15	2231	1.0043	0.15763	1	0.975598
12	27853706	27919237	60488	MRPS35	101	6	2240	1.004	0.15768	1	0.975598
1	100101431	100170097	54873	PALMD	141	16	2237	1.0038	0.15775	1	0.975598
5	140017384	140052065	3550	IK	47	4	2240	1.0036	0.15779	1	0.975598
2	158165125	158194146	57471	ERMN	2	1	2240	1.0035	0.15782	1	0.975598
12	46566838	46673208	81539	SLC38A1	123	23	2238	1.0034	0.15784	1	0.975598
14	50694285	50788947	79944	L2HGDH	182	11	2240	1.0026	0.15803	1	0.975598
3	9934296	9968086	132014	IL17RE	52	2	2240	1.0025	0.15804	1	0.975598
14	90996932	91292823	145567	TTC7B	580	39	2238	1.0023	0.15809	1	0.975598
20	47230787	47454420	57580	PREX1	560	26	2236	1.0022	0.15813	1	0.975598
17	1411283	1476110	5306	PITPNA	10	1	2240	1.0012	0.15836	1	0.975598
2	152679285	152965593	785	CACNB4	529	23	2231	1.0002	0.1586	1	0.975598
11	4780209	4801147	256892	OR51F1	129	7	2240	0.99974	0.15872	1	0.975598
10	95056186	95252190	26509	MYOF	601	41	2240	0.99884	0.15894	1	0.975598
8	16874747	16990148	286097	MICU3	100	9	2240	0.99852	0.15901	1	0.975598
15	29201570	29420518	321	APBA2	107	7	2240	0.99831	0.15906	1	0.975598
9	123704613	123822554	727	C5	215	17	2240	0.99828	0.15907	1	0.975598
17	55323931	55772050	124540	MSI2	370	49	2240	0.99807	0.15912	1	0.975598
11	61630998	61669006	3995	FADS3	60	8	2240	0.99791	0.15916	1	0.975598
7	134321531	134374568	669	BPGM	146	6	2240	0.99789	0.15917	1	0.975598
8	124683034	124759647	312	ANXA13	147	20	2237	0.99747	0.15927	1	0.975598
2	107408056	107513563	84620	ST6GAL2	277	17	2238	0.99737	0.15929	1	0.975598
10	58107016	58131063	11130	ZWINT	19	3	2240	0.9973	0.15931	1	0.975598
1	165590110	165635373	4259	MGST3	185	18	2237	0.997	0.15938	1	0.975598
5	140420979	140443512	29930	PCDHB1	15	3	2240	0.99675	0.15944	1	0.975598
7	72973274	73003013	26608	TBL2	29	3	2240	0.99659	0.15948	1	0.975598
11	89360675	89441886	219595	FOLH1B	295	2	2240	0.99613	0.15959	1	0.975598
9	129557285	129610489	23099	ZBTB43	17	1	2240	0.99592	0.15964	1	0.975598
17	41110105	41142545	100885848	PTGES3L	23	3	2240	0.99588	0.15965	1	0.975598
19	6667846	6730662	718	C3	41	3	2240	0.9958	0.15967	1	0.975598
18	29017732	29068665	1830	DSG3	156	13	2224	0.99583	0.15967	1	0.975598
6	130455447	130696570	154075	SAMD3	891	20	2237	0.99572	0.15969	1	0.975598
9	140762241	141029076	774	CACNA1B	8	1	2240	0.99539	0.15977	1	0.975598
4	2929663	2975233	8602	NOP14	76	8	2236	0.99496	0.15988	1	0.975598
3	10113004	10159975	115795	FANCD2OS	95	1	2240	0.99422	0.16006	1	0.975598
5	38835960	38945743	9180	OSMR	210	29	2238	0.99418	0.16007	1	0.975598
1	184010811	184053346	116461	TSEN15	39	5	2240	0.99416	0.16007	1	0.975598
19	35596732	35625228	5349	FXYD3	28	2	2240	0.99396	0.16012	1	0.975598
19	35605417	35636178	163175	LGI4	28	2	2240	0.99396	0.16012	1	0.975598
2	29310542	29416679	79745	CLIP4	191	19	2240	0.99384	0.16015	1	0.975598
18	9875723	9899272	84203	TXNDC2	22	3	2240	0.99352	0.16023	1	0.975598
12	55238299	55262177	118430	MUCL1	95	8	2240	0.99338	0.16026	1	0.975598
7	150862785	150894919	136371	ASB10	25	3	2240	0.99312	0.16033	1	0.975598
6	109701418	109772374	285755	PPIL6	155	10	2224	0.99309	0.16033	1	0.975598
3	156533069	156773918	389170	LEKR1	597	20	2240	0.99297	0.16036	1	0.975598
5	140061011	140088903	23438	HARS2	40	3	2239	0.99214	0.16056	1	0.975598
3	9922271	9946033	84522	JAGN1	21	2	2240	0.99207	0.16058	1	0.975598
2	191059355	191194771	26275	HIBCH	286	5	2240	0.99178	0.16065	1	0.975598
20	34277232	34298902	140823	ROMO1	35	4	2226	0.99114	0.16081	1	0.975598
15	57874102	57987562	100820829	MYZAP	264	19	2227	0.99109	0.16082	1	0.975598
18	58028564	58050001	4160	MC4R	17	3	2227	0.99094	0.16086	1	0.975598
9	34624719	34647805	10280	SIGMAR1	36	7	2238	0.99079	0.16089	1	0.975598
10	106089377	106224848	159686	CFAP58	134	14	2239	0.99076	0.1609	1	0.975598
19	4314040	4352783	55620	STAP2	4	1	2240	0.99071	0.16091	1	0.975598
9	133213389	133319510	256158	HMCN2	34	5	2240	0.98964	0.16117	1	0.975598
17	7066750	7092883	432	ASGR1	1	1	2240	0.98872	0.1614	1	0.975598
17	7083209	7133369	1742	DLG4	1	1	2240	0.98872	0.1614	1	0.975598
17	64288760	64816862	5578	PRKCA	1154	73	2238	0.98776	0.16164	1	0.975598
9	127009885	127124721	10783	NEK6	195	14	2237	0.98761	0.16167	1	0.975598
22	19500547	19525068	7122	CLDN5	9	2	2240	0.98698	0.16183	1	0.975598
14	74308534	74362168	145482	PTGR2	183	10	2240	0.98692	0.16184	1	0.975598
1	151684013	151712082	284485	RIIAD1	4	1	2240	0.98664	0.16191	1	0.975598
2	3182741	3391653	7260	TSSC1	611	20	2240	0.98642	0.16196	1	0.975598
4	2835454	2941803	118	ADD1	110	9	2239	0.98639	0.16197	1	0.975598
16	3184016	3209961	197350	CASP16	52	3	2240	0.98637	0.16198	1	0.975598
2	16070683	16097129	4613	MYCN	25	3	2240	0.98623	0.16201	1	0.975598
4	120970577	120998013	4085	MAD2L1	62	8	2218	0.98599	0.16207	1	0.975598
8	71475453	71530694	23471	TRAM1	89	8	2240	0.9851	0.16229	1	0.975598
10	99884381	100014654	27291	R3HCC1L	183	10	2240	0.98506	0.1623	1	0.975598
1	196611008	196726634	3075	CFH	174	9	2240	0.98464	0.1624	1	0.975598
1	65876335	66113176	3953	LEPR	529	19	2239	0.98464	0.1624	1	0.975598
5	140191361	140401929	56143	PCDHA5	291	11	2239	0.98408	0.16254	1	0.975598
1	74481699	74673871	127255	LRRIQ3	224	10	2232	0.98384	0.1626	1	0.975598
11	17363279	17408868	374383	NCR3LG1	112	11	2240	0.98382	0.1626	1	0.975598
5	40670032	40706962	5734	PTGER4	83	8	2240	0.98339	0.16271	1	0.975598
15	38736328	38787063	283742	FAM98B	52	5	2240	0.98295	0.16282	1	0.975598
12	14508566	14665864	55729	ATF7IP	152	7	2237	0.98273	0.16287	1	0.975598
16	88913465	88939086	51693	TRAPPC2L	2	1	2105	0.98268	0.16288	1	0.975598
1	79345449	79482495	64123	ADGRL4	482	25	2240	0.98258	0.16291	1	0.975598
4	108958701	109100112	51176	LEF1	191	13	2236	0.98217	0.16301	1	0.975598
7	20811894	20836508	221833	SP8	8	2	2240	0.98204	0.16304	1	0.975598
2	112885962	112955793	129804	FBLN7	153	23	2233	0.9817	0.16312	1	0.975598
2	101169418	101203201	79031	PDCL3	83	9	2240	0.9815	0.16317	1	0.975598
9	131847073	131883070	1384	CRAT	44	1	2240	0.98147	0.16318	1	0.975598
6	170834204	170872417	5689	PSMB1	70	5	2234	0.98147	0.16318	1	0.975598
3	182830003	182890667	27074	LAMP3	190	17	2239	0.9811	0.16327	1	0.975598
16	66932025	66962887	1014	CDH16	5	1	2240	0.98043	0.16344	1	0.975598
15	66787431	66851823	55055	ZWILCH	136	11	2240	0.98009	0.16352	1	0.975598
3	38527763	38593721	9941	EXOG	101	9	2238	0.97994	0.16356	1	0.975598
14	24857992	24898494	57523	NYNRIN	3	1	2240	0.97966	0.16363	1	0.975598
6	78350302	78644476	101928601	MEI4	836	23	2239	0.9793	0.16372	1	0.975598
2	111480150	111885799	55289	ACOXL	776	40	2235	0.97886	0.16382	1	0.975598
10	45461709	45484330	11067	C10orf10	48	6	2238	0.97876	0.16385	1	0.975598
9	100679073	100717197	55363	HEMGN	53	3	2240	0.97858	0.16389	1	0.975598
22	29269755	29463476	84133	ZNRF3	263	20	2224	0.97857	0.1639	1	0.975598
10	70738477	70786739	26128	KIF1BP	149	16	2240	0.97849	0.16392	1	0.975598
11	63127142	63187731	114571	SLC22A9	115	10	2240	0.97823	0.16398	1	0.975598
3	57114010	57214345	54756	IL17RD	217	21	2237	0.97799	0.16404	1	0.975598
17	7895988	7933658	3000	GUCY2D	20	3	2240	0.97778	0.16409	1	0.975598
2	46759867	46821827	23433	RHOQ	110	15	2235	0.9778	0.16409	1	0.975598
19	53507344	53529833	147664	ERVV-1	17	3	2240	0.97778	0.16409	1	0.975598
1	159018790	159056685	9447	AIM2	64	6	2233	0.97738	0.16419	1	0.975598
1	110282702	110316644	79574	EPS8L3	29	2	2240	0.97728	0.16422	1	0.975598
6	33349301	33387701	3833	KIFC1	59	8	2238	0.97703	0.16428	1	0.975598
16	84499966	84548366	57707	TLDC1	130	12	2240	0.97698	0.16429	1	0.975598
10	90474301	90522513	643414	LIPK	204	9	2240	0.97595	0.16454	1	0.975598
17	39263433	39284606	653240	KRTAP4-11	2	1	2240	0.97592	0.16455	1	0.975598
8	30426031	30525738	2961	GTF2E2	158	13	2235	0.97578	0.16459	1	0.975598
18	5279018	5307052	7541	ZBTB14	64	7	2239	0.97552	0.16465	1	0.975598
17	43912256	43934438	162540	SPPL2C	113	2	2240	0.97506	0.16477	1	0.975598
4	70906159	70934559	3346	HTN1	72	8	2233	0.97497	0.16479	1	0.975598
9	130673808	130703076	138429	PIP5KL1	20	2	2237	0.97475	0.16484	1	0.975598
10	101078856	101164087	26507	CNNM1	109	10	2239	0.97434	0.16494	1	0.975598
5	21740870	22863731	1010	CDH12	1946	71	2235	0.97424	0.16497	1	0.975598
11	18617948	18666020	144108	SPTY2D1	8	3	2240	0.97404	0.16502	1	0.975598
20	2351554	2423399	343641	TGM6	210	24	2240	0.97397	0.16504	1	0.975598
5	102445958	102549224	23262	PPIP5K2	107	5	2210	0.97393	0.16505	1	0.975598
12	80573151	80782870	283310	OTOGL	328	20	2237	0.97383	0.16507	1	0.975598
5	54263695	54291414	11082	ESM1	52	5	2240	0.97372	0.1651	1	0.975598
3	58539841	58623337	11170	FAM107A	194	26	2240	0.97345	0.16517	1	0.975598
19	5881287	5914024	126328	NDUFA11	4	1	2240	0.97241	0.16542	1	0.975598
1	171800618	172397606	26052	DNM3	1106	50	2239	0.97194	0.16554	1	0.975598
6	10511542	10639601	2651	GCNT2	125	8	2237	0.9711	0.16575	1	0.975598
14	71098504	71152077	23508	TTC9	21	4	2240	0.97065	0.16586	1	0.975598
3	58403357	58429579	5162	PDHB	103	10	2240	0.97011	0.166	1	0.975598
5	140470234	140493406	56132	PCDHB3	55	4	2240	0.97006	0.16601	1	0.975598
1	160638536	160691641	962	CD48	7	2	2240	0.96904	0.16626	1	0.975598
13	107810879	108529460	728215	FAM155A	1392	119	2236	0.96878	0.16633	1	0.975598
21	31997583	32017780	337976	KRTAP20-2	26	3	2240	0.96798	0.16653	1	0.975598
21	31853782	31874275	337970	KRTAP19-3	26	2	2240	0.96791	0.16654	1	0.975598
17	26924799	26951377	124923	SGK494	6	2	2223	0.96729	0.1667	1	0.975598
3	195766155	195819032	7037	TFRC	63	6	2240	0.96678	0.16683	1	0.975598
17	35431927	35776902	31	ACACA	144	5	2240	0.96669	0.16685	1	0.975598
1	247275277	247345529	7678	ZNF124	195	15	2237	0.96657	0.16688	1	0.975598
9	80027995	80273232	9630	GNA14	312	37	2240	0.96643	0.16692	1	0.975598
15	79122903	79200081	10933	MORF4L1	137	7	2240	0.96602	0.16702	1	0.975598
21	32117457	32137696	337977	KRTAP21-1	21	1	2240	0.96598	0.16703	1	0.975598
22	50487820	50534358	23209	MLC1	67	5	2240	0.9654	0.16717	1	0.975598
14	35211937	35354853	11177	BAZ1A	358	19	2239	0.96529	0.1672	1	0.975598
5	140464195	140486964	56133	PCDHB2	71	4	2240	0.96524	0.16721	1	0.975598
2	27522360	27555969	4358	MPV17	14	2	2240	0.96503	0.16726	1	0.975598
17	43128322	43196384	4836	NMT1	176	16	2239	0.96491	0.16729	1	0.975598
16	83992237	84046379	54550	NECAB2	6	1	2240	0.9648	0.16732	1	0.975598
11	124085398	124106312	26492	OR8G2	97	9	2240	0.96463	0.16737	1	0.975598
21	32109269	32129520	337978	KRTAP21-2	31	1	2240	0.96457	0.16738	1	0.975598
7	139468047	139730125	6916	TBXAS1	297	28	2240	0.96447	0.16741	1	0.975598
12	56068352	56119821	3679	ITGA7	36	2	2240	0.96419	0.16747	1	0.975598
8	121447638	121545875	27085	MTBP	151	3	2240	0.96393	0.16754	1	0.975598
21	31864190	31884408	337972	KRTAP19-5	24	1	2240	0.96395	0.16754	1	0.975598
9	131833383	131862717	57171	DOLPP1	16	1	2240	0.96389	0.16755	1	0.975598
19	4333524	4370083	84954	MPND	2	1	2240	0.96387	0.16755	1	0.975598
6	83864592	83913655	5238	PGM3	40	5	2240	0.96305	0.16776	1	0.975598
16	89763541	89797398	9605	VPS9D1	13	2	2240	0.96182	0.16807	1	0.975598
3	46732823	46762413	259236	TMIE	51	9	2240	0.96158	0.16813	1	0.975598
15	74823518	74900472	10620	ARID3B	92	5	2240	0.96132	0.1682	1	0.975598
5	53741431	53762214	8988	HSPB3	56	7	2240	0.96063	0.16837	1	0.975598
7	150201945	150228161	168537	GIMAP7	82	8	2240	0.96054	0.16839	1	0.975598
17	78378965	78421886	284131	ENDOV	37	2	2240	0.96037	0.16844	1	0.975598
19	15828834	15849862	26538	OR10H2	90	10	2239	0.95951	0.16865	1	0.975598
4	84318496	84387162	113510	HELQ	42	3	2240	0.95947	0.16866	1	0.975598
7	134454164	134665480	800	CALD1	428	37	2238	0.9589	0.1688	1	0.975598
6	167694803	167739502	54346	UNC93A	159	17	2240	0.95881	0.16883	1	0.975598
1	51809935	51995026	2060	EPS15	34	2	2240	0.9585	0.1689	1	0.975598
7	142819174	142846834	5304	PIP	10	1	2240	0.95847	0.16891	1	0.975598
16	3421661	3461065	54925	ZSCAN32	78	8	2240	0.95845	0.16892	1	0.975598
3	38313785	38370064	9389	SLC22A14	171	7	2240	0.9584	0.16893	1	0.975598
11	88901040	89038927	7299	TYR	262	10	2237	0.9581	0.16901	1	0.975598
6	119270992	119480552	79632	FAM184A	409	30	2238	0.95788	0.16906	1	0.975598
3	46529485	46552439	83597	RTP3	58	7	2231	0.9572	0.16923	1	0.975598
3	38038987	38081154	5333	PLCD1	89	12	2232	0.95657	0.16939	1	0.975598
17	43687710	43923194	1394	CRHR1	913	4	2240	0.9563	0.16946	1	0.975598
14	76442096	76560416	112752	IFT43	176	13	2238	0.95589	0.16956	1	0.975598
1	91167579	91192794	343472	BARHL2	19	5	2240	0.95564	0.16963	1	0.975598
9	95597313	95650320	83744	ZNF484	76	7	2235	0.95507	0.16977	1	0.975598
4	71190671	71212833	85438	CABS1	137	10	2239	0.95491	0.16981	1	0.975598
11	58965983	58990494	219972	MPEG1	42	5	2227	0.95479	0.16984	1	0.975598
14	64683751	64815268	2100	ESR2	203	19	2239	0.95477	0.16985	1	0.975598
1	241805580	241975435	128025	WDR64	321	22	2240	0.954	0.17004	1	0.975598
1	101351632	101562821	148867	SLC30A7	186	8	2240	0.95399	0.17004	1	0.975598
19	18441397	18490763	54858	PGPEP1	5	1	2240	0.95368	0.17012	1	0.975598
15	74691630	74736299	8482	SEMA7A	60	6	2240	0.95359	0.17014	1	0.975598
3	48591506	48642593	1294	COL7A1	14	2	2240	0.95275	0.17036	1	0.975598
5	140068265	140096248	153527	ZMAT2	41	3	2240	0.95227	0.17048	1	0.975598
1	65876131	66117242	54741	LEPROT	536	18	2239	0.95203	0.17054	1	0.975598
11	11852970	11990872	55031	USP47	239	20	2236	0.95151	0.17067	1	0.975598
21	43396940	43440496	49854	ZBTB21	66	8	2240	0.95099	0.17081	1	0.975598
7	116492533	116569315	830	CAPZA2	69	5	2238	0.95076	0.17086	1	0.975598
11	70303961	70945808	22941	SHANK2	742	66	2237	0.94951	0.17118	1	0.975598
1	202899960	202937700	51094	ADIPOR1	68	10	2240	0.94916	0.17127	1	0.975598
1	24107275	24132029	11313	LYPLA2	3	1	2240	0.94885	0.17135	1	0.975598
2	27430258	27476660	790	CAD	95	7	2211	0.94875	0.17137	1	0.975598
19	57742053	57784106	390980	ZNF805	110	10	2240	0.94762	0.17166	1	0.975598
10	99997443	100038007	84171	LOXL4	53	5	2240	0.94755	0.17168	1	0.975598
6	31939834	31980457	720	C4A	20	5	2239	0.94743	0.17171	1	0.975598
9	103781031	104097417	54886	LPPR1	743	46	2236	0.94721	0.17177	1	0.975598
2	223054606	223173715	5077	PAX3	184	22	2240	0.94671	0.17189	1	0.975598
5	128290951	128379335	28965	SLC27A6	450	20	2237	0.94667	0.1719	1	0.975598
11	7939265	7960209	390093	OR10A6	80	6	2240	0.94651	0.17194	1	0.975598
2	54070050	54097170	10936	GPR75	65	11	2237	0.94624	0.17201	1	0.975598
1	245902642	246680644	64754	SMYD3	2409	66	2238	0.94623	0.17202	1	0.975598
21	31952424	31972716	100288287	KRTAP22-2	19	3	2240	0.94607	0.17206	1	0.975598
6	31903721	31929861	629	CFB	50	8	2234	0.94564	0.17217	1	0.975598
4	74337462	74379718	173	AFM	90	7	2238	0.94555	0.17219	1	0.975598
21	15578466	15610693	54033	RBM11	143	10	2240	0.9453	0.17225	1	0.975598
17	38073156	38105953	101928947	LOC101928947	28	4	2233	0.94403	0.17258	1	0.975598
6	170874660	170903780	5134	PDCD2	19	2	2240	0.94344	0.17273	1	0.975598
8	63151501	63922211	286183	NKAIN3	1916	54	2237	0.94314	0.1728	1	0.975598
10	104423484	104484190	403	ARL3	79	10	2236	0.94297	0.17285	1	0.975598
4	2922288	2946586	10227	MFSD10	36	7	2238	0.94245	0.17298	1	0.975598
8	108901544	109105913	340419	RSPO2	420	28	2238	0.94245	0.17298	1	0.975598
20	39959495	39999222	64900	LPIN3	66	10	2240	0.94175	0.17316	1	0.975598
10	119291956	119319057	2018	EMX2	50	5	2234	0.94146	0.17323	1	0.975598
16	70603798	70704585	146433	IL34	52	5	2240	0.94124	0.17329	1	0.975598
2	135799835	135938280	22930	RAB3GAP1	159	10	2203	0.94116	0.17331	1	0.975598
22	44629545	44737470	85352	KIAA1644	91	12	2240	0.94096	0.17336	1	0.975598
1	160755864	160808045	4063	LY9	118	8	2240	0.94087	0.17339	1	0.975598
1	169548087	169609377	6403	SELP	138	19	2240	0.94086	0.17339	1	0.975598
17	61689404	61783670	4215	MAP3K3	57	1	2240	0.94058	0.17346	1	0.975598
7	135232662	135343501	23165	NUP205	251	11	2240	0.94019	0.17356	1	0.975598
19	2923216	2954969	58492	ZNF77	4	1	2240	0.94019	0.17356	1	0.975598
1	155280640	155310909	23623	RUSC1	8	1	2240	0.94013	0.17358	1	0.975598
12	21669256	21694210	80763	SPX	55	10	2238	0.93979	0.17366	1	0.975598
5	6362039	6388639	84246	MED10	80	10	2240	0.93976	0.17367	1	0.975598
13	40219764	40375802	57511	COG6	369	12	2240	0.93974	0.17368	1	0.975598
19	7650774	7693196	57662	CAMSAP3	26	3	2240	0.93936	0.17377	1	0.975598
6	35738831	35765841	340204	CLPSL1	50	5	2240	0.93918	0.17382	1	0.975598
3	50116341	50166397	10181	RBM5	53	5	2240	0.93905	0.17385	1	0.975598
17	56608948	56631733	284083	C17orf47	29	5	2240	0.93877	0.17393	1	0.975598
5	2736279	2761769	153572	IRX2	8	1	2240	0.93806	0.17411	1	0.975598
14	76107233	76137538	11161	C14orf1	28	5	2227	0.9379	0.17415	1	0.975598
16	69352524	69383526	84342	COG8	49	6	2240	0.9377	0.1742	1	0.975598
10	104668075	104848344	54805	CNNM2	361	15	2236	0.93753	0.17424	1	0.975598
4	84174972	84216067	27235	COQ2	40	4	2240	0.93715	0.17434	1	0.975598
7	149118454	149168053	27153	ZNF777	32	2	2240	0.9368	0.17443	1	0.975598
11	111154114	111187104	399948	COLCA1	74	9	2240	0.93658	0.17449	1	0.975598
22	35767060	35800207	3162	HMOX1	7	1	2240	0.93612	0.17461	1	0.975598
9	133444954	133523739	8939	FUBP3	69	9	2240	0.93582	0.17468	1	0.975598
15	85349911	85426713	57538	ALPK3	158	23	2239	0.93563	0.17473	1	0.975598
17	33326131	33426348	117584	RFFL	29	3	2240	0.93544	0.17478	1	0.975598
19	40466912	40497671	5704	PSMC4	1	1	2214	0.93498	0.1749	1	0.975598
14	35441901	35508773	6729	SRP54	239	16	2240	0.93491	0.17492	1	0.975598
17	1953133	2217069	23293	SMG6	482	15	2238	0.93487	0.17493	1	0.975598
11	57134242	57158623	10394	PRG3	34	6	2240	0.93474	0.17496	1	0.975598
13	66866966	67814468	5101	PCDH9	1484	83	2239	0.93458	0.175	1	0.975598
21	18955968	18995268	10950	BTG3	27	4	2240	0.93457	0.175	1	0.975598
15	43514793	43569055	9333	TGM5	59	4	2240	0.93454	0.17501	1	0.975598
4	100323418	100366667	131	ADH7	75	12	2236	0.93412	0.17512	1	0.975598
17	3184929	3205876	4994	OR3A1	83	7	2240	0.93406	0.17514	1	0.975598
2	27343624	27367542	10113	PREB	21	3	2240	0.93354	0.17527	1	0.975598
19	295575	354791	54531	MIER2	17	3	2240	0.93342	0.1753	1	0.975598
2	213854408	214026379	22807	IKZF2	329	16	2240	0.93324	0.17535	1	0.975598
2	69675127	69911566	22848	AAK1	220	16	2239	0.93217	0.17562	1	0.975598
19	22138897	22203745	7757	ZNF208	23	3	2240	0.93192	0.17569	1	0.975598
11	75516212	75865282	7405	UVRAG	216	8	2222	0.93187	0.1757	1	0.975598
16	89776393	89817333	92822	ZNF276	53	5	2240	0.93169	0.17575	1	0.975598
17	4700396	4736727	5338	PLD2	2	1	2214	0.93149	0.1758	1	0.975598
19	36663187	36715986	147929	ZNF565	17	2	2240	0.93133	0.17584	1	0.975598
10	102727579	102757272	84545	MRPL43	35	3	2240	0.93106	0.17591	1	0.975598
21	31792594	31813076	284827	KRTAP13-4	41	2	2240	0.93092	0.17595	1	0.975598
4	122239797	122312181	84109	QRFPR	286	19	2235	0.93061	0.17603	1	0.975598
10	132092081	132142795	101927435	LOC101927435	119	14	2240	0.93058	0.17603	1	0.975598
6	170853384	170891958	6908	TBP	54	3	2238	0.93046	0.17607	1	0.975598
20	2507253	2632494	117532	TMC2	387	21	2239	0.93036	0.17609	1	0.975598
9	71704875	71880124	9414	TJP2	481	24	2240	0.93031	0.17611	1	0.975598
6	34545065	34674625	64771	C6orf106	195	11	2239	0.93004	0.17618	1	0.975598
1	54377234	54421975	51668	HSPB11	59	3	2240	0.92976	0.17625	1	0.975598
16	67506474	67527716	181	AGRP	11	2	2238	0.92958	0.17629	1	0.975598
4	95209707	95274027	27306	HPGDS	120	7	2240	0.92958	0.17629	1	0.975598
15	43415722	43487342	80021	TMEM62	35	4	2240	0.92924	0.17638	1	0.975598
6	134298719	134383789	154091	SLC2A12	50	6	2240	0.92889	0.17647	1	0.975598
1	24118367	24175110	3155	HMGCL	23	1	2240	0.92803	0.1767	1	0.975598
1	24094876	24124722	57095	PITHD1	3	1	2240	0.92775	0.17677	1	0.975598
13	42836261	42907403	11215	AKAP11	132	11	2240	0.92747	0.17684	1	0.975598
1	155280251	155303938	284618	RUSC1-AS1	6	1	2240	0.92736	0.17687	1	0.975598
22	36853083	36888072	25828	TXN2	83	8	2240	0.92642	0.17711	1	0.975598
12	15084949	15124562	397	ARHGDIB	88	10	2239	0.92616	0.17718	1	0.975598
9	7786490	7809806	90871	TMEM261	21	4	2235	0.92603	0.17721	1	0.975598
16	78046443	78076003	10143	CLEC3A	141	12	2240	0.92596	0.17723	1	0.975598
20	43978660	44015442	90196	SYS1	66	3	2240	0.92478	0.17754	1	0.975598
7	27226499	27249725	3209	HOXA13	17	2	2234	0.92476	0.17755	1	0.975598
19	1895371	1923446	113179	ADAT3	6	1	2240	0.92472	0.17756	1	0.975598
7	117340702	117523561	83992	CTTNBP2	179	23	2239	0.92455	0.1776	1	0.975598
9	111889581	111939571	23732	FRRS1L	160	21	2239	0.92443	0.17763	1	0.975598
17	8098049	8123944	9212	AURKB	33	4	2240	0.92428	0.17767	1	0.975598
1	55236752	55276941	55001	TTC22	21	3	2240	0.92421	0.17769	1	0.975598
9	90992584	91103623	10927	SPIN1	84	1	2240	0.92407	0.17772	1	0.975598
12	51226701	51291667	283471	TMPRSS12	154	9	2238	0.92384	0.17778	1	0.975598
10	25454290	25901158	57512	GPR158	1400	45	2231	0.92343	0.17789	1	0.975598
18	25520930	25767445	1000	CDH2	361	27	2233	0.92334	0.17791	1	0.975598
12	56613820	56641630	283375	SLC39A5	11	1	2240	0.9232	0.17795	1	0.975598
19	36306274	36352895	4868	NPHS1	3	1	2240	0.92314	0.17797	1	0.975598
15	40723411	40770441	22893	BAHD1	27	5	2240	0.923	0.178	1	0.975598
11	102178181	102220134	330	BIRC3	12	2	2240	0.92248	0.17814	1	0.975598
17	65326619	65372721	5718	PSMD12	23	3	2240	0.92248	0.17814	1	0.975598
2	55453756	55506384	4528	MTIF2	98	12	2235	0.92241	0.17816	1	0.975598
9	86227964	86269045	414328	IDNK	88	10	2240	0.92189	0.17829	1	0.975598
3	4334988	4368949	6419	SETMAR	64	10	2240	0.92174	0.17833	1	0.975598
21	32005183	32025455	337985	KRTAP20-3	26	3	2240	0.92149	0.1784	1	0.975598
6	161758590	163158834	5071	PARK2	3372	145	2239	0.92144	0.17841	1	0.975598
22	19308221	19429247	7290	HIRA	188	11	2240	0.92126	0.17846	1	0.975598
3	69778586	70027488	4286	MITF	368	12	2240	0.92098	0.17853	1	0.975598
2	201970877	202047411	8837	CFLAR	131	11	2235	0.92097	0.17853	1	0.975598
5	150030403	150068930	91977	MYOZ3	3	1	2240	0.92055	0.17864	1	0.975598
5	140790537	140902546	56105	PCDHGA11	206	23	2236	0.92035	0.1787	1	0.975598
12	31934119	31955175	440093	H3F3C	84	14	2234	0.91984	0.17883	1	0.975598
12	113890694	113919877	64211	LHX5	16	1	2240	0.91973	0.17886	1	0.975598
8	145644163	145679871	4796	TONSL	24	1	2240	0.91926	0.17898	1	0.975598
17	74362742	74393941	8877	SPHK1	28	4	2235	0.91874	0.17912	1	0.975598
12	56605813	56633638	79035	NABP2	5	1	2240	0.91859	0.17915	1	0.975598
11	77916336	78138868	9846	GAB2	298	3	2240	0.91857	0.17916	1	0.975598
6	74052785	74073999	340168	DPPA5	10	3	2240	0.91823	0.17925	1	0.975598
4	84367085	84392929	51023	MRPS18C	36	3	2240	0.91808	0.17929	1	0.975598
11	35443374	35561848	25891	PAMR1	252	21	2238	0.91783	0.17935	1	0.975598
1	24112089	24137294	2582	GALE	8	1	2240	0.91758	0.17942	1	0.975598
17	53786988	53819482	55273	TMEM100	1	1	2240	0.91727	0.1795	1	0.975598
8	87101139	87176454	245972	ATP6V0D2	274	15	2239	0.91724	0.17951	1	0.975598
11	22858468	22891972	100500938	CCDC179	79	8	2240	0.91724	0.17951	1	0.975598
9	33911691	34058947	55833	UBAP2	359	15	2240	0.91708	0.17955	1	0.975598
8	145638984	145663946	51160	VPS28	23	1	2240	0.91696	0.17958	1	0.975598
8	99192054	99317444	79815	NIPAL2	157	17	2240	0.91634	0.17974	1	0.975598
6	41878965	41910784	705	BYSL	33	8	2238	0.91578	0.17989	1	0.975598
16	67461917	67525089	9114	ATP6V0D1	34	3	2236	0.91569	0.17991	1	0.975598
2	219071817	219129071	10109	ARPC2	86	6	2240	0.91543	0.17998	1	0.975598
19	57989079	58016048	79744	ZNF419	106	6	2240	0.91494	0.18011	1	0.975598
17	38067294	38093884	94103	ORMDL3	46	5	2234	0.9148	0.18015	1	0.975598
9	135923468	135946777	100996574	LOC100996574	10	2	2240	0.91434	0.18027	1	0.975598
15	40876447	40964881	57082	CASC5	156	9	2239	0.9142	0.18031	1	0.975598
14	71778108	72217761	26037	SIPA1L1	315	10	2233	0.91345	0.1805	1	0.975598
1	68140860	68164021	1647	GADD45A	67	9	2239	0.91327	0.18055	1	0.975598
17	44066616	44087060	246744	STH	92	1	2240	0.91275	0.18069	1	0.975598
14	55604834	55668396	9787	DLGAP5	88	6	2240	0.91214	0.18085	1	0.975598
3	187406047	187430345	344892	RTP2	73	5	2240	0.91209	0.18086	1	0.975598
5	180571943	180592890	285659	OR2V2	56	6	2240	0.91193	0.1809	1	0.975598
2	3373446	3493342	51112	TRAPPC12	192	18	2240	0.91146	0.18103	1	0.975598
12	105370098	105398505	121053	C12orf45	58	7	2240	0.91136	0.18105	1	0.975598
1	167768357	167893608	55811	ADCY10	190	24	2240	0.91128	0.18107	1	0.975598
11	129723670	129775490	4798	NFRKB	68	7	2240	0.91121	0.18109	1	0.975598
11	63987594	64011753	3338	DNAJC4	27	5	2238	0.91108	0.18113	1	0.975598
1	209778215	209835820	3914	LAMB3	121	19	2226	0.91085	0.18119	1	0.975598
8	145627798	145652279	55630	SLC39A4	2	1	2240	0.91075	0.18121	1	0.975598
20	33292578	33423433	23054	NCOA6	141	8	2240	0.91067	0.18124	1	0.975598
5	79940467	80182634	4437	MSH3	618	19	2240	0.90995	0.18142	1	0.975598
15	42824720	42851002	255252	LRRC57	24	3	2240	0.90986	0.18145	1	0.975598
15	99635286	99685800	23336	SYNM	155	17	2240	0.90976	0.18147	1	0.975598
6	54163203	54264950	27283	TINAG	242	24	2234	0.90969	0.18149	1	0.975598
9	130687374	130710763	8818	DPM2	31	2	2229	0.90952	0.18154	1	0.975598
10	17676124	17768823	8027	STAM	234	11	2240	0.90941	0.18157	1	0.975598
5	140752467	140902546	56108	PCDHGA7	283	21	2237	0.90853	0.1818	1	0.975598
21	36031612	36100525	54102	CLIC6	91	7	2240	0.90828	0.18187	1	0.975598
16	3395889	3416924	4993	OR2C1	84	8	2240	0.90809	0.18192	1	0.975598
17	27910527	27951779	124930	ANKRD13B	12	2	2240	0.90804	0.18193	1	0.975598
20	5881974	5916007	1114	CHGB	109	9	2240	0.90796	0.18195	1	0.975598
7	141477129	141501338	54429	TAS2R5	39	1	2240	0.90798	0.18195	1	0.975598
1	17565593	17620728	51702	PADI3	151	17	2240	0.90714	0.18217	1	0.975598
5	85903784	85926583	1350	COX7C	7	2	2233	0.90698	0.18221	1	0.975598
1	161080767	161113192	9191	DEDD	28	3	2240	0.90696	0.18221	1	0.975598
10	93378197	93402858	5507	PPP1R3C	29	6	2235	0.90686	0.18224	1	0.975598
14	35737811	35796680	5687	PSMA6	159	14	2228	0.90667	0.18229	1	0.975598
20	61028553	61061026	140628	GATA5	2	1	2105	0.90665	0.1823	1	0.975598
10	96433251	96505947	1562	CYP2C18	145	10	2240	0.90637	0.18237	1	0.975598
2	200810040	200838848	79568	C2orf47	48	8	2236	0.90628	0.1824	1	0.975598
17	74513430	74543987	114757	CYGB	14	1	2240	0.90556	0.18258	1	0.975598
12	51735654	51795739	11226	GALNT6	28	4	2240	0.90551	0.1826	1	0.975598
18	9092628	9144343	4729	NDUFV2	77	10	2232	0.90524	0.18267	1	0.975598
1	36263231	36333491	192670	AGO4	13	1	2230	0.90348	0.18314	1	0.975598
12	52898359	52924328	3852	KRT5	88	7	2240	0.90336	0.18317	1	0.975598
19	38800484	38829654	9424	KCNK6	66	6	2240	0.90258	0.18337	1	0.975598
12	56621591	56662143	283373	ANKRD52	26	1	2240	0.90257	0.18338	1	0.975598
17	73259061	73295530	60386	SLC25A19	53	5	2240	0.90231	0.18345	1	0.975598
1	209991312	210040910	27042	DIEXF	146	12	2238	0.90202	0.18352	1	0.975598
4	71216493	71242823	26952	SMR3A	126	16	2237	0.90191	0.18355	1	0.975598
11	64363646	64500660	9379	NRXN2	131	7	2240	0.90158	0.18364	1	0.975598
5	131807301	131836465	3659	IRF1	74	3	2239	0.90156	0.18365	1	0.975598
12	10093915	10157704	160364	CLEC12A	276	14	2237	0.90105	0.18378	1	0.975598
12	66572978	66658402	11213	IRAK3	77	9	2240	0.90091	0.18382	1	0.975598
10	27274054	27399427	22852	ANKRD26	364	17	2234	0.90082	0.18384	1	0.975598
4	140417192	140487577	80854	SETD7	77	11	2240	0.90037	0.18396	1	0.975598
7	11400062	11881824	221981	THSD7A	1357	81	2238	0.90023	0.184	1	0.975598
11	123800324	123821280	219875	OR4D5	72	10	2236	0.90008	0.18404	1	0.975598
7	98434111	98477673	222865	TMEM130	12	3	2240	0.89985	0.1841	1	0.975598
12	114244543	114414176	9904	RBM19	522	26	2235	0.8994	0.18422	1	0.975598
16	18784277	18811656	6210	RPS15A	11	2	2240	0.89936	0.18423	1	0.975598
5	140757452	140902546	8641	PCDHGB4	272	20	2236	0.899	0.18433	1	0.975598
5	140757059	140902546	9708	PCDHGA8	273	20	2236	0.89881	0.18438	1	0.975598
7	102927873	102980349	9512	PMPCB	38	5	2240	0.89842	0.18448	1	0.975598
10	76787230	76843383	338599	DUPD1	88	12	2239	0.89819	0.18454	1	0.975598
12	27475787	27588746	56938	ARNTL2	300	31	2233	0.89809	0.18457	1	0.975598
6	165730776	166085588	10846	PDE10A	779	65	2240	0.89746	0.18474	1	0.975598
4	74259972	74297129	213	ALB	56	4	2235	0.89734	0.18477	1	0.975598
1	217794684	218050492	128153	SPATA17	634	28	2239	0.89721	0.1848	1	0.975598
22	17649681	17712744	51816	CECR1	98	11	2239	0.89703	0.18485	1	0.975598
20	20338765	20361593	3642	INSM1	4	1	2240	0.89655	0.18498	1	0.975598
10	5670820	5718558	79754	ASB13	91	9	2240	0.89652	0.18499	1	0.975598
2	96905946	96941751	55654	TMEM127	15	3	2238	0.89641	0.18502	1	0.975598
3	48545117	48608607	5210	PFKFB4	27	2	2239	0.89606	0.18511	1	0.975598
11	124429965	124450945	390275	OR8A1	61	9	2238	0.89603	0.18512	1	0.975598
2	168800530	169114105	27347	STK39	787	32	2240	0.89595	0.18514	1	0.975598
2	150176499	150340662	130574	LYPD6	223	18	2240	0.8959	0.18515	1	0.975598
8	87216288	87252609	157724	SLC7A13	129	15	2237	0.89579	0.18518	1	0.975598
11	65212309	65244144	101927789	LOC101927789	69	4	2240	0.89563	0.18523	1	0.975598
22	37396900	37426224	7263	TST	64	7	2235	0.89515	0.18535	1	0.975598
4	108842716	108884617	113612	CYP2U1	99	5	2237	0.895	0.18539	1	0.975598
17	43961702	44115700	4137	MAPT	709	3	2240	0.89444	0.18554	1	0.975598
15	63435539	63459741	51065	RPS27L	43	4	2238	0.89428	0.18558	1	0.975598
11	107363453	107446468	91801	ALKBH8	200	16	2233	0.89428	0.18559	1	0.975598
1	151132463	151158547	29765	TMOD4	1	1	2240	0.89423	0.1856	1	0.975598
18	58990815	59247123	28316	CDH20	102	26	2240	0.8937	0.18574	1	0.975598
7	102942921	102995320	27000	DNAJC2	37	4	2240	0.89348	0.1858	1	0.975598
2	97739320	97770603	151313	FAHD2B	29	1	2240	0.89329	0.18585	1	0.975598
3	134308765	134380522	339855	KY	124	4	2240	0.89311	0.1859	1	0.975598
5	140800158	140902546	26025	PCDHGA12	199	23	2236	0.89291	0.18595	1	0.975598
2	113485444	113532254	150468	CKAP2L	81	7	2239	0.89241	0.18609	1	0.975598
1	205042257	205063588	388730	TMEM81	58	9	2231	0.89227	0.18612	1	0.975598
18	19220858	19294766	171586	ABHD3	43	3	2240	0.892	0.1862	1	0.975598
5	150216085	150238231	345611	IRGM	68	4	2240	0.89189	0.18623	1	0.975598
6	36698549	36817220	57699	CPNE5	330	40	2239	0.89126	0.18639	1	0.975598
5	34829269	34909567	153657	TTC23L	153	22	2240	0.89123	0.1864	1	0.975598
7	141608676	141629620	130075	OR9A4	28	2	2240	0.89121	0.18641	1	0.975598
7	94013873	94070544	1278	COL1A2	86	15	2239	0.89106	0.18645	1	0.975598
2	98952618	99025064	1261	CNGA3	161	14	2240	0.89045	0.18661	1	0.975598
3	135674515	135876752	5523	PPP2R3A	222	12	2240	0.89032	0.18665	1	0.975598
15	49020135	49114092	22995	CEP152	97	9	2238	0.89011	0.1867	1	0.975598
6	31916581	31947532	6499	SKIV2L	66	13	2239	0.88919	0.18695	1	0.975598
16	1810321	1831743	4832	NME3	2	1	2240	0.88818	0.18722	1	0.975598
5	140787214	140902548	56099	PCDHGB7	211	23	2236	0.8882	0.18722	1	0.975598
16	1811891	1833152	65993	MRPS34	2	1	2240	0.88818	0.18722	1	0.975598
10	90414146	90448572	8513	LIPF	61	11	2237	0.88808	0.18725	1	0.975598
13	95081835	95141936	1638	DCT	160	17	2239	0.88772	0.18735	1	0.975598
1	150537027	150562214	4170	MCL1	17	2	2240	0.8876	0.18738	1	0.975598
12	123202153	123225129	27198	HCAR1	3	1	2240	0.88759	0.18738	1	0.975598
2	136489189	136552633	23190	UBXN4	108	8	2233	0.88751	0.1874	1	0.975598
7	48201057	48697091	154664	ABCA13	1412	47	2236	0.88751	0.1874	1	0.975598
15	85281818	85359663	9640	ZNF592	130	12	2240	0.88748	0.18741	1	0.975598
9	94962489	95066038	3376	IARS	214	13	2240	0.88741	0.18743	1	0.975598
12	83070731	83538647	160335	TMTC2	742	46	2240	0.8874	0.18743	1	0.975598
5	140550980	140576710	57717	PCDHB16	82	8	2238	0.88721	0.18748	1	0.975598
12	109816439	109896176	283446	MYO1H	324	17	2240	0.88707	0.18752	1	0.975598
20	39756159	39814359	5335	PLCG1	48	9	2237	0.88561	0.18791	1	0.975598
19	19134387	19178987	93436	ARMC6	30	1	2240	0.88542	0.18797	1	0.975598
1	15773223	15808586	63036	CELA2A	35	6	2240	0.88524	0.18801	1	0.975598
2	166316157	166555917	80034	CSRNP3	382	26	2240	0.88444	0.18823	1	0.975598
1	151128482	151152773	79005	SCNM1	3	1	2240	0.88419	0.1883	1	0.975598
7	89773689	89804141	26872	STEAP1	66	8	2239	0.884	0.18835	1	0.975598
1	185116155	185270913	54823	SWT1	125	6	2238	0.88364	0.18844	1	0.975598
1	212889495	212975139	25936	NSL1	382	14	2239	0.88245	0.18877	1	0.975598
15	70330129	70400274	7090	TLE3	5	2	2240	0.88232	0.1888	1	0.975598
18	9126751	9295983	23253	ANKRD12	291	12	2229	0.88211	0.18886	1	0.975598
6	31857394	31879769	221527	ZBTB12	34	10	2236	0.882	0.18889	1	0.975598
8	36631842	36803643	157855	KCNU1	163	7	2240	0.88196	0.1889	1	0.975598
11	49043152	49069529	283116	TRIM49B	4	1	2240	0.88189	0.18892	1	0.975598
11	33870122	33923836	4005	LMO2	74	11	2237	0.8816	0.189	1	0.975598
11	125743509	125780541	219844	HYLS1	103	11	2238	0.88158	0.189	1	0.975598
19	10405479	10430233	100125288	ZGLP1	30	3	2240	0.88145	0.18904	1	0.975598
11	49065266	49090664	646754	TRIM64C	26	1	2240	0.88121	0.1891	1	0.975598
1	161058151	161080138	126823	KLHDC9	20	3	2240	0.88081	0.18921	1	0.975598
13	49540048	49793915	22862	FNDC3A	147	3	2239	0.88052	0.18929	1	0.975598
22	19765932	19852462	54584	GNB1L	71	8	2240	0.8799	0.18946	1	0.975598
9	130203765	130275780	90678	LRSAM1	161	10	2240	0.87947	0.18957	1	0.975598
12	12472195	12513475	54682	MANSC1	45	3	2240	0.87884	0.18974	1	0.975598
1	207028699	207052568	50604	IL20	11	2	2240	0.87858	0.18981	1	0.975598
22	38061613	38085809	3956	LGALS1	9	2	2240	0.87814	0.18993	1	0.975598
6	36925911	36964327	23787	MTCH1	121	14	2240	0.87786	0.19001	1	0.975598
14	73694205	73751348	89932	PAPLN	113	20	2240	0.87786	0.19001	1	0.975598
7	141617157	141656783	23601	CLEC5A	19	2	2240	0.87753	0.1901	1	0.975598
5	140782743	140902546	56106	PCDHGA10	221	24	2236	0.87746	0.19012	1	0.975598
1	1672671	1721508	65220	NADK	5	1	2240	0.87743	0.19013	1	0.975598
3	58168353	58206730	1776	DNASE1L3	115	14	2239	0.87683	0.19029	1	0.975598
15	91499268	91547881	9055	PRC1	108	9	2240	0.87683	0.19029	1	0.975598
10	99322256	99353641	26287	ANKRD2	24	2	2240	0.87681	0.19029	1	0.975598
14	102017688	102039789	1735	DIO3	7	2	2240	0.8766	0.19035	1	0.975598
1	52363628	52466436	5865	RAB3B	145	12	2240	0.87661	0.19035	1	0.975598
6	31735295	31773712	7407	VARS	58	15	2236	0.87609	0.19049	1	0.975598
1	20980475	21054317	57576	KIF17	123	25	2238	0.87583	0.19056	1	0.975598
7	142972040	142995141	135932	TMEM139	2	1	2240	0.87556	0.19063	1	0.975598
7	134223849	134274615	441282	AKR1B15	138	6	2240	0.87534	0.19069	1	0.975598
2	1782885	2345147	23040	MYT1L	864	48	2238	0.87522	0.19073	1	0.975598
21	34866238	34925223	2618	GART	33	4	2240	0.87517	0.19074	1	0.975598
19	51984613	52015043	89858	SIGLEC12	125	14	2238	0.87499	0.19079	1	0.975598
18	43654110	43694199	498	ATP5A1	84	5	2240	0.87425	0.19099	1	0.975598
16	71869894	71901236	342371	ATXN1L	43	6	2240	0.87424	0.19099	1	0.975598
9	97070478	97100926	54754	NUTM2F	15	3	2240	0.87402	0.19105	1	0.975598
1	41471269	41499116	200172	SLFNL1	46	6	2240	0.87399	0.19106	1	0.975598
22	38020661	38062119	23616	SH3BP1	2	1	2240	0.87384	0.1911	1	0.975598
7	65530776	65568330	435	ASL	72	6	2239	0.87378	0.19112	1	0.975598
17	37834167	37894915	2064	ERBB2	33	1	2240	0.87376	0.19112	1	0.975598
1	42990560	43130335	728621	CCDC30	339	15	2240	0.87273	0.19141	1	0.975598
4	83333717	83361378	9987	HNRNPDL	43	4	2235	0.87265	0.19143	1	0.975598
1	112522593	112551464	643355	LOC643355	55	10	2235	0.87262	0.19143	1	0.975598
5	140556893	140581111	56127	PCDHB9	71	7	2238	0.87221	0.19155	1	0.975598
7	156422971	156480377	140545	RNF32	72	6	2240	0.87183	0.19165	1	0.975598
20	23332769	23363683	64412	GZF1	77	7	2240	0.87161	0.19171	1	0.975598
3	126901974	126927028	285311	C3orf56	50	12	2239	0.87129	0.1918	1	0.975598
15	29402455	29872927	23359	FAM189A1	749	46	2240	0.87091	0.1919	1	0.975598
10	94823232	94847641	1592	CYP26A1	12	2	2240	0.87081	0.19193	1	0.975598
1	41817328	41859263	100132074	FOXO6	86	17	2240	0.87071	0.19196	1	0.975598
2	11807705	11977535	23175	LPIN1	221	27	2239	0.87042	0.19204	1	0.975598
13	22056828	22188355	221154	MICU2	267	13	2240	0.87036	0.19205	1	0.975598
6	133551512	133863258	2070	EYA4	764	45	2236	0.86969	0.19224	1	0.975598
11	82858137	82906836	51585	PCF11	12	2	2240	0.86945	0.1923	1	0.975598
1	86802507	86872025	57489	ODF2L	143	10	2238	0.86937	0.19232	1	0.975598
1	64048947	64135916	5236	PGM1	120	14	2239	0.86912	0.19239	1	0.975598
20	30448440	30542770	164395	TTLL9	83	11	2240	0.86909	0.1924	1	0.975598
4	141776708	142064630	57484	RNF150	692	38	2240	0.86903	0.19241	1	0.975598
14	73515221	73598749	58517	RBM25	141	17	2239	0.86858	0.19254	1	0.975598
21	45632874	45670881	23308	ICOSLG	22	2	2240	0.86847	0.19257	1	0.975598
1	9325202	9439591	80176	SPSB1	145	21	2240	0.86846	0.19257	1	0.975598
5	137409581	137438337	7478	WNT8A	46	6	2240	0.86827	0.19262	1	0.975598
19	49989622	50012969	6205	RPS11	2	1	2240	0.86819	0.19265	1	0.975598
19	49980811	50005565	23521	RPL13A	2	1	2240	0.86819	0.19265	1	0.975598
12	49213539	49255957	9416	DDX23	20	2	2237	0.8681	0.19267	1	0.975598
12	56650642	56674750	93058	COQ10A	17	1	2240	0.86804	0.19269	1	0.975598
17	74513668	74551458	768206	PRCD	22	1	2240	0.86794	0.19271	1	0.975598
22	36526371	36572225	80833	APOL3	98	14	2240	0.86782	0.19275	1	0.975598
2	27538716	27590243	2976	GTF3C2	21	2	2240	0.86764	0.1928	1	0.975598
5	140739962	140902546	56102	PCDHGB3	301	21	2236	0.86751	0.19283	1	0.975598
5	140739811	140902546	56109	PCDHGA6	301	21	2236	0.86751	0.19283	1	0.975598
22	38904954	38976201	11144	DMC1	49	5	2240	0.86724	0.1929	1	0.975598
17	58019723	58052117	51136	RNFT1	25	4	2240	0.86708	0.19295	1	0.975598
19	55118384	55159007	10859	LILRB1	37	5	2239	0.86672	0.19305	1	0.975598
2	27412455	27445175	8884	SLC5A6	70	6	2222	0.86654	0.1931	1	0.975598
7	141468289	141489188	50832	TAS2R4	50	1	2240	0.86648	0.19311	1	0.975598
6	32136162	32158570	6048	RNF5	8	2	2240	0.86639	0.19314	1	0.975598
9	131008108	131048286	2801	GOLGA2	15	1	2240	0.86624	0.19318	1	0.975598
16	3411053	3432283	100463285	MTRNR2L4	70	5	2240	0.86616	0.1932	1	0.975598
1	161060346	161097866	5202	PFDN2	33	4	2240	0.86574	0.19332	1	0.975598
4	5702924	5826031	2121	EVC	314	32	2239	0.86554	0.19337	1	0.975598
15	75202616	75240495	9377	COX5A	42	3	2240	0.8655	0.19338	1	0.975598
19	48487908	48538410	64100	ELSPBP1	176	13	2240	0.86532	0.19343	1	0.975598
17	38050848	38084903	55876	GSDMB	67	5	2232	0.86521	0.19346	1	0.975598
11	46712317	46737466	79797	ZNF408	27	4	2240	0.86519	0.19347	1	0.975598
7	86815477	86859889	79161	TMEM243	99	7	2240	0.86513	0.19348	1	0.975598
6	24640205	24677115	51567	TDP2	131	17	2237	0.86489	0.19355	1	0.975598
7	72940683	72982065	9275	BCL7B	16	3	2240	0.86483	0.19357	1	0.975598
2	27424899	27450046	51374	ATRAID	52	5	2207	0.86462	0.19362	1	0.975598
9	131863183	131921225	5524	PPP2R4	94	1	2240	0.86427	0.19372	1	0.975598
11	6210454	6231416	120787	OR52W1	19	3	2240	0.86366	0.19389	1	0.975598
11	64008995	64046924	5331	PLCB3	40	7	2240	0.86348	0.19394	1	0.975598
8	125490735	125561329	83940	TATDN1	57	5	2240	0.86344	0.19395	1	0.975598
3	51918892	51947386	132141	IQCF1	4	2	2240	0.86345	0.19395	1	0.975598
4	154063650	154270474	23321	TRIM2	308	29	2239	0.86332	0.19398	1	0.975598
7	77636374	79093121	9863	MAGI2	4132	199	2238	0.86281	0.19412	1	0.975598
5	172731726	172766506	8614	STC2	1	1	2240	0.86252	0.1942	1	0.975598
15	65893618	65963334	9187	SLC24A1	93	5	2240	0.86221	0.19429	1	0.975598
16	15518325	15692116	89927	C16orf45	80	7	2240	0.8621	0.19432	1	0.975598
6	49421054	49470820	55166	CENPQ	85	9	2239	0.86142	0.1945	1	0.975598
21	31859174	31879428	337971	KRTAP19-4	22	1	2240	0.86119	0.19457	1	0.975598
16	69352524	69374498	64146	PDF	38	5	2240	0.8608	0.19467	1	0.975598
4	42400390	42669122	10396	ATP8A1	635	26	2236	0.86066	0.19471	1	0.975598
5	140777588	140902546	56100	PCDHGB6	231	25	2236	0.8604	0.19478	1	0.975598
2	27361835	27386402	150921	TCF23	16	3	2240	0.86037	0.19479	1	0.975598
12	105186331	105362476	84102	SLC41A2	326	12	2240	0.86026	0.19482	1	0.975598
22	20109364	20145530	29801	ZDHHC8	32	2	2240	0.86	0.19489	1	0.975598
11	34450472	34503607	847	CAT	137	15	2240	0.85996	0.19491	1	0.975598
12	69191952	69249324	4193	MDM2	46	5	2237	0.85941	0.19506	1	0.975598
19	49967455	49999491	2323	FLT3LG	1	1	2240	0.85925	0.1951	1	0.975598
17	40677951	40706467	4669	NAGLU	28	4	2240	0.85879	0.19523	1	0.975598
1	158725534	158746472	128372	OR6N1	85	10	2239	0.85865	0.19527	1	0.975598
10	103979946	104011231	5309	PITX3	40	5	2230	0.8586	0.19528	1	0.975598
7	99651470	99690171	7551	ZNF3	38	6	2240	0.85858	0.19529	1	0.975598
1	112928800	113013786	55917	CTTNBP2NL	121	3	2240	0.8583	0.19536	1	0.975598
6	42141022	42172694	2979	GUCA1B	76	4	2240	0.85827	0.19537	1	0.975598
6	49650071	49691911	7180	CRISP2	113	15	2237	0.85809	0.19542	1	0.975598
2	74578281	74629214	1639	DCTN1	29	2	2240	0.8578	0.1955	1	0.975598
8	86079619	86136753	1875	E2F5	53	3	2240	0.85761	0.19555	1	0.975598
7	142975308	143014789	835	CASP2	7	1	2240	0.85715	0.19568	1	0.975598
22	26877893	26918462	24144	TFIP11	86	12	2240	0.85685	0.19576	1	0.975598
15	80125889	80225448	100528021	ST20-MTHFS	299	17	2240	0.85673	0.1958	1	0.975598
16	18792991	18822894	23204	ARL6IP1	19	2	2240	0.85656	0.19584	1	0.975598
17	34832471	34865154	9326	ZNHIT3	14	3	2240	0.85649	0.19586	1	0.975598
6	27408521	27450897	7738	ZNF184	121	8	2237	0.85639	0.19589	1	0.975598
12	62092029	62596620	338811	FAM19A2	1222	66	2239	0.85599	0.196	1	0.975598
4	37818282	37874559	55276	PGM2	178	13	2240	0.85597	0.19601	1	0.975598
2	43447975	43833185	63892	THADA	738	18	2239	0.85584	0.19604	1	0.975598
16	629357	689273	57799	RAB40C	22	1	2240	0.85544	0.19615	1	0.975598
6	31909864	31936864	7936	NELFE	57	12	2234	0.85476	0.19634	1	0.975598
11	77801988	77860699	79053	ALG8	256	6	2240	0.85475	0.19634	1	0.975598
16	80999699	81050713	56942	CMC2	230	9	2240	0.85463	0.19638	1	0.975598
5	158574417	158647061	153830	RNF145	111	14	2240	0.8546	0.19639	1	0.975598
10	115338583	115433829	4892	NRAP	289	21	2240	0.85398	0.19656	1	0.975598
12	54338714	54360350	3228	HOXC12	10	2	2240	0.8536	0.19666	1	0.975598
9	34611455	34638011	138715	ARID3C	39	7	2240	0.85354	0.19668	1	0.975598
2	132108065	132131731	150786	WTH3DI	3	1	2240	0.85348	0.1967	1	0.975598
4	23783644	24484394	10891	PPARGC1A	1168	95	2239	0.85305	0.19681	1	0.975598
2	239959864	240333346	9759	HDAC4	489	43	2237	0.85237	0.19701	1	0.975598
2	62041983	62091278	84140	FAM161A	111	12	2236	0.8523	0.19702	1	0.975598
16	46979274	47017625	10294	DNAJA2	1	1	2240	0.85203	0.1971	1	0.975598
1	214766522	214847914	1063	CENPF	220	16	2239	0.85194	0.19713	1	0.975598
1	248090493	248274224	284521	OR2L13	61	6	2240	0.85143	0.19727	1	0.975598
3	46842688	46864048	729756	PRSS44	2	1	2240	0.8512	0.19733	1	0.975598
13	46266446	46298694	220082	SPERT	83	12	2238	0.85095	0.1974	1	0.975598
6	136162834	136526709	27115	PDE7B	276	16	2240	0.85085	0.19743	1	0.975598
17	78508625	78950173	57521	RPTOR	990	38	2240	0.85081	0.19744	1	0.975598
1	8995893	9045151	765	CA6	23	4	2239	0.85073	0.19746	1	0.975598
22	37377160	37413877	339669	TEX33	140	13	2236	0.85023	0.1976	1	0.975598
4	39036308	39137853	51088	KLHL5	286	6	2239	0.84973	0.19774	1	0.975598
12	113484514	113545833	1840	DTX1	85	5	2240	0.8494	0.19783	1	0.975598
11	47366409	47410127	6688	SPI1	73	6	2240	0.84941	0.19783	1	0.975598
8	23144410	23271722	4017	LOXL2	603	33	2237	0.84889	0.19797	1	0.975598
2	201380865	201458818	151246	SGOL2	141	14	2239	0.84839	0.19811	1	0.975598
4	121603070	121854013	11107	PRDM5	838	31	2239	0.84819	0.19817	1	0.975598
13	72002098	72451330	1602	DACH1	140	13	2237	0.84792	0.19824	1	0.975598
12	124798957	125062079	9612	NCOR2	141	23	2240	0.84793	0.19824	1	0.975598
4	157672763	157902546	56034	PDGFC	216	15	2239	0.8477	0.1983	1	0.975598
9	86264878	86333168	29979	UBQLN1	170	11	2240	0.84716	0.19845	1	0.975598
19	16049818	16070768	126541	OR10H4	99	3	2240	0.84706	0.19848	1	0.975598
6	117063360	117096886	221303	FAM162B	77	12	2240	0.84682	0.19855	1	0.975598
5	140767695	140902546	56101	PCDHGB5	251	26	2236	0.8463	0.19869	1	0.975598
7	132927823	133760514	60412	EXOC4	1126	24	2240	0.84592	0.1988	1	0.975598
1	153055611	153077001	6704	SPRR2E	5	2	2240	0.84581	0.19883	1	0.975598
1	31174124	31206432	4146	MATN1	103	8	2240	0.84529	0.19897	1	0.975598
21	46484493	46656478	104	ADARB1	278	15	2234	0.84469	0.19914	1	0.975598
1	41147242	41247275	4802	NFYC	196	13	2240	0.84427	0.19926	1	0.975598
19	40875178	40906094	147746	HIPK4	2	1	2240	0.84423	0.19927	1	0.975598
17	7296293	7317450	254863	TMEM256	1	1	2240	0.84412	0.1993	1	0.975598
6	109495723	109561438	389422	C6orf183	168	8	2234	0.84412	0.1993	1	0.975598
18	46997548	47028935	100526842	RPL17-C18orf32	109	9	2236	0.84408	0.19931	1	0.975598
10	30291729	30358488	57608	KIAA1462	98	9	2240	0.8439	0.19936	1	0.975598
11	60250251	60284903	54860	MS4A12	145	6	2239	0.84373	0.19941	1	0.975598
7	140142840	140189369	23608	MKRN1	39	1	2240	0.84365	0.19943	1	0.975598
5	140733729	140902546	56110	PCDHGA5	316	22	2237	0.84352	0.19947	1	0.975598
11	94685787	94716776	51503	CWC15	45	6	2235	0.84304	0.1996	1	0.975598
2	200765979	200802996	205327	C2orf69	65	10	2240	0.84305	0.1996	1	0.975598
16	58000339	58032020	374739	TEPP	47	7	2240	0.84271	0.19969	1	0.975598
2	219835809	219860379	54738	FEV	6	1	2214	0.84264	0.19971	1	0.975598
3	119530800	119823264	2932	GSK3B	317	13	2240	0.84233	0.1998	1	0.975598
19	47104585	47138375	5739	PTGIR	3	1	2240	0.84197	0.1999	1	0.975598
13	50476842	50520626	57213	SPRYD7	66	7	2216	0.84193	0.19991	1	0.975598
3	149468887	149520610	389161	ANKUB1	85	11	2237	0.84173	0.19997	1	0.975598
17	31308882	31334895	124912	SPACA3	33	7	2240	0.8415	0.20003	1	0.975598
19	2704565	2731390	148252	DIRAS1	1	1	2240	0.84126	0.2001	1	0.975598
17	26931458	26982177	9703	KIAA0100	13	2	2228	0.84091	0.2002	1	0.975598
10	102719254	102755373	57715	SEMA4G	39	4	2240	0.84083	0.20022	1	0.975598
5	126193406	126376500	115123	2003-03-01	348	5	2167	0.84078	0.20024	1	0.975598
4	1040039	1117352	285498	RNF212	266	7	2240	0.84068	0.20026	1	0.975598
4	123523783	123552212	59067	IL21	58	7	2240	0.84052	0.20031	1	0.975598
16	81030103	81076712	55839	CENPN	124	5	2240	0.84049	0.20032	1	0.975598
18	57088171	57374860	147372	CCBE1	749	61	2232	0.84044	0.20033	1	0.975598
3	32716637	32825367	25904	CNOT10	30	4	2240	0.84037	0.20035	1	0.975598
15	65609465	65680378	9543	IGDCC3	42	6	2240	0.84033	0.20036	1	0.975598
18	77429801	77524510	9150	CTDP1	203	13	2240	0.83999	0.20046	1	0.975598
22	19919263	19967498	1312	COMT	110	15	2240	0.83974	0.20053	1	0.975598
11	59610281	59644041	6947	TCN1	4	1	2240	0.83974	0.20053	1	0.975598
7	30941415	30975131	358	AQP1	5	1	2240	0.83938	0.20063	1	0.975598
12	110278748	110328293	51228	GLTP	81	11	2232	0.83918	0.20068	1	0.975598
18	77905115	78015397	84552	PARD6G	164	15	2240	0.83866	0.20083	1	0.975598
19	56393058	56453702	126204	NLRP13	160	15	2240	0.83834	0.20092	1	0.975598
16	69367149	69395712	146456	TMED6	31	5	2237	0.83828	0.20094	1	0.975598
19	4219540	4247525	10148	EBI3	16	1	2240	0.83811	0.20098	1	0.975598
17	1163858	1184565	727857	BHLHA9	1	1	2240	0.83805	0.201	1	0.975598
4	76861064	76922115	55153	SDAD1	100	10	2235	0.83792	0.20104	1	0.975598
15	91417665	91449006	2242	FES	6	1	2240	0.83775	0.20109	1	0.975598
2	27520265	27541130	7349	UCN	10	1	2240	0.83775	0.20109	1	0.975598
9	93362114	93415108	54769	DIRAS2	137	24	2238	0.83719	0.20124	1	0.975598
10	64554516	64578239	84890	ADO	31	4	2240	0.83701	0.20129	1	0.975598
12	39677030	39847192	55605	KIF21A	130	9	2240	0.83697	0.20131	1	0.975598
7	33755567	33778068	55025	FLJ20712	42	6	2240	0.83686	0.20133	1	0.975598
8	6863391	6885816	1668	DEFA3	13	4	2240	0.83682	0.20135	1	0.975598
15	66669182	66793882	5604	MAP2K1	261	13	2240	0.83662	0.2014	1	0.975598
1	203754665	203833256	9877	ZC3H11A	201	12	2240	0.83629	0.2015	1	0.975598
2	131795449	131861033	130074	FAM168B	33	1	2240	0.83571	0.20166	1	0.975598
20	842763	906977	51378	ANGPT4	69	9	2240	0.83568	0.20167	1	0.975598
3	195933383	195970301	200931	SLC51A	42	5	2240	0.83565	0.20168	1	0.975598
10	16622615	16869509	6251	RSU1	515	42	2238	0.83518	0.20181	1	0.975598
14	95542565	95633759	23405	DICER1	75	5	2240	0.83444	0.20202	1	0.975598
21	46076106	46096844	353323	KRTAP12-2	138	9	2240	0.83434	0.20205	1	0.975598
17	44097282	44312740	284058	KANSL1	732	2	2240	0.83414	0.2021	1	0.975598
19	5445426	5466867	148066	ZNRF4	8	2	2240	0.834	0.20214	1	0.975598
14	93379445	93411638	1113	CHGA	6	2	2240	0.83395	0.20216	1	0.975598
7	44900545	44921757	101929301	LOC101929301	19	2	2240	0.83369	0.20223	1	0.975598
9	97311002	97366075	8789	FBP2	214	14	2240	0.83365	0.20224	1	0.975598
2	200783634	200830459	129450	TYW5	77	10	2238	0.83354	0.20227	1	0.975598
2	219253061	219280664	58190	CTDSP1	14	3	2240	0.83327	0.20235	1	0.975598
18	48311490	48361808	83876	MRO	103	19	2237	0.83315	0.20238	1	0.975598
1	110152435	110184677	271	AMPD2	2	1	2227	0.83287	0.20246	1	0.975598
1	24732245	24809473	57185	NIPAL3	165	13	2240	0.83263	0.20253	1	0.975598
22	37994481	38039571	26088	GGA1	7	1	2240	0.83255	0.20255	1	0.975598
15	65861095	65913627	81556	VWA9	83	5	2240	0.8323	0.20262	1	0.975598
9	116049373	116075554	138065	RNF183	48	7	2240	0.83199	0.20271	1	0.975598
14	76117551	76431425	23093	TTLL5	432	16	2233	0.83184	0.20275	1	0.975598
8	37990218	38018783	6770	STAR	1	1	2240	0.83166	0.2028	1	0.975598
5	140176672	140401929	56144	PCDHA4	321	12	2239	0.83071	0.20307	1	0.975598
9	130820479	130881537	114789	SLC25A25	109	2	2240	0.83032	0.20318	1	0.975598
11	6779238	6800188	338755	OR2AG2	94	10	2240	0.83004	0.20326	1	0.975598
3	54146620	55118584	55799	CACNA2D3	1943	130	2239	0.8294	0.20344	1	0.975598
2	27655233	27679348	200634	KRTCAP3	18	1	2240	0.82927	0.20348	1	0.975598
18	77856915	77908229	22850	ADNP2	131	10	2239	0.82915	0.20351	1	0.975598
12	71993379	72067749	196441	ZFC3H1	97	7	2240	0.82885	0.2036	1	0.975598
9	130955634	131027528	1759	DNM1	22	3	2240	0.82853	0.20369	1	0.975598
20	50690550	50818524	55734	ZFP64	222	24	2240	0.8284	0.20372	1	0.975598
4	167644535	168165741	50859	SPOCK3	1240	47	2237	0.82816	0.20379	1	0.975598
14	92325755	92424046	10516	FBLN5	205	27	2240	0.82788	0.20387	1	0.975598
15	65283850	65331977	123263	MTFMT	37	3	2240	0.82741	0.204	1	0.975598
10	112621553	112669764	27250	PDCD4	76	11	2238	0.82713	0.20408	1	0.975598
2	69613245	69674760	27247	NFU1	124	6	2240	0.82692	0.20414	1	0.975598
2	224829765	224914036	5270	SERPINE2	181	19	2238	0.8267	0.2042	1	0.975598
11	14889551	14923874	120227	CYP2R1	19	4	2240	0.8266	0.20423	1	0.975598
4	109561741	109598978	58505	OSTC	64	1	2240	0.82652	0.20426	1	0.975598
15	25190070	25233729	8926	SNURF	16	2	2240	0.82569	0.20449	1	0.975598
2	69937946	70063596	307	ANXA4	213	12	2240	0.82543	0.20456	1	0.975598
7	102974852	103019842	5701	PSMC2	29	2	2240	0.82542	0.20457	1	0.975598
17	76160160	76193285	7083	TK1	9	2	2226	0.82536	0.20458	1	0.975598
5	149970642	150048792	11346	SYNPO	31	3	2232	0.8251	0.20466	1	0.975598
2	103226166	103337809	6549	SLC9A2	135	17	2240	0.82506	0.20467	1	0.975598
10	28956424	28981868	25805	BAMBI	36	7	2239	0.82477	0.20475	1	0.975598
15	91463410	91507323	55898	UNC45A	47	7	2240	0.8241	0.20494	1	0.975598
7	99146034	99184076	79027	ZNF655	23	4	2240	0.82401	0.20497	1	0.975598
1	89435139	89468643	494115	RBMXL1	29	4	2240	0.8238	0.20503	1	0.975598
8	66923791	67022755	85479	DNAJC5B	189	20	2238	0.82345	0.20513	1	0.975598
11	68018803	68049469	53838	C11orf24	46	5	2240	0.8234	0.20514	1	0.975598
14	104384776	104529004	122402	TDRD9	224	9	2240	0.82309	0.20523	1	0.975598
14	105465910	105497425	55038	CDCA4	108	7	2240	0.823	0.20525	1	0.975598
16	67455036	67481456	3291	HSD11B2	14	3	2234	0.82276	0.20532	1	0.975598
10	83625070	84756935	10718	NRG3	2319	116	2238	0.82277	0.20532	1	0.975598
19	18293986	18317552	84769	MPV17L2	20	3	2240	0.82251	0.20539	1	0.975598
14	102537075	102616086	3320	HSP90AA1	111	8	2237	0.82198	0.20554	1	0.975598
20	17464550	17559865	631	BFSP1	126	25	2237	0.82181	0.20559	1	0.975598
15	57988901	58019753	81488	POLR2M	17	3	2221	0.82178	0.2056	1	0.975598
6	90064335	90131995	58528	RRAGD	90	13	2238	0.82171	0.20562	1	0.975598
12	123175840	123204392	338442	HCAR2	35	1	2240	0.82154	0.20567	1	0.975598
15	42423332	42458839	255189	PLA2G4F	20	5	2240	0.82146	0.20569	1	0.975598
11	71836771	71860934	2352	FOLR3	35	5	2231	0.82139	0.20571	1	0.975598
3	141371934	141436234	646730	LOC646730	75	12	2240	0.82135	0.20572	1	0.975598
20	16718998	16742809	56914	OTOR	34	8	2240	0.82119	0.20577	1	0.975598
15	66781653	66826870	6124	RPL4	88	9	2240	0.8209	0.20585	1	0.975598
10	103976143	103999346	83401	ELOVL3	30	5	2226	0.82073	0.2059	1	0.975598
17	3108915	3129844	8383	OR1A1	123	8	2240	0.82042	0.20599	1	0.975598
19	14833509	14899353	30817	ADGRE2	181	14	2240	0.81993	0.20613	1	0.975598
1	151833342	151892361	117145	THEM4	107	6	2240	0.8198	0.20617	1	0.975598
16	50690211	50725264	124460	SNX20	22	1	2240	0.81957	0.20623	1	0.975598
19	46840251	46906238	5536	PPP5C	28	4	2240	0.81925	0.20632	1	0.975598
18	30507225	31030685	374864	CCDC178	762	17	2225	0.8187	0.20648	1	0.975598
22	37754000	37833505	114794	ELFN2	68	7	2240	0.81867	0.20649	1	0.975598
11	125693211	125719967	399968	PATE4	81	8	2236	0.81848	0.20654	1	0.975598
12	123189303	123211439	8843	HCAR3	31	1	2240	0.81847	0.20655	1	0.975598
12	121665495	121746111	10645	CAMKK2	102	13	2232	0.81804	0.20667	1	0.975598
11	43892357	43951825	221120	ALKBH3	150	13	2240	0.81743	0.20684	1	0.975598
10	26717253	26866732	54518	APBB1IP	293	20	2240	0.81717	0.20692	1	0.975598
15	65812804	65880693	51495	HACD3	93	4	2240	0.81694	0.20698	1	0.975598
12	55678072	55699016	283365	OR6C6	25	4	2240	0.8169	0.20699	1	0.975598
17	73442664	73506533	9772	KIAA0195	106	7	2240	0.81686	0.207	1	0.975598
18	70399549	70544828	81832	NETO1	389	27	2240	0.81683	0.20701	1	0.975598
5	140729409	140902546	56103	PCDHGB2	324	22	2237	0.81677	0.20703	1	0.975598
2	191823762	191888976	6772	STAT1	108	15	2235	0.81651	0.2071	1	0.975598
19	38870840	38900524	399473	SPRED3	67	2	2240	0.81649	0.20711	1	0.975598
3	182650153	182713731	54165	DCUN1D1	50	4	2237	0.81633	0.20716	1	0.975598
11	7950123	7971067	26496	OR10A3	71	8	2240	0.81623	0.20718	1	0.975598
4	170971373	171022823	51166	AADAT	85	9	2231	0.81599	0.20725	1	0.975598
8	8983764	9019152	79660	PPP1R3B	43	4	2240	0.81574	0.20732	1	0.975598
6	144175573	144269483	153918	ZC2HC1B	73	9	2239	0.8157	0.20734	1	0.975598
3	49885414	49917655	79012	CAMKV	34	5	2240	0.81467	0.20763	1	0.975598
20	23345156	23412156	63908	NAPB	162	9	2239	0.8144	0.20771	1	0.975598
12	81181171	81341702	8825	LIN7A	357	22	2239	0.81407	0.2078	1	0.975598
7	101246605	101282576	93408	MYL10	61	10	2240	0.81362	0.20793	1	0.975598
20	34669426	34830721	2036	EPB41L1	61	4	2240	0.81353	0.20796	1	0.975598
2	240974494	240995489	150681	OR6B3	7	1	2240	0.81318	0.20806	1	0.975598
17	26979221	27039255	6830	SUPT6H	26	3	2222	0.81312	0.20807	1	0.975598
9	32543524	32583182	4712	NDUFB6	47	6	2240	0.81307	0.20809	1	0.975598
19	16993762	17147625	27151	CPAMD8	97	12	2240	0.81302	0.2081	1	0.975598
1	152068793	152097930	7062	TCHH	12	3	2240	0.813	0.20811	1	0.975598
1	8368171	8414227	50651	SLC45A1	27	4	2240	0.8129	0.20814	1	0.975598
13	21130585	21275576	8100	IFT88	304	12	2240	0.81255	0.20824	1	0.975598
17	60768675	60895705	162333	2010-03-01	138	6	2239	0.81222	0.20833	1	0.975598
2	232816293	233218678	129563	DIS3L2	590	22	2236	0.81217	0.20835	1	0.975598
12	67653061	67718388	55832	CAND1	192	14	2240	0.81204	0.20838	1	0.975598
13	19987017	20145714	93492	TPTE2	244	12	2231	0.81164	0.2085	1	0.975598
3	39139152	39190394	199223	TTC21A	116	11	2235	0.8115	0.20854	1	0.975598
12	56655483	56704175	1431	CS	38	1	2240	0.81115	0.20864	1	0.975598
19	44780501	44819606	9310	ZNF235	47	5	2240	0.81115	0.20864	1	0.975598
22	20093461	20124880	5902	RANBP1	57	4	2240	0.81113	0.20865	1	0.975598
11	89433467	89461040	390231	TRIM77	52	1	2240	0.81052	0.20882	1	0.975598
5	141679992	141714620	81848	SPRY4	33	4	2240	0.81037	0.20886	1	0.975598
19	20001722	20056382	81931	ZNF93	80	7	2233	0.81028	0.20889	1	0.975598
7	34958491	35087653	23333	DPY19L1	280	8	2240	0.81005	0.20896	1	0.975598
20	43992520	44019937	27296	TP53TG5	52	3	2240	0.80972	0.20905	1	0.975598
5	135160365	135234326	153328	SLC25A48	139	12	2240	0.80974	0.20905	1	0.975598
1	158714606	158735637	128371	OR6K6	80	9	2240	0.80939	0.20915	1	0.975598
6	132899731	132920877	9038	TAAR5	74	10	2239	0.80929	0.20917	1	0.975598
5	63976135	64024017	100132916	FAM159B	59	5	2240	0.80874	0.20933	1	0.975598
6	49388073	49441041	4594	MUT	79	6	2239	0.80868	0.20935	1	0.975598
3	186828741	186867263	116832	RPL39L	25	1	2240	0.80835	0.20944	1	0.975598
5	140724768	140902546	56111	PCDHGA4	329	23	2237	0.80773	0.20962	1	0.975598
14	90251499	90431148	90141	EFCAB11	371	28	2240	0.80774	0.20962	1	0.975598
11	68761862	68790850	116535	MRGPRF	19	3	2240	0.80739	0.20972	1	0.975598
20	23410322	23435567	128817	CSTL1	46	6	2236	0.80736	0.20973	1	0.975598
9	131207434	131273571	4957	ODF2	24	1	2240	0.80732	0.20974	1	0.975598
5	140772520	140902546	56107	PCDHGA9	243	25	2236	0.80727	0.20975	1	0.975598
14	53163894	53204716	5706	PSMC6	34	3	2240	0.80685	0.20988	1	0.975598
11	119066986	119188859	867	CBL	88	5	2240	0.80652	0.20997	1	0.975598
8	143812362	143833829	57152	SLURP1	40	4	2240	0.80638	0.21001	1	0.975598
10	50713151	50757584	101243544	ERCC6-PGBD3	99	13	2240	0.80635	0.21002	1	0.975598
6	46610652	46655927	9481	SLC25A27	45	7	2236	0.80631	0.21003	1	0.975598
10	63156401	63223208	219623	TMEM26	136	16	2236	0.8055	0.21027	1	0.975598
10	82157585	82202753	84293	FAM213A	139	14	2238	0.80505	0.2104	1	0.975598
14	86005983	86039396	100506718	LOC100506718	94	11	2238	0.80505	0.2104	1	0.975598
11	18242902	18268384	6291	SAA4	45	4	2238	0.80492	0.21043	1	0.975598
17	39372900	39393904	83899	KRTAP9-2	15	2	2240	0.80491	0.21044	1	0.975598
1	25061760	25180815	25932	CLIC4	62	3	2240	0.80479	0.21047	1	0.975598
6	74062400	74083898	154288	KHDC3L	11	3	2240	0.8045	0.21055	1	0.975598
11	77764907	77789403	7069	THRSP	91	8	2240	0.80424	0.21063	1	0.975598
5	147572357	147604700	404203	SPINK6	54	2	2240	0.80374	0.21077	1	0.975598
14	96958713	97043453	10914	PAPOLA	53	2	2240	0.80338	0.21088	1	0.975598
17	58745172	59480199	54828	BCAS3	189	8	2240	0.80308	0.21096	1	0.975598
21	32080843	32101095	100288323	KRTAP21-3	95	4	2240	0.80306	0.21097	1	0.975598
7	25254189	25278105	64111	NPVF	88	16	2237	0.80298	0.21099	1	0.975598
11	6406355	6450644	322	APBB1	23	4	2240	0.80273	0.21106	1	0.975598
11	58264649	58285578	219968	OR5B21	14	3	2240	0.80244	0.21115	1	0.975598
1	155268539	155300457	2224	FDPS	16	1	2240	0.80224	0.21121	1	0.975598
15	91401885	91436687	5045	FURIN	12	1	2240	0.80145	0.21143	1	0.975598
4	129180392	129219984	10424	PGRMC2	45	5	2240	0.80147	0.21143	1	0.975598
1	168038780	168116905	23432	GPR161	100	10	2240	0.80137	0.21146	1	0.975598
8	124322090	124418705	29028	ATAD2	3	1	2240	0.80137	0.21146	1	0.975598
9	131027663	131061268	375757	SWI5	7	1	2240	0.80123	0.2115	1	0.975598
5	42789982	42822024	6414	SEPP1	64	6	2240	0.80051	0.21171	1	0.975598
9	138225095	138248408	157927	C9orf62	50	5	2240	0.80036	0.21175	1	0.975598
19	44635710	44674462	10780	ZNF234	37	4	2239	0.80024	0.21179	1	0.975598
2	192532798	192563248	64859	NABP1	6	3	2240	0.79993	0.21187	1	0.975598
11	82601017	82655701	220042	DDIAS	94	9	2238	0.79959	0.21197	1	0.975598
1	109824987	109859663	343263	MYBPHL	18	3	2231	0.79959	0.21197	1	0.975598
17	30645460	30687066	64149	C17orf75	19	2	2240	0.7995	0.212	1	0.975598
18	647590	683499	7298	TYMS	97	6	2240	0.79948	0.21201	1	0.975598
12	108069590	108116257	11137	PWP1	86	9	2240	0.79935	0.21204	1	0.975598
2	242016509	242051747	130916	MTERF4	87	5	2240	0.79936	0.21204	1	0.975598
6	105374874	105541207	389421	LIN28B	127	11	2240	0.79925	0.21207	1	0.975598
9	87273417	87651985	4915	NTRK2	709	46	2234	0.79909	0.21212	1	0.975598
7	76930068	77055719	54103	GSAP	340	23	2237	0.79869	0.21223	1	0.975598
11	47280927	47361582	8567	MADD	137	11	2239	0.7986	0.21226	1	0.975598
12	27923187	27965973	57542	KLHL42	52	2	2240	0.79852	0.21228	1	0.975598
5	133926839	133978533	51128	SAR1B	14	2	2240	0.79829	0.21235	1	0.975598
15	91632996	91854539	9899	SV2B	500	41	2240	0.79814	0.2124	1	0.975598
1	42836468	42899900	284716	RIMKLA	167	11	2239	0.79809	0.21241	1	0.975598
20	44476220	44517770	140831	ZSWIM3	92	6	2229	0.79792	0.21246	1	0.975598
2	159017869	159323297	130940	CCDC148	1060	37	2236	0.79757	0.21256	1	0.975598
17	74610838	74649894	55808	ST6GALNAC1	89	6	2240	0.79719	0.21267	1	0.975598
6	138733180	138903726	57224	NHSL1	162	9	2236	0.79717	0.21268	1	0.975598
20	25265379	25381618	26090	ABHD12	202	4	2240	0.79687	0.21276	1	0.975598
5	77771038	77954648	10184	LHFPL2	280	14	2238	0.79686	0.21277	1	0.975598
17	21020241	21105285	25979	DHRS7B	46	4	2240	0.79684	0.21277	1	0.975598
3	121478608	121563926	9657	IQCB1	240	11	2240	0.79658	0.21285	1	0.975598
14	74950423	74972271	122961	ISCA2	41	4	2240	0.79644	0.21289	1	0.975598
10	75381370	75411515	58529	MYOZ1	6	1	2240	0.79628	0.21293	1	0.975598
4	43227	98099	152687	ZNF595	37	4	2240	0.79585	0.21306	1	0.975598
5	146760371	146899619	1809	DPYSL3	81	10	2240	0.79582	0.21307	1	0.975598
7	12716452	12740559	10124	ARL4A	13	3	2240	0.79581	0.21307	1	0.975598
11	75469778	75522581	84649	DGAT2	41	2	2222	0.79566	0.21312	1	0.975598
3	11024420	11090935	6529	SLC6A1	108	19	2239	0.79557	0.21314	1	0.975598
17	3562090	3582962	83460	EMC6	25	1	2240	0.79553	0.21315	1	0.975598
1	13900252	13954452	10630	PDPN	76	14	2240	0.79538	0.2132	1	0.975598
7	79754140	79858725	2770	GNAI1	114	12	2240	0.79519	0.21325	1	0.975598
11	77769393	77801265	4718	NDUFC2	101	8	2240	0.7948	0.21336	1	0.975598
6	41747634	41873099	25862	USP49	181	15	2239	0.79456	0.21343	1	0.975598
6	137233402	137256777	340146	SLC35D3	51	5	2240	0.79453	0.21344	1	0.975598
22	41245553	41268130	150353	DNAJB7	6	1	2240	0.7945	0.21345	1	0.975598
4	3305874	3451640	6002	RGS12	131	15	2240	0.79429	0.21351	1	0.975598
12	10213012	10261655	51267	CLEC1A	121	5	2240	0.79422	0.21353	1	0.975598
17	39022141	39051495	54474	KRT20	66	10	2240	0.79402	0.21359	1	0.975598
15	78453187	78537049	23205	ACSBG1	143	23	2238	0.79379	0.21366	1	0.975598
10	75394639	75425832	79933	SYNPO2L	19	1	2240	0.79361	0.21371	1	0.975598
5	107184734	107728080	64839	FBXL17	960	32	2240	0.79288	0.21392	1	0.975598
17	73153825	73189098	6613	SUMO2	10	1	2240	0.79272	0.21397	1	0.975598
14	53186883	53251707	6815	STYX	67	4	2240	0.7926	0.21401	1	0.975598
17	56237017	56257940	124538	OR4D2	39	4	2240	0.79244	0.21405	1	0.975598
2	103321089	103363341	84804	MFSD9	44	4	2240	0.79225	0.21411	1	0.975598
11	30875150	31024233	100506627	DCDC5	133	6	2240	0.79199	0.21418	1	0.975598
2	20086514	20111747	130502	TTC32	48	8	2239	0.79196	0.21419	1	0.975598
9	85847905	86163348	257019	FRMD3	888	68	2239	0.79195	0.21419	1	0.975598
7	99510892	99541833	349149	GJC3	54	6	2240	0.79194	0.2142	1	0.975598
19	51004857	51028689	554235	ASPDH	3	1	2240	0.79184	0.21423	1	0.975598
6	127577827	127619707	81847	RNF146	56	6	2234	0.79162	0.21429	1	0.975598
19	38784200	38816615	90522	YIF1B	62	6	2240	0.79163	0.21429	1	0.975598
11	63218876	63268680	117245	HRASLS5	34	3	2240	0.79135	0.21437	1	0.975598
5	68379776	68436899	64924	SLC30A5	62	4	2240	0.79131	0.21438	1	0.975598
19	53728638	53768219	342926	ZNF677	128	9	2240	0.79107	0.21445	1	0.975598
14	100779679	100806715	283600	SLC25A47	15	1	2240	0.79083	0.21452	1	0.975598
10	129525538	129549450	399823	FOXI2	100	7	2224	0.79083	0.21452	1	0.975598
14	68103621	68151700	10490	VTI1B	58	6	2233	0.79054	0.2146	1	0.975598
10	99427181	99457015	60370	AVPI1	56	5	2240	0.79054	0.21461	1	0.975598
17	44829872	44906126	7473	WNT3	47	4	2238	0.79051	0.21462	1	0.975598
21	47508033	47562763	1292	COL6A2	7	2	2221	0.79013	0.21473	1	0.975598
19	44462014	44512477	7711	ZNF155	156	14	2240	0.78925	0.21498	1	0.975598
18	48546583	48621412	4089	SMAD4	46	2	2240	0.7888	0.21511	1	0.975598
14	23554683	23579665	55017	C14orf119	26	3	2240	0.78877	0.21512	1	0.975598
7	5219835	5283486	26100	WIPI2	63	9	2240	0.78857	0.21518	1	0.975598
19	52648039	52684896	162962	ZNF836	32	3	2240	0.78817	0.2153	1	0.975598
5	157160755	157193746	134353	LSM11	55	3	2239	0.78796	0.21536	1	0.975598
1	63979013	64061041	84455	EFCAB7	141	8	2240	0.78782	0.2154	1	0.975598
5	140170783	140401929	56145	PCDHA3	329	12	2239	0.78781	0.21541	1	0.975598
4	57026361	57206890	57482	KIAA1211	279	31	2239	0.78779	0.21541	1	0.975598
5	135538458	135711164	57113	TRPC7	333	20	2230	0.78711	0.21561	1	0.975598
2	27336632	27363680	84696	ABHD1	21	3	2240	0.78698	0.21565	1	0.975598
6	11173531	11392581	4739	NEDD9	349	39	2239	0.78641	0.21581	1	0.975598
19	50170409	50201707	3276	PRMT1	5	1	2240	0.7863	0.21585	1	0.975598
1	85705636	85735355	148423	C1orf52	82	16	2237	0.7863	0.21585	1	0.975598
4	109653196	109694235	64850	ETNPPL	54	3	2240	0.78607	0.21591	1	0.975598
5	125926607	125972944	51808	PHAX	56	4	2240	0.78598	0.21594	1	0.975598
6	116992367	117073030	3841	KPNA5	111	10	2238	0.7859	0.21596	1	0.975598
17	7331784	7358256	2256	FGF11	7	1	2240	0.78589	0.21597	1	0.975598
6	127599857	127675214	55862	ECHDC1	119	10	2235	0.78553	0.21607	1	0.975598
14	20963696	20989314	338879	RNASE10	1	1	2240	0.78543	0.2161	1	0.975598
1	39340614	39417456	54933	RHBDL2	117	12	2240	0.78534	0.21613	1	0.975598
19	4294591	4333843	79187	FSD1	4	1	2240	0.78531	0.21614	1	0.975598
22	40129049	40299794	150350	ENTHD1	56	4	2240	0.78506	0.21621	1	0.975598
17	57049999	57194266	4591	TRIM37	108	6	2240	0.7849	0.21626	1	0.975598
1	29128654	29200208	4985	OPRD1	86	7	2240	0.7846	0.21634	1	0.975598
8	82427216	82456056	646486	FABP12	12	2	2240	0.78441	0.2164	1	0.975598
5	140719828	140902546	56104	PCDHGB1	338	24	2237	0.78412	0.21649	1	0.975598
6	37215528	37310746	55633	TBC1D22B	145	8	2240	0.78402	0.21652	1	0.975598
1	248333288	248354331	391194	OR2M2	63	1	2240	0.78387	0.21656	1	0.975598
6	84252604	84429127	9892	SNAP91	251	17	2240	0.78381	0.21658	1	0.975598
22	30833946	30878034	266629	SEC14L3	117	9	2236	0.78373	0.2166	1	0.975598
17	78224643	78382586	57674	RNF213	113	13	2240	0.78365	0.21662	1	0.975598
17	5392747	5415042	728392	LOC728392	110	5	2239	0.78361	0.21663	1	0.975598
19	17895919	17934385	10331	B3GNT3	3	1	2240	0.78334	0.21671	1	0.975598
16	18806175	18947748	23049	SMG1	122	8	2240	0.78336	0.21671	1	0.975598
1	20130522	20151771	54546	RNF186	27	5	2240	0.78316	0.21677	1	0.975598
22	42362855	42404225	55964	2003-09-01	70	6	2240	0.78312	0.21678	1	0.975598
1	41482871	41717815	22955	SCMH1	414	14	2238	0.78288	0.21685	1	0.975598
1	202549724	202689551	127833	SYT2	170	18	2240	0.78265	0.21692	1	0.975598
19	49651016	49725098	54795	TRPM4	4	1	2240	0.7824	0.21699	1	0.975598
3	156854291	156888482	57018	CCNL1	67	4	2240	0.78235	0.217	1	0.975598
7	44542134	44590914	29881	NPC1L1	32	2	2240	0.78192	0.21713	1	0.975598
20	804354	836922	83541	FAM110A	35	4	2240	0.7817	0.21719	1	0.975598
3	14143577	14176371	131474	CHCHD4	51	8	2240	0.78172	0.21719	1	0.975598
16	15727124	15830210	54820	NDE1	160	15	2239	0.78166	0.21721	1	0.975598
14	74932900	74970084	10577	NPC2	75	5	2240	0.78155	0.21724	1	0.975598
17	61841549	61906677	11325	DDX42	84	4	2240	0.78113	0.21736	1	0.975598
5	36025119	36077023	167127	UGT3A2	149	18	2240	0.78103	0.21739	1	0.975598
10	135165987	135196908	1892	ECHS1	2	1	2240	0.78047	0.21756	1	0.975598
10	135182741	135215198	196743	PAOX	2	1	2240	0.78047	0.21756	1	0.975598
12	19272626	19539334	54477	PLEKHA5	203	19	2239	0.78043	0.21757	1	0.975598
20	44248385	44269831	140832	WFDC10A	78	8	2239	0.78016	0.21765	1	0.975598
4	53728797	54242242	152579	SCFD2	902	45	2238	0.77998	0.2177	1	0.975598
17	57177308	57242800	348235	SKA2	47	5	2240	0.77969	0.21779	1	0.975598
7	70587523	71188586	64409	WBSCR17	1323	92	2238	0.77958	0.21782	1	0.975598
1	209747045	209797284	57172	CAMK1G	132	19	2230	0.77759	0.2184	1	0.975598
7	42938223	42961689	79020	C7orf25	52	3	2237	0.77759	0.2184	1	0.975598
19	486487	515343	8174	MADCAM1	2	1	2105	0.77755	0.21842	1	0.975598
19	497497	529654	91978	TPGS1	2	1	2105	0.77755	0.21842	1	0.975598
5	64434563	64787704	11174	ADAMTS6	610	27	2237	0.77714	0.21854	1	0.975598
1	1706725	1832552	2782	GNB1	69	6	2240	0.77699	0.21858	1	0.975598
1	62891975	62927475	7398	USP1	32	3	2240	0.77689	0.21861	1	0.975598
2	20222411	20261789	9741	LAPTM4A	109	13	2238	0.77674	0.21866	1	0.975598
5	118594418	118740294	25816	TNFAIP8	408	30	2229	0.77668	0.21867	1	0.975598
20	3117165	3150532	60493	FASTKD5	1	1	2240	0.77625	0.2188	1	0.975598
11	64869326	64893707	7108	TM7SF2	18	4	2230	0.77595	0.21889	1	0.975598
19	1975437	2025702	55643	BTBD2	14	1	2240	0.77579	0.21894	1	0.975598
12	55835998	55856936	341416	OR6C2	62	6	2240	0.77572	0.21896	1	0.975598
5	140713601	140902546	56112	PCDHGA3	346	24	2237	0.77567	0.21897	1	0.975598
20	25218706	25288648	5834	PYGB	135	4	2240	0.77551	0.21902	1	0.975598
2	202037621	202104129	843	CASP10	86	6	2238	0.77536	0.21906	1	0.975598
12	46113494	46311820	196528	ARID2	70	6	2239	0.775	0.21917	1	0.975598
17	27020214	27049127	147011	PROCA1	10	1	2217	0.77487	0.21921	1	0.975598
5	140296302	140401929	56135	PCDHAC1	180	11	2240	0.77447	0.21933	1	0.975598
8	867021	1666642	9228	DLGAP2	2153	109	2238	0.77399	0.21947	1	0.975598
7	73072174	73096440	155382	VPS37D	23	1	2240	0.77387	0.2195	1	0.975598
7	44905892	44934960	5814	PURB	14	1	2240	0.7737	0.21955	1	0.975598
19	58535434	58575999	284312	ZSCAN1	7	2	2240	0.77334	0.21966	1	0.975598
9	130813512	130839600	203245	NAIF1	22	2	2240	0.77331	0.21967	1	0.975598
15	49105934	49265641	399694	SHC4	219	28	2235	0.77318	0.21971	1	0.975598
3	44714574	44736283	101928592	LOC101928592	18	3	2240	0.7729	0.21979	1	0.975598
22	41210539	41263012	6767	ST13	10	1	2240	0.77276	0.21983	1	0.975598
8	28548990	28621207	2137	EXTL3	39	2	2240	0.77264	0.21987	1	0.975598
22	17946630	18043845	27443	CECR2	82	8	2240	0.77263	0.21987	1	0.975598
11	77716761	77801265	100532726	NDUFC2-KCTD14	253	12	2240	0.77265	0.21987	1	0.975598
11	47418683	47448051	91252	SLC39A13	53	5	2240	0.77261	0.21988	1	0.975598
22	19701066	19722297	2812	GP1BB	4	1	2240	0.77238	0.21995	1	0.975598
9	112996092	113028920	7295	TXN	51	9	2239	0.77221	0.22	1	0.975598
7	56109378	56141682	908	CCT6A	52	8	2240	0.77211	0.22002	1	0.975598
5	68520622	68583257	1022	CDK7	129	8	2240	0.77206	0.22004	1	0.975598
3	179502746	179764841	51555	PEX5L	598	34	2240	0.77194	0.22007	1	0.975598
19	40011630	40033494	126272	EID2B	16	2	2240	0.77178	0.22012	1	0.975598
9	130618759	130650022	203	AK1	3	1	2240	0.77157	0.22018	1	0.975598
2	65205579	65260999	6509	SLC1A4	66	6	2240	0.77159	0.22018	1	0.975598
8	23091150	23129512	91782	CHMP7	23	4	2213	0.77158	0.22018	1	0.975598
1	22433798	22480474	54361	WNT4	94	12	2240	0.77121	0.22029	1	0.975598
5	140547371	140570081	56128	PCDHB8	70	8	2238	0.77123	0.22029	1	0.975598
15	49270835	49348760	9728	SECISBP2L	108	10	2240	0.77119	0.2203	1	0.975598
13	36732345	36798752	54937	SOHLH2	150	18	2238	0.77119	0.2203	1	0.975598
16	84998066	85055141	55625	ZDHHC7	200	16	2240	0.77037	0.22054	1	0.975598
7	129460572	129602800	7328	UBE2H	34	2	2238	0.77001	0.22065	1	0.975598
15	79565146	79600581	390616	ANKRD34C	45	6	2240	0.76993	0.22067	1	0.975598
4	184416220	184443422	3622	ING2	2	1	2240	0.76991	0.22068	1	0.975598
3	13511671	13557924	79885	HDAC11	42	7	2225	0.7699	0.22068	1	0.975598
2	105967272	106065230	2274	FHL2	156	21	2240	0.76984	0.2207	1	0.975598
19	39099722	39137595	27335	EIF3K	4	2	2240	0.76969	0.22074	1	0.975598
2	27641473	27675126	29959	NRBP1	32	1	2240	0.76953	0.22079	1	0.975598
7	86263230	86504193	2913	GRM3	369	28	2239	0.76925	0.22087	1	0.975598
16	71883583	71928093	55565	ZNF821	62	7	2240	0.76913	0.22091	1	0.975598
14	24777555	24814277	196883	ADCY4	83	10	2239	0.76893	0.22097	1	0.975598
19	54286838	54337657	91662	NLRP12	21	1	2240	0.76834	0.22114	1	0.975598
20	43912086	43947206	8785	MATN4	87	9	2240	0.76821	0.22118	1	0.975598
16	67178088	67203812	8717	TRADD	1	1	2240	0.76815	0.2212	1	0.975598
3	15073758	15116839	64432	MRPS25	66	7	2240	0.76813	0.2212	1	0.975598
4	145020456	145071904	2993	GYPA	9	1	2240	0.76804	0.22123	1	0.975598
7	14174674	14953281	1607	DGKB	1578	80	2237	0.76772	0.22133	1	0.975598
3	113455866	113540905	523	ATP6V1A	73	1	2240	0.76742	0.22142	1	0.975598
2	240958382	240982324	389090	OR6B2	19	5	2239	0.76714	0.2215	1	0.975598
8	73966778	74015507	157869	SBSPON	87	8	2240	0.76703	0.22153	1	0.975598
19	35215103	35243774	339318	ZNF181	31	6	2238	0.766	0.22184	1	0.975598
4	107832959	107967453	27123	DKK2	225	23	2239	0.76595	0.22185	1	0.975598
22	46682638	46739596	51512	GTSE1	130	5	2240	0.7659	0.22187	1	0.975598
1	157533539	157577870	83417	FCRL4	119	8	2240	0.76573	0.22192	1	0.975598
12	70264016	70362502	196446	MYRFL	418	30	2238	0.76571	0.22192	1	0.975598
1	14209646	15454544	23254	KAZN	2181	162	2239	0.76565	0.22194	1	0.975598
17	37817375	37854310	93210	PGAP3	60	2	2240	0.76551	0.22198	1	0.975598
14	23517773	23574823	22985	ACIN1	36	4	2240	0.76499	0.22214	1	0.975598
2	68259332	68300159	10438	C1D	3	1	2240	0.76484	0.22218	1	0.975598
17	44658035	44844830	4905	NSF	57	4	2233	0.76472	0.22222	1	0.975598
9	95699601	95808518	89846	FGD3	180	17	2237	0.76459	0.22226	1	0.975598
1	205101631	205190727	25778	DSTYK	182	11	2237	0.7642	0.22237	1	0.975598
12	55784313	55805251	403282	OR6C65	57	4	2240	0.76422	0.22237	1	0.975598
5	133974472	134073601	10802	SEC24A	17	2	2240	0.76419	0.22238	1	0.975598
2	212230442	213413879	2066	ERBB4	2716	126	2239	0.76375	0.22251	1	0.975598
8	101920804	101975717	7534	YWHAZ	70	5	2240	0.7637	0.22252	1	0.975598
12	27905599	27934209	100287284	MANSC4	73	4	2240	0.76334	0.22263	1	0.975598
14	94630649	94756092	57718	PPP4R4	226	11	2239	0.76182	0.22308	1	0.975598
20	5721043	5854558	149840	C20orf196	156	19	2240	0.76171	0.22312	1	0.975598
1	226538392	226605801	142	PARP1	167	9	2240	0.76081	0.22338	1	0.975598
2	88459814	88496156	55258	THNSL2	61	10	2240	0.76057	0.22346	1	0.975598
5	42746920	42812539	100129792	CCDC152	144	9	2240	0.76017	0.22358	1	0.975598
19	44445375	44481752	7638	ZNF221	107	10	2240	0.76008	0.2236	1	0.975598
4	39279069	39378001	5981	RFC1	113	4	2240	0.75934	0.22382	1	0.975598
2	240971230	240992399	643905	PRR21	8	1	2240	0.75935	0.22382	1	0.975598
2	99215032	99244978	25972	UNC50	38	2	2240	0.75927	0.22384	1	0.975598
7	142713287	142734219	135924	OR9A2	6	1	2240	0.75891	0.22395	1	0.975598
7	75821211	75926609	222183	SRRM3	73	4	2240	0.75834	0.22412	1	0.975598
2	27657240	27722575	26160	IFT172	56	2	2240	0.75781	0.22428	1	0.975598
16	56675811	56697116	4490	MT1B	80	9	2240	0.75764	0.22433	1	0.975598
9	101968707	101994246	85365	ALG2	29	1	2240	0.75721	0.22446	1	0.975598
6	43435261	43484294	93643	TJAP1	1	1	2240	0.75708	0.2245	1	0.975598
3	48648275	48669189	440955	TMEM89	9	2	2237	0.75693	0.22455	1	0.975598
4	186356336	186402913	256309	CCDC110	31	1	2240	0.75689	0.22456	1	0.975598
17	78065339	78103680	2548	GAA	156	11	2240	0.75682	0.22458	1	0.975598
16	67418322	67460339	29800	ZDHHC1	5	2	2230	0.75669	0.22462	1	0.975598
6	31820969	31856823	80736	SLC44A4	79	14	2235	0.75664	0.22463	1	0.975598
5	140708354	140902546	56113	PCDHGA2	353	24	2237	0.75625	0.22475	1	0.975598
16	67413710	67437449	51673	TPPP3	2	1	2240	0.75618	0.22477	1	0.975598
11	7010549	7051586	7761	ZNF214	100	7	2240	0.75608	0.2248	1	0.975598
2	118562255	118599953	8886	DDX18	102	13	2240	0.75591	0.22485	1	0.975598
19	40019446	40040838	163126	EID2	28	3	2240	0.75588	0.22486	1	0.975598
8	91003580	91074232	1666	DECR1	137	9	2208	0.75574	0.2249	1	0.975598
17	43199967	43231548	79777	ACBD4	25	5	2240	0.75557	0.22495	1	0.975598
3	118920589	118969754	8702	B4GALT4	140	15	2240	0.75517	0.22507	1	0.975598
5	178477607	178520022	30832	ZNF354C	86	8	2240	0.75514	0.22508	1	0.975598
3	20011453	20063765	151649	PP2D1	137	14	2240	0.75494	0.22514	1	0.975598
12	123735517	123766863	8099	CDK2AP1	88	9	2239	0.75475	0.2252	1	0.975598
21	42723918	42790870	4600	MX2	26	4	2240	0.75465	0.22523	1	0.975598
8	24760712	24786607	4741	NEFM	27	6	2240	0.75464	0.22523	1	0.975598
7	100267130	100296870	64599	GIGYF1	11	1	2240	0.75464	0.22523	1	0.975598
3	113656748	113715706	254887	ZDHHC23	16	4	2240	0.75465	0.22523	1	0.975598
1	155013748	155045252	8751	ADAM15	3	1	2240	0.75434	0.22532	1	0.975598
3	142526702	142618045	26577	PCOLCE2	153	23	2239	0.75433	0.22533	1	0.975598
2	70878334	71005375	119	ADD2	396	23	2240	0.75428	0.22534	1	0.975598
20	58620980	58658008	284756	C20orf197	33	7	2240	0.75427	0.22534	1	0.975598
15	66829806	66868317	197021	LCTL	81	11	2240	0.75378	0.22549	1	0.975598
2	10851775	10935236	245973	ATP6V1C2	175	17	2240	0.7538	0.22549	1	0.975598
8	22452145	22487984	57805	CCAR2	91	6	2235	0.75357	0.22555	1	0.975598
7	143622326	143643279	135948	OR2F2	69	6	2238	0.75337	0.22561	1	0.975598
3	101536834	101589869	64332	NFKBIZ	37	4	2240	0.75318	0.22567	1	0.975598
21	37396839	37442869	54093	SETD4	125	13	2240	0.75316	0.22568	1	0.975598
1	111672249	111737724	10390	CEPT1	74	10	2240	0.75247	0.22588	1	0.975598
8	121398083	121467647	28998	MRPL13	67	4	2240	0.75228	0.22594	1	0.975598
1	41962036	42511596	59269	HIVEP3	1045	48	2235	0.75201	0.22602	1	0.975598
17	27031299	27055286	83871	RAB34	13	2	2218	0.75194	0.22604	1	0.975598
7	99637390	99672663	7589	ZSCAN21	37	5	2239	0.75158	0.22615	1	0.975598
17	18551742	18595572	729288	ZNF286B	1	1	2240	0.75142	0.2262	1	0.975598
17	26965374	26999207	6388	SDF2	9	2	2228	0.75108	0.2263	1	0.975598
7	89864488	89950377	79846	CFAP69	180	15	2239	0.75091	0.22635	1	0.975598
8	126094083	126389367	286053	NSMCE2	381	29	2236	0.7509	0.22636	1	0.975598
21	31963440	31983586	337979	KRTAP22-1	33	3	2235	0.75081	0.22638	1	0.975598
22	19691987	19720845	5413	2005-09-01	1	1	2240	0.75076	0.2264	1	0.975598
14	77282725	77346656	145497	LRRC74A	120	19	2235	0.75062	0.22644	1	0.975598
2	157281965	157452915	2820	GPD2	185	10	2240	0.74967	0.22673	1	0.975598
14	73993862	74020503	641371	ACOT1	1	1	2240	0.74909	0.2269	1	0.975598
14	105442125	105476056	122616	C14orf79	47	5	2240	0.74897	0.22694	1	0.975598
19	4237111	4279085	55702	CCDC94	62	1	2240	0.7487	0.22702	1	0.975598
2	234816043	234938166	79054	TRPM8	207	23	2240	0.74863	0.22704	1	0.975598
16	87853629	87913100	8140	SLC7A5	29	4	2240	0.74789	0.22726	1	0.975598
7	44411965	44540474	23386	NUDCD3	178	2	2240	0.7479	0.22726	1	0.975598
8	11829830	11852099	613209	DEFB135	16	1	2240	0.74775	0.22731	1	0.975598
1	23874421	23896285	3399	ID3	3	1	2240	0.74762	0.22734	1	0.975598
7	63757815	63820017	728927	ZNF736	277	17	2232	0.74703	0.22752	1	0.975598
18	28946740	29003880	147409	DSG4	87	5	2240	0.74683	0.22758	1	0.975598
15	26778693	27028935	2562	GABRB3	411	38	2240	0.74645	0.2277	1	0.975598
10	98343069	98490279	118788	PIK3AP1	242	30	2234	0.74597	0.22784	1	0.975598
16	89150217	89232171	197322	ACSF3	170	9	2240	0.74595	0.22785	1	0.975598
3	193843931	193866401	3280	HES1	15	2	2238	0.74588	0.22787	1	0.975598
20	39797089	39938766	23051	ZHX3	182	13	2239	0.74565	0.22794	1	0.975598
17	30667071	30707468	7756	ZNF207	31	3	2240	0.74469	0.22823	1	0.975598
11	46289189	46352972	90993	CREB3L1	29	4	2240	0.74445	0.2283	1	0.975598
4	84203614	84266306	10855	HPSE	57	2	2240	0.74411	0.2284	1	0.975598
22	35926556	35960048	23551	RASD2	27	5	2240	0.74412	0.2284	1	0.975598
1	82256082	82468107	23266	ADGRL2	446	33	2240	0.74406	0.22842	1	0.975598
18	46997548	47023644	497661	C18orf32	83	8	2237	0.74405	0.22842	1	0.975598
5	134199427	134247323	79770	TXNDC15	15	3	2240	0.744	0.22844	1	0.975598
7	73085248	73107781	84277	DNAJC30	33	1	2240	0.74389	0.22847	1	0.975598
9	35819222	35864844	51754	TMEM8B	58	7	2239	0.74371	0.22852	1	0.975598
5	43434354	43494171	64417	C5orf28	92	4	2234	0.74374	0.22852	1	0.975598
21	31787711	31808230	337960	KRTAP13-3	38	2	2240	0.74283	0.22879	1	0.975598
1	207915383	207978861	4179	CD46	111	8	2240	0.7426	0.22886	1	0.975598
17	30459473	30562746	55288	RHOT1	78	1	2240	0.74246	0.2289	1	0.975598
1	162810766	162848605	339512	C1orf110	128	17	2240	0.74248	0.2289	1	0.975598
3	183195319	183283499	89857	KLHL6	100	9	2240	0.74238	0.22893	1	0.975598
17	27033011	27054908	100861437	NARR	12	2	2218	0.74224	0.22897	1	0.975598
5	140014948	140037370	4695	NDUFA2	35	4	2240	0.74217	0.22899	1	0.975598
8	86009323	86068315	85444	LRRCC1	56	5	2240	0.74191	0.22907	1	0.975598
3	160143291	160177626	286827	TRIM59	58	8	2239	0.74131	0.22925	1	0.975598
10	102737293	102764159	56652	C10orf2	38	3	2240	0.74055	0.22948	1	0.975598
12	109981520	110021358	326625	MMAB	121	12	2240	0.74051	0.2295	1	0.975598
1	19998706	20136424	255104	TMCO4	170	15	2240	0.74036	0.22954	1	0.975598
19	16675718	16749015	9441	MED26	39	3	2240	0.74032	0.22955	1	0.975598
11	46948240	47195932	79096	C11orf49	216	11	2239	0.74006	0.22963	1	0.975598
12	55631072	55652010	254783	OR6C74	45	2	2240	0.74006	0.22963	1	0.975598
12	120624502	120649014	6175	RPLP0	18	3	2240	0.73972	0.22973	1	0.975598
12	100587447	100670857	120863	DEPDC4	75	8	2239	0.73901	0.22995	1	0.975598
11	82525409	82622733	5547	PRCP	218	16	2240	0.73875	0.23003	1	0.975598
13	43345686	43375685	144809	FAM216B	72	7	2240	0.73848	0.23011	1	0.975598
2	172854804	172957158	254042	METAP1D	147	16	2232	0.73838	0.23014	1	0.975598
2	234535123	234691951	54575	UGT1A10	416	22	2239	0.73816	0.23021	1	0.975598
8	87050691	87091851	85481	PSKH2	63	6	2240	0.73801	0.23025	1	0.975598
14	92236266	92343880	123036	TC2N	112	12	2240	0.73777	0.23033	1	0.975598
11	126163647	126225644	28960	DCPS	135	16	2240	0.73774	0.23034	1	0.975598
8	11132000	11195655	66036	MTMR9	142	8	2240	0.73766	0.23036	1	0.975598
11	14469049	14531441	1315	COPB1	81	5	2240	0.73757	0.23039	1	0.975598
17	37814234	37836728	5409	PNMT	44	1	2240	0.73729	0.23047	1	0.975598
11	7836584	7857519	120066	OR5P3	113	8	2227	0.73723	0.23049	1	0.975598
6	108477215	108520013	7101	NR2E1	12	2	2240	0.73719	0.2305	1	0.975598
2	110831447	110884143	7851	MALL	17	3	2240	0.73702	0.23055	1	0.975598
2	74642988	74679060	6242	RTKN	10	1	2240	0.73686	0.2306	1	0.975598
12	56722663	56744194	51561	IL23A	14	1	2240	0.73686	0.2306	1	0.975598
16	57116455	57192281	221184	CPNE2	86	15	2240	0.73684	0.23061	1	0.975598
15	91531774	91575833	26276	VPS33B	64	8	2240	0.73665	0.23067	1	0.975598
6	22277473	22313082	5617	PRL	57	11	2236	0.7362	0.2308	1	0.975598
17	18591311	18649431	147166	TRIM16L	7	1	2240	0.73611	0.23083	1	0.975598
21	30234513	30267695	29104	N6AMT1	146	10	2240	0.73563	0.23098	1	0.975598
8	82360618	82383758	646480	FABP9	52	4	2240	0.73563	0.23098	1	0.975598
7	33159144	33655680	27241	BBS9	1109	35	2240	0.73557	0.231	1	0.975598
12	56725381	56764058	6773	STAT2	21	1	2240	0.73552	0.23101	1	0.975598
7	44074239	44111315	28988	DBNL	75	4	2240	0.73519	0.23111	1	0.975598
11	120071747	120110650	220323	OAF	51	5	2231	0.73487	0.23121	1	0.975598
21	34850238	34874023	54943	DNAJC28	15	2	2240	0.73469	0.23126	1	0.975598
2	74431997	74580534	57835	SLC4A5	115	10	2240	0.73468	0.23127	1	0.975598
15	75172377	75200581	4351	MPI	30	5	2240	0.73464	0.23128	1	0.975598
1	89308321	89367301	2959	GTF2B	73	8	2222	0.73445	0.23134	1	0.975598
6	49743364	49765053	5232	PGK2	50	9	2239	0.73414	0.23143	1	0.975598
16	21598543	21678792	51108	METTL9	23	3	2240	0.73393	0.23149	1	0.975598
2	74638863	74662882	84058	WDR54	9	1	2240	0.73371	0.23156	1	0.975598
10	96987325	97060905	9124	PDLIM1	167	18	2240	0.73344	0.23164	1	0.975598
12	56694212	56720128	10330	CNPY2	16	1	2240	0.73332	0.23168	1	0.975598
14	100101480	100153011	84439	HHIPL1	55	4	2240	0.73306	0.23176	1	0.975598
4	176976985	177113979	116966	WDR17	305	11	2240	0.733	0.23178	1	0.975598
17	18722272	18771929	101929141	LOC101929141	54	3	2238	0.73283	0.23183	1	0.975598
12	51775101	51919547	9498	SLC4A8	192	10	2240	0.73249	0.23193	1	0.975598
12	131264145	131333819	2054	STX2	249	13	2240	0.73224	0.23201	1	0.975598
11	67788084	67814114	4728	NDUFS8	21	1	2240	0.73214	0.23204	1	0.975598
12	56700007	56737837	9924	PAN2	20	1	2240	0.73211	0.23205	1	0.975598
21	46047273	46068372	353333	KRTAP10-10	56	4	2240	0.732	0.23208	1	0.975598
15	38216801	38253623	145942	TMCO5A	45	5	2239	0.73173	0.23217	1	0.975598
5	174895514	174966745	94081	SFXN1	185	13	2238	0.73161	0.2322	1	0.975598
1	153399471	153422503	645922	S100A7L2	36	4	2240	0.73119	0.23233	1	0.975598
10	17169828	17254093	1787	TRDMT1	242	8	2240	0.731	0.23239	1	0.975598
17	6929394	6953440	201232	SLC16A13	3	1	2240	0.73076	0.23246	1	0.975598
8	53842468	53863454	2831	NPBWR1	76	7	2239	0.73067	0.23249	1	0.975598
17	39509746	39536052	3884	KRT33B	28	3	2240	0.73066	0.23249	1	0.975598
1	26354513	26383439	7780	SLC30A2	47	4	2240	0.73046	0.23255	1	0.975598
1	33779224	33851194	1912	PHC2	137	11	2240	0.73007	0.23267	1	0.975598
6	160759405	160883613	6581	SLC22A3	219	15	2239	0.72989	0.23273	1	0.975598
4	186054417	186081538	291	SLC25A4	20	2	2240	0.72974	0.23277	1	0.975598
6	117871432	117933705	57120	GOPC	103	12	2240	0.72963	0.23281	1	0.975598
2	139249350	139340805	339745	SPOPL	82	7	2240	0.72948	0.23286	1	0.975598
12	56744355	56766583	319	APOF	11	1	2240	0.72916	0.23295	1	0.975598
19	3126191	3173766	2769	GNA15	3	1	2240	0.72916	0.23295	1	0.975598
19	1931148	1991337	1455	CSNK1G2	21	3	2240	0.729	0.233	1	0.975598
9	99781959	99811925	1515	CTSV	25	1	2240	0.72894	0.23302	1	0.975598
5	131583351	131619147	8572	PDLIM4	81	9	2240	0.72886	0.23304	1	0.975598
10	111957288	112057123	4601	MXI1	222	19	2228	0.72855	0.23314	1	0.975598
5	35607900	35824713	79925	SPEF2	508	24	2236	0.72846	0.23317	1	0.975598
12	93953598	93980521	8835	SOCS2	40	4	2240	0.7282	0.23325	1	0.975598
12	77405026	77469360	144455	E2F7	116	22	2240	0.72804	0.23329	1	0.975598
10	121578916	121643140	79892	MCMBP	169	9	2240	0.72779	0.23337	1	0.975598
16	89884883	89947727	84501	SPIRE2	33	2	2240	0.72774	0.23339	1	0.975598
10	133988564	134029280	10570	DPYSL4	82	8	2240	0.72761	0.23343	1	0.975598
1	167389877	167497847	919	CD247	74	12	2240	0.72743	0.23348	1	0.975598
19	8357011	8383439	51293	CD320	2	1	2201	0.72745	0.23348	1	0.975598
17	41122527	41155713	146923	RUNDC1	30	3	2240	0.72718	0.23356	1	0.975598
15	99666528	99801431	64927	TTC23	312	23	2240	0.72624	0.23385	1	0.975598
11	111159271	111189460	120376	COLCA2	69	7	2240	0.72623	0.23385	1	0.975598
2	241928213	242048515	25992	SNED1	79	7	2240	0.72611	0.23388	1	0.975598
22	30677979	30732955	83874	TBC1D10A	72	10	2240	0.72595	0.23393	1	0.975598
12	103222104	103321381	5053	PAH	247	17	2240	0.72588	0.23396	1	0.975598
1	169065947	169111960	481	ATP1B1	122	14	2239	0.72548	0.23408	1	0.975598
1	227741220	227875144	339500	ZNF678	264	10	2240	0.72515	0.23418	1	0.975598
10	125495152	125661500	119587	CPXM2	174	29	2236	0.72503	0.23422	1	0.975598
20	2663524	2750754	57593	EBF4	16	4	2240	0.72497	0.23424	1	0.975598
1	11969645	11996485	90231	KIAA2013	43	6	2240	0.72482	0.23428	1	0.975598
4	72887521	73023918	10886	NPFFR2	153	8	2240	0.72476	0.2343	1	0.975598
10	35287479	35389570	8453	CUL2	188	6	2240	0.72434	0.23443	1	0.975598
10	5396976	5426169	114131	UCN3	39	5	2240	0.72421	0.23447	1	0.975598
11	66014765	66045332	64837	KLC2	32	5	2240	0.72378	0.2346	1	0.975598
1	24818841	24873510	11123	RCAN3	83	7	2233	0.72325	0.23476	1	0.975598
17	55152553	55208710	8165	AKAP1	77	10	2240	0.72312	0.2348	1	0.975598
6	99958870	99991061	100130890	TSTD3	74	10	2238	0.72304	0.23483	1	0.975598
3	57292379	57336753	142686	ASB14	68	8	2235	0.72273	0.23492	1	0.975598
4	8571964	8601750	27201	GPR78	3	1	2240	0.72232	0.23505	1	0.975598
12	1891123	2037870	93589	CACNA2D4	199	18	2236	0.72215	0.2351	1	0.975598
19	15773567	15817984	66002	CYP4F12	300	16	2239	0.72204	0.23513	1	0.975598
5	74656928	74817806	10087	COL4A3BP	220	16	2227	0.72202	0.23514	1	0.975598
15	75182328	75209462	57184	FAM219B	28	3	2240	0.72179	0.23521	1	0.975598
18	44671390	44712745	51124	IER3IP1	117	10	2240	0.72165	0.23525	1	0.975598
7	87553566	87842204	53616	ADAM22	319	15	2236	0.72154	0.23529	1	0.975598
11	77716761	77767237	65987	KCTD14	141	13	2240	0.72126	0.23537	1	0.975598
1	45782545	45804347	84842	HPDL	7	2	2240	0.72108	0.23543	1	0.975598
12	27223990	27245455	728858	C12orf71	67	10	2239	0.72108	0.23543	1	0.975598
9	13095700	13289660	8777	MPDZ	129	11	2240	0.72093	0.23548	1	0.975598
13	113802968	113836698	8858	PROZ	30	1	2240	0.72085	0.2355	1	0.975598
1	153336184	153358075	6283	S100A12	30	1	2240	0.72068	0.23555	1	0.975598
7	102443308	102725288	222235	FBXL13	225	10	2240	0.72028	0.23568	1	0.975598
7	81321444	81409452	3082	HGF	80	4	2240	0.72004	0.23575	1	0.975598
6	149058063	149408126	10090	UST	483	50	2240	0.72002	0.23576	1	0.975598
3	57221866	57271656	8820	HESX1	50	5	2237	0.71977	0.23583	1	0.975598
7	73087898	73122551	114049	WBSCR22	31	1	2240	0.71925	0.23599	1	0.975598
19	5613046	5678489	6294	SAFB	46	4	2240	0.71909	0.23604	1	0.975598
1	63823261	63914233	29929	ALG6	140	11	2240	0.71903	0.23606	1	0.975598
19	18713682	18741849	25789	TMEM59L	13	2	2240	0.71887	0.23611	1	0.975598
21	45865393	45888739	81543	LRRC3	15	1	2240	0.71886	0.23611	1	0.975598
15	65375108	65415985	390595	UBAP1L	9	1	2240	0.71889	0.23611	1	0.975598
19	38883775	38909728	147965	FAM98C	66	3	2240	0.71877	0.23614	1	0.975598
8	42985592	43067970	138050	HGSNAT	19	3	2217	0.71861	0.23619	1	0.975598
15	79242289	79393215	5923	RASGRF1	126	17	2240	0.71854	0.23621	1	0.975598
3	9841632	9888040	26140	TTLL3	86	7	2240	0.71832	0.23628	1	0.975598
13	36732345	36881992	100526761	CCDC169-SOHLH2	508	17	2239	0.71824	0.2363	1	0.975598
2	219236752	219271617	6556	SLC11A1	19	2	2239	0.71823	0.23631	1	0.975598
6	36311998	36365577	51513	ETV7	64	8	2240	0.71815	0.23633	1	0.975598
1	247604331	247625284	127623	OR2B11	89	9	2240	0.71772	0.23647	1	0.975598
3	46751073	46787921	100287362	PRSS46	117	6	2239	0.7174	0.23656	1	0.975598
11	66600883	66624003	9986	RCE1	9	3	2231	0.71699	0.23669	1	0.975598
1	232930638	232956092	54627	MAP10	40	6	2240	0.71671	0.23678	1	0.975598
1	109931653	109979108	5686	PSMA5	48	3	2238	0.71653	0.23683	1	0.975598
12	49750688	49931208	65244	SPATS2	158	7	2239	0.71653	0.23683	1	0.975598
15	90108818	90181254	90381	TICRR	140	7	2240	0.71648	0.23685	1	0.975598
1	100800598	100995833	8556	CDC14A	194	12	2209	0.7158	0.23706	1	0.975598
5	112839391	112940984	64848	YTHDC2	368	15	2231	0.71579	0.23706	1	0.975598
2	158723213	159002666	151531	UPP2	413	37	2236	0.71534	0.2372	1	0.975598
15	62672769	63146830	83660	TLN2	719	69	2239	0.71497	0.23731	1	0.975598
5	145453876	145493946	153770	PLAC8L1	75	1	2240	0.71485	0.23735	1	0.975598
8	103658635	103708156	101927245	LOC101927245	65	9	2238	0.71469	0.2374	1	0.975598
12	89731837	89756296	1848	DUSP6	28	3	2240	0.71416	0.23756	1	0.975598
7	44092326	44115186	5224	PGAM2	42	3	2240	0.7137	0.23771	1	0.975598
1	45130370	45201263	339541	C1orf228	34	6	2240	0.71367	0.23772	1	0.975598
4	120405550	120559981	8654	PDE5A	392	12	2239	0.7135	0.23777	1	0.975598
6	123307582	123395063	134829	CLVS2	158	14	2238	0.71316	0.23787	1	0.975598
1	29053133	29106287	51441	YTHDF2	42	1	2240	0.71284	0.23797	1	0.975598
2	234516291	234691946	54576	UGT1A8	456	24	2239	0.71274	0.238	1	0.975598
2	169717401	169757277	57405	SPC25	79	9	2240	0.7124	0.23811	1	0.975598
20	18780372	18820839	100128496	C20orf78	77	14	2240	0.71239	0.23811	1	0.975598
17	72585979	72613730	101928343	LOC101928343	96	9	2239	0.71219	0.23817	1	0.975598
16	8879037	8901505	25880	TMEM186	87	12	2228	0.71205	0.23822	1	0.975598
19	39564945	39612129	390928	PAPL	38	4	2240	0.71204	0.23822	1	0.975598
1	151119095	151142731	79626	TNFAIP8L2	7	2	2240	0.71201	0.23823	1	0.975598
1	151119105	151152773	100534012	TNFAIP8L2-SCNM1	7	2	2240	0.71201	0.23823	1	0.975598
17	34251522	34280714	57151	LYZL6	13	1	2240	0.7118	0.23829	1	0.975598
5	131399485	131421863	1437	CSF2	37	5	2240	0.71178	0.2383	1	0.975598
10	28091095	28297977	55130	ARMC4	382	16	2240	0.71166	0.23834	1	0.975598
2	99205786	99234981	493753	COA5	34	1	2240	0.71156	0.23837	1	0.975598
4	69166105	69225824	91746	YTHDC1	17	2	2240	0.71135	0.23843	1	0.975598
6	9687863	10221841	266553	OFCC1	1277	64	2239	0.71095	0.23856	1	0.975598
10	101792065	101851642	1369	CPN1	128	14	2236	0.71073	0.23862	1	0.975598
16	11012748	11046257	28955	DEXI	27	6	2240	0.71067	0.23865	1	0.975598
11	69577797	69600171	2249	FGF4	4	2	2240	0.71058	0.23867	1	0.975598
11	130019682	130090257	6768	ST14	116	18	2238	0.71048	0.2387	1	0.975598
18	40837857	40867615	6860	SYT4	25	4	2240	0.71043	0.23872	1	0.975598
3	111250926	111394843	10225	CD96	159	20	2240	0.71044	0.23872	1	0.975598
15	93004907	93054347	145858	C15orf32	85	14	2240	0.71016	0.2388	1	0.975598
15	66772666	66800146	10302	SNAPC5	51	6	2240	0.71012	0.23881	1	0.975598
19	37369026	37417193	374899	ZNF829	86	6	2240	0.70995	0.23887	1	0.975598
1	45108920	45150253	79639	TMEM53	41	2	2240	0.70932	0.23906	1	0.975598
6	111971535	112204655	2534	FYN	481	27	2238	0.70911	0.23913	1	0.975598
7	44101846	44132129	27434	POLM	40	2	2240	0.70911	0.23913	1	0.975598
17	80664582	80695893	79672	FN3KRP	33	4	2240	0.70905	0.23915	1	0.975598
5	140164444	140401929	56146	PCDHA2	345	12	2238	0.70863	0.23928	1	0.975598
17	8066296	8089723	84314	TMEM107	31	4	2239	0.7086	0.23929	1	0.975598
6	33208049	33249723	6293	VPS52	38	4	2240	0.70839	0.23935	1	0.975598
19	40889671	40929279	57716	PRX	6	1	2240	0.70818	0.23942	1	0.975598
8	19161081	19263729	63898	SH2D4A	197	25	2234	0.70762	0.23959	1	0.975598
11	62837412	62921693	283238	SLC22A24	347	10	2234	0.70759	0.2396	1	0.975598
11	5592107	5613114	340980	OR52B6	113	9	2239	0.7074	0.23966	1	0.975598
1	244614673	244813664	257044	C1orf101	393	15	2240	0.707	0.23978	1	0.975598
1	175903967	176186386	64326	RFWD2	264	12	2239	0.70683	0.23983	1	0.975598
17	26870405	26908887	94005	PIGS	10	2	2232	0.70686	0.23983	1	0.975598
19	41939063	41960670	100170765	ERICH4	9	2	2240	0.70681	0.23984	1	0.975598
11	71135457	71169477	1717	DHCR7	82	5	2240	0.70637	0.23998	1	0.975598
18	63407488	63558175	1005	CDH7	384	16	2240	0.70631	0.24	1	0.975598
7	139128088	139178457	346689	KLRG2	8	2	2240	0.70604	0.24008	1	0.975598
4	139926913	139977093	25819	CCRN4L	25	4	2240	0.70565	0.2402	1	0.975598
16	85701280	85732588	51659	GINS2	8	1	2240	0.70504	0.24039	1	0.975598
5	178358194	178403218	285676	ZNF454	99	10	2240	0.7047	0.2405	1	0.975598
9	101974570	102002901	10952	SEC61B	40	1	2240	0.70466	0.24051	1	0.975598
10	63412709	63536524	219621	C10orf107	365	22	2210	0.70448	0.24057	1	0.975598
19	40211893	40238669	1178	CLC	110	7	2240	0.70439	0.2406	1	0.975598
1	155102367	155122996	54344	DPM3	14	2	2240	0.70386	0.24076	1	0.975598
11	72965550	73019670	5031	P2RY6	56	2	2240	0.70376	0.24079	1	0.975598
8	97228904	97257862	7381	UQCRB	37	3	2240	0.70377	0.24079	1	0.975598
12	117635921	117809607	4842	NOS1	318	22	2240	0.70357	0.24085	1	0.975598
1	178684300	178900975	55103	RALGPS2	222	16	2240	0.70342	0.2409	1	0.975598
1	218508676	218627961	7042	TGFB2	107	12	2239	0.70335	0.24092	1	0.975598
11	12122138	12295335	9645	MICAL2	427	43	2239	0.70334	0.24092	1	0.975598
2	74631303	74654934	388963	C2orf81	16	1	2240	0.7033	0.24093	1	0.975598
1	151574454	151681559	81609	SNX27	89	5	2240	0.70317	0.24098	1	0.975598
16	274758	328960	83986	ITFG3	26	3	2240	0.70254	0.24117	1	0.975598
1	86184916	86632121	255631	COL24A1	1400	50	2238	0.70153	0.24149	1	0.975598
3	139161726	139209662	5948	RBP2	101	9	2240	0.70145	0.24151	1	0.975598
7	19725085	19758660	221830	TWISTNB	49	4	2240	0.7013	0.24156	1	0.975598
3	167443432	167553357	5274	SERPINI1	266	18	2240	0.70128	0.24157	1	0.975598
16	70685107	70729954	92154	MTSS1L	18	2	2239	0.70124	0.24158	1	0.975598
11	34063230	34134157	4076	CAPRIN1	175	5	2240	0.7007	0.24174	1	0.975598
16	57536090	57580477	92922	CCDC102A	87	11	2240	0.70071	0.24174	1	0.975598
21	46037040	46058295	386676	KRTAP10-9	33	3	2240	0.70069	0.24175	1	0.975598
1	165683528	165748159	54499	TMCO1	93	7	2240	0.70063	0.24177	1	0.975598
11	60542821	60578778	341116	MS4A10	54	7	2239	0.70047	0.24182	1	0.975598
10	29736274	30035864	6840	SVIL	966	65	2239	0.70028	0.24188	1	0.975598
3	142974063	143577373	285195	SLC9A9	1239	97	2232	0.70023	0.24189	1	0.975598
13	113821853	113873335	55795	PCID2	46	1	2240	0.70008	0.24194	1	0.975598
9	133559158	133590452	23404	EXOSC2	20	3	2240	0.69962	0.24208	1	0.975598
7	42961804	42987456	64983	MRPL32	58	5	2240	0.69952	0.24211	1	0.975598
5	111468139	111765187	64097	EPB41L4A	713	39	2232	0.69944	0.24214	1	0.975598
9	130692861	130752812	399665	FAM102A	74	5	2226	0.69939	0.24215	1	0.975598
1	10510588	10542613	1676	DFFA	33	5	2240	0.69938	0.24216	1	0.975598
14	21014252	21039125	390443	RNASE9	17	3	2240	0.69938	0.24216	1	0.975598
16	67313338	67370664	146212	KCTD19	3	1	2240	0.69935	0.24217	1	0.975598
1	74691071	75020116	51086	TNNI3K	279	23	2236	0.69923	0.24221	1	0.975598
18	23703816	23783319	143471	PSMA8	119	7	2231	0.69909	0.24225	1	0.975598
17	38964369	38988863	3858	KRT10	46	7	2235	0.69857	0.24241	1	0.975598
19	46959748	46984820	55228	PNMAL1	24	2	2221	0.69783	0.24264	1	0.975598
3	38728837	38845501	6336	SCN10A	275	22	2234	0.69759	0.24272	1	0.975598
4	75661448	75729882	685	BTC	192	14	2240	0.69672	0.24299	1	0.975598
20	25378323	25439191	9837	GINS1	109	3	2240	0.69666	0.24301	1	0.975598
11	89857772	89936062	10003	NAALAD2	292	15	2237	0.6965	0.24306	1	0.975598
10	121322977	121366541	7073	TIAL1	69	8	2240	0.69629	0.24312	1	0.975598
10	44129307	44154326	7580	ZNF32	57	6	2218	0.69629	0.24312	1	0.975598
5	161102658	161139598	2559	GABRA6	80	9	2239	0.69626	0.24313	1	0.975598
10	102976733	102999954	10660	LBX1	18	3	2240	0.69607	0.24319	1	0.975598
15	50839351	50989012	54822	TRPM7	359	12	2240	0.69584	0.24326	1	0.975598
3	48589151	48611201	90226	UCN2	10	2	2240	0.69579	0.24328	1	0.975598
19	18297609	18324874	5864	RAB3A	21	3	2240	0.69576	0.24329	1	0.975598
17	56150780	56177618	140735	DYNLL2	8	2	2240	0.69569	0.24331	1	0.975598
9	131256971	131314580	2733	GLE1	39	1	2240	0.69537	0.24341	1	0.975598
12	130870681	131210828	23504	RIMBP2	572	68	2240	0.69516	0.24348	1	0.975598
2	197687728	197801454	80055	PGAP1	148	6	2239	0.69508	0.2435	1	0.975598
5	64003975	64074496	285672	SREK1IP1	72	7	2240	0.69463	0.24364	1	0.975598
17	10521843	10570626	4621	MYH3	72	3	2240	0.69401	0.24384	1	0.975598
4	138430072	138463629	54510	PCDH18	19	2	2240	0.69393	0.24386	1	0.975598
1	156688263	156716752	51093	RRNAD1	3	1	2240	0.69373	0.24393	1	0.975598
16	84214723	84240772	161931	ADAD2	111	10	2240	0.69323	0.24408	1	0.975598
20	62021561	62113993	3785	KCNQ2	28	4	2187	0.69259	0.24428	1	0.975598
19	38784804	38805646	64073	C19orf33	36	4	2240	0.69258	0.24429	1	0.975598
16	81105552	81139980	2653	GCSH	88	1	2240	0.69245	0.24433	1	0.975598
6	20089915	20222695	154141	MBOAT1	153	25	2240	0.69234	0.24436	1	0.975598
3	48653156	48682926	65010	SLC26A6	23	2	2239	0.69227	0.24438	1	0.975598
17	9803926	10111868	8522	GAS7	353	49	2240	0.69214	0.24442	1	0.975598
17	76098999	76138488	11322	TMC6	3	1	2240	0.6921	0.24444	1	0.975598
17	76115505	76149049	147138	TMC8	3	1	2240	0.6921	0.24444	1	0.975598
1	20236800	20260110	30814	PLA2G2E	59	11	2240	0.69182	0.24453	1	0.975598
8	6783345	6805786	1669	DEFA4	66	11	2240	0.6917	0.24456	1	0.975598
11	47175849	47209054	84364	ARFGAP2	46	7	2239	0.69144	0.24464	1	0.975598
5	145482589	145572294	51520	LARS	271	3	2240	0.69138	0.24466	1	0.975598
6	157792557	158108293	79683	ZDHHC14	333	29	2236	0.69135	0.24467	1	0.975598
7	143691090	143712025	135946	OR6B1	36	2	2239	0.69128	0.2447	1	0.975598
19	9286270	9309493	162998	OR7D2	27	1	2240	0.69124	0.24471	1	0.975598
16	21642605	21673987	10261	IGSF6	15	3	2240	0.69115	0.24473	1	0.975598
2	42711709	43021080	57504	MTA3	585	16	2240	0.69117	0.24473	1	0.975598
5	61864562	61887275	100130733	LRRC70	21	4	2240	0.69112	0.24474	1	0.975598
17	40600862	40684597	535	ATP6V0A1	43	2	2240	0.6911	0.24475	1	0.975598
14	102680834	102781537	5891	MOK	169	12	2230	0.69094	0.2448	1	0.975598
11	7031700	7102757	338323	NLRP14	242	14	2235	0.69074	0.24486	1	0.975598
19	50999254	51024612	126119	JOSD2	4	1	2240	0.69069	0.24488	1	0.975598
7	107395912	107453678	1811	SLC26A3	63	5	2240	0.69053	0.24493	1	0.975598
19	48875827	48904810	10945	KDELR1	10	2	2240	0.69039	0.24497	1	0.975598
12	55604809	55625759	121364	OR10A7	23	1	2240	0.69042	0.24497	1	0.975598
16	53078905	53371414	80205	CHD9	343	9	2237	0.69027	0.24501	1	0.975598
1	152042033	152063058	100131107	LOC100131107	7	3	2240	0.69014	0.24505	1	0.975598
2	201725630	201764048	53938	PPIL3	38	6	2239	0.68991	0.24512	1	0.975598
2	197617756	197674492	9330	GTF3C3	41	6	2238	0.68977	0.24517	1	0.975598
17	73116320	73137890	30833	NT5C	9	1	2240	0.68934	0.2453	1	0.975598
18	66330925	66392535	54495	TMX3	56	2	2236	0.68932	0.24531	1	0.975598
1	54307392	54365487	54432	YIPF1	154	10	2240	0.68902	0.24541	1	0.975598
5	140561952	140585213	56126	PCDHB10	64	6	2238	0.68895	0.24543	1	0.975598
17	18118907	18158189	3996	LLGL1	65	6	2240	0.68889	0.24545	1	0.975598
15	43912772	43951039	117155	CATSPER2	71	5	2240	0.68853	0.24556	1	0.975598
12	14917270	14940936	55766	H2AFJ	46	6	2240	0.68784	0.24578	1	0.975598
12	95404005	95477404	7181	NR2C1	153	18	2236	0.6878	0.24579	1	0.975598
11	47189073	47218010	29763	PACSIN3	36	5	2240	0.68771	0.24582	1	0.975598
7	76129650	76167200	80761	UPK3B	7	1	2240	0.68764	0.24584	1	0.975598
7	76080972	76145312	113878	DTX2	7	1	2240	0.68764	0.24584	1	0.975598
7	54600019	54646948	222008	VSTM2A	113	12	2238	0.68675	0.24612	1	0.975598
17	26894583	26936056	10615	SPAG5	7	2	2229	0.68639	0.24623	1	0.975598
1	151662534	151699290	11189	CELF3	21	2	2240	0.68638	0.24624	1	0.975598
17	27037000	27061374	6147	RPL23A	17	2	2222	0.6862	0.24629	1	0.975598
16	72142996	72216349	83449	PMFBP1	159	15	2240	0.6861	0.24632	1	0.975598
12	22336325	22497648	6489	ST8SIA1	314	19	2240	0.68577	0.24643	1	0.975598
7	86771677	86835648	9988	DMTF1	152	7	2240	0.68518	0.24661	1	0.975598
7	102543344	102595558	10234	LRRC17	42	4	2240	0.68506	0.24665	1	0.975598
19	20105227	20160277	91120	ZNF682	156	10	2226	0.68487	0.24671	1	0.975598
8	24231798	24273526	27299	ADAMDEC1	26	3	2240	0.68482	0.24673	1	0.975598
22	41243085	41338823	63929	XPNPEP3	12	1	2240	0.68482	0.24673	1	0.975598
6	136568001	136621783	9774	BCLAF1	7	1	2240	0.6848	0.24674	1	0.975598
12	123763656	123859756	55206	SBNO1	139	10	2239	0.6842	0.24693	1	0.975598
16	56681855	56703215	4494	MT1F	76	9	2240	0.68412	0.24695	1	0.975598
3	45255956	45277814	25907	TMEM158	68	10	2234	0.68402	0.24698	1	0.975598
6	49791970	49854809	167	CRISP1	122	6	2240	0.68379	0.24705	1	0.975598
1	12280101	12582099	55187	VPS13D	34	4	2237	0.68335	0.24719	1	0.975598
1	109348520	109410864	254268	AKNAD1	179	17	2240	0.68332	0.2472	1	0.975598
9	19497450	19799059	25769	SLC24A2	535	31	2237	0.68309	0.24728	1	0.975598
6	46810242	46932681	221395	ADGRF5	342	26	2239	0.68309	0.24728	1	0.975598
1	183207372	183397634	23057	NMNAT2	369	19	2239	0.68302	0.2473	1	0.975598
5	140542243	140565957	56129	PCDHB7	69	7	2238	0.68282	0.24736	1	0.975598
12	50888768	51152450	57609	DIP2B	338	11	2236	0.68224	0.24754	1	0.975598
7	137549725	137696847	64764	CREB3L2	144	17	2238	0.68208	0.2476	1	0.975598
21	43882596	43926417	89765	RSPH1	24	5	2240	0.68184	0.24767	1	0.975598
12	56285197	56331697	84305	WIBG	26	1	2240	0.68104	0.24792	1	0.975598
1	227047885	227093804	5664	PSEN2	89	8	2240	0.68097	0.24795	1	0.975598
3	42840964	42918775	1238	ACKR2	109	9	2240	0.68078	0.24801	1	0.975598
12	54675891	54728869	4778	NFE2	8	1	2240	0.68052	0.24809	1	0.975598
7	65660259	65835438	8460	TPST1	195	7	2239	0.68051	0.24809	1	0.975598
7	86770739	86791643	101927420	LOC101927420	44	5	2240	0.68037	0.24814	1	0.975598
1	156681687	156708577	81875	ISG20L2	2	1	2240	0.68019	0.24819	1	0.975598
3	139269022	139406885	349565	NMNAT3	231	28	2237	0.68005	0.24824	1	0.975598
4	84446886	84537028	84803	AGPAT9	177	10	2240	0.67975	0.24833	1	0.975598
5	89679528	89715611	1070	CETN3	16	4	2240	0.67942	0.24844	1	0.975598
1	212448879	212545205	5525	PPP2R5A	197	17	2240	0.6794	0.24844	1	0.975598
2	33162221	33634576	4052	LTBP1	1336	50	2236	0.67924	0.24849	1	0.975598
3	43110721	43157575	84892	POMGNT2	69	8	2232	0.67909	0.24854	1	0.975598
1	223957595	224043674	7159	TP53BP2	109	6	2232	0.67884	0.24862	1	0.975598
11	34117111	34182581	55226	NAT10	75	1	2240	0.67877	0.24864	1	0.975598
12	88419268	88453937	91298	C12orf29	7	1	2214	0.67858	0.2487	1	0.975598
16	49301828	49325742	869	CBLN1	23	5	2240	0.67844	0.24875	1	0.975598
1	218448629	218521325	51018	RRP15	42	1	2240	0.67835	0.24877	1	0.975598
1	17688741	17738195	353238	PADI6	173	13	2239	0.67813	0.24885	1	0.975598
7	72838109	72860450	8326	FZD9	1	1	2240	0.67796	0.2489	1	0.975598
11	7100165	7122379	27288	RBMXL2	86	10	2229	0.67785	0.24893	1	0.975598
15	74518630	74638813	80125	CCDC33	146	13	2237	0.67761	0.24901	1	0.975598
7	42946460	42981805	5683	PSMA2	80	4	2239	0.67715	0.24916	1	0.975598
11	100852811	100874666	83935	TMEM133	63	11	2240	0.67711	0.24917	1	0.975598
5	74313246	74360743	51301	GCNT4	87	10	2237	0.67704	0.24919	1	0.975598
7	75606155	75633992	83862	TMEM120A	57	9	2228	0.67702	0.2492	1	0.975598
1	248502077	248523015	127066	OR14C36	56	2	2240	0.67677	0.24928	1	0.975598
17	8052465	8076293	6844	VAMP2	21	2	2240	0.67663	0.24932	1	0.975598
1	169091258	169347186	29922	NME7	773	18	2239	0.67651	0.24936	1	0.975598
3	38579553	38701164	6331	SCN5A	232	40	2239	0.67578	0.24959	1	0.975598
9	123654671	123701451	7185	TRAF1	105	5	2238	0.67561	0.24964	1	0.975598
1	156766035	156796640	9047	SH2D2A	31	4	2240	0.67557	0.24966	1	0.975598
15	64189235	64373614	23604	DAPK2	409	24	2238	0.67503	0.24983	1	0.975598
5	131983865	132006801	3596	IL13	18	3	2240	0.6749	0.24987	1	0.975598
11	63942206	63982020	10963	STIP1	66	8	2235	0.67446	0.25001	1	0.975598
3	33145450	33199265	10491	CRTAP	32	3	2240	0.67432	0.25005	1	0.975598
17	61894770	61919387	5705	PSMC5	36	2	2240	0.6743	0.25006	1	0.975598
16	98058	136354	64285	RHBDF1	1	1	2240	0.67323	0.2504	1	0.975598
17	27072996	27179857	55731	FAM222B	114	3	2240	0.67308	0.25045	1	0.975598
1	110016533	110045426	127002	ATXN7L2	29	4	2237	0.67291	0.2505	1	0.975598
14	55728021	55830329	55030	FBXO34	196	7	2240	0.67258	0.25061	1	0.975598
4	124307946	124334915	10252	SPRY1	38	7	2240	0.67251	0.25063	1	0.975598
5	40821430	40845387	6167	RPL37	45	10	2236	0.67241	0.25066	1	0.975598
10	82085858	82126523	143241	DYDC1	106	10	2238	0.67216	0.25074	1	0.975598
17	4626828	4653223	58191	CXCL16	3	1	2240	0.67204	0.25078	1	0.975598
1	155168490	155193625	4580	MTX1	2	1	2240	0.67201	0.25079	1	0.975598
18	6719717	6925715	79822	ARHGAP28	308	28	2240	0.67197	0.2508	1	0.975598
2	134867502	135222192	4249	MGAT5	674	61	2237	0.67176	0.25087	1	0.975598
13	36791179	36881992	728591	CCDC169	384	7	2240	0.67172	0.25088	1	0.975598
3	160107078	160162755	10051	SMC4	79	9	2240	0.67145	0.25097	1	0.975598
4	76471258	76501103	152816	C4orf26	81	10	2240	0.67142	0.25098	1	0.975598
13	20702394	20745524	2700	GJA3	45	5	2240	0.67084	0.25116	1	0.975598
4	183801244	183848630	1635	DCTD	124	14	2239	0.67076	0.25119	1	0.975598
6	74068278	74089515	441161	OOEP	13	2	2240	0.67047	0.25128	1	0.975598
17	3019904	3040845	8390	OR1G1	23	4	2233	0.67015	0.25138	1	0.975598
1	247660417	247750990	148823	GCSAML	117	17	2240	0.67004	0.25142	1	0.975598
10	134135614	134205010	80313	LRRC27	136	7	2240	0.66997	0.25144	1	0.975598
10	48345029	48383866	118738	ZNF488	2	1	2240	0.66992	0.25145	1	0.975598
3	48499197	48552259	51246	SHISA5	40	4	2238	0.66985	0.25148	1	0.975598
20	37199838	37227104	149685	ADIG	1	1	2214	0.66978	0.2515	1	0.975598
7	30454143	30528426	10392	NOD1	114	13	2237	0.66969	0.25153	1	0.975598
20	3078219	3150556	22888	UBOX5	5	1	2240	0.66962	0.25155	1	0.975598
19	48013942	48085994	84215	ZNF541	14	1	2240	0.66938	0.25163	1	0.975598
19	1895213	1936012	113178	SCAMP4	20	3	2240	0.66934	0.25164	1	0.975598
14	70500934	70665787	6547	SLC8A3	512	31	2239	0.6691	0.25172	1	0.975598
2	9604670	9638604	285148	IAH1	67	6	2240	0.66869	0.25185	1	0.975598
3	32423163	32506333	112616	CMTM7	252	23	2239	0.66859	0.25188	1	0.975598
12	120749914	120775592	5319	PLA2G1B	43	5	2240	0.66828	0.25198	1	0.975598
2	171024655	171521674	140469	MYO3B	794	73	2239	0.66822	0.252	1	0.975598
3	44273378	44383590	375337	TOPAZ1	179	9	2240	0.6679	0.2521	1	0.975598
22	20125602	20148748	388849	LOC388849	1	1	2240	0.6679	0.2521	1	0.975598
3	46467496	46516598	4057	LTF	102	11	2239	0.66761	0.25219	1	0.975598
15	75108951	75134136	594855	CPLX3	29	5	2239	0.66763	0.25219	1	0.975598
2	9336894	9555812	8853	ASAP2	305	13	2240	0.66751	0.25222	1	0.975598
1	86924526	86975977	1179	CLCA1	135	24	2237	0.66739	0.25226	1	0.975598
1	156697094	156720923	79590	MRPL24	3	1	2240	0.6673	0.25229	1	0.975598
6	40349373	40565126	57497	LRFN2	674	44	2237	0.66708	0.25236	1	0.975598
12	14910933	14934093	121504	HIST4H4	69	7	2240	0.667	0.25239	1	0.975598
16	67350747	67429109	55282	LRRC36	7	1	2240	0.66696	0.2524	1	0.975598
4	15673352	15702070	285550	FAM200B	64	8	2240	0.6665	0.25254	1	0.975598
1	16548182	16573659	79363	RSG1	40	4	2240	0.66649	0.25255	1	0.975598
11	64841694	64865874	7542	ZFPL1	20	4	2230	0.66605	0.25269	1	0.975598
5	150645926	150693334	285641	SLC36A3	176	16	2229	0.66574	0.25279	1	0.975598
6	36348328	36420666	222659	PXT1	162	7	2240	0.66532	0.25292	1	0.975598
19	56501092	56583176	126206	NLRP5	114	16	2238	0.66507	0.253	1	0.975598
16	11429311	11455617	116028	RMI2	91	10	2240	0.66501	0.25302	1	0.975598
16	60382359	60403667	729159	LOC729159	64	10	2235	0.665	0.25303	1	0.975598
3	121544030	121615373	55840	EAF2	166	9	2240	0.66494	0.25304	1	0.975598
9	124567953	124865885	158135	TTLL11	655	35	2236	0.66495	0.25304	1	0.975598
4	9773258	9795633	1816	DRD5	28	3	2240	0.66482	0.25308	1	0.975598
19	12165546	12198626	284391	ZNF844	24	1	2240	0.66466	0.25313	1	0.975598
3	160384948	160406236	80117	ARL14	42	4	2240	0.66451	0.25318	1	0.975598
1	200850627	200894864	55765	C1orf106	71	11	2240	0.66391	0.25337	1	0.975598
17	56556893	56605271	9110	MTMR4	45	6	2240	0.66379	0.25341	1	0.975598
10	33179246	33257293	3688	ITGB1	189	18	2240	0.66359	0.25348	1	0.975598
18	54260053	54315920	9352	TXNL1	62	4	2240	0.66346	0.25352	1	0.975598
1	29203603	29456558	2035	EPB41	337	15	2240	0.66341	0.25353	1	0.975598
15	68336572	68493797	8554	PIAS1	80	4	2239	0.6633	0.25357	1	0.975598
6	31927588	31950032	1797	DXO	48	10	2238	0.66322	0.2536	1	0.975598
1	204576298	204664597	10446	LRRN2	133	13	2236	0.66301	0.25366	1	0.975598
2	148677966	148789173	5000	ORC4	129	7	2240	0.66267	0.25377	1	0.975598
11	67766048	67806743	221	ALDH3B1	30	2	2240	0.66246	0.25384	1	0.975598
19	38864992	38889096	199720	GGN	44	3	2240	0.66242	0.25385	1	0.975598
7	102983177	103096624	375611	SLC26A5	161	14	2240	0.66238	0.25386	1	0.975598
1	152311213	152342482	388698	FLG2	31	2	2232	0.66224	0.25391	1	0.975598
17	48614450	48643213	64847	SPATA20	7	2	2240	0.66213	0.25394	1	0.975598
19	53601132	53646173	55786	ZNF415	108	10	2240	0.66179	0.25405	1	0.975598
2	223906648	223930355	23704	KCNE4	46	8	2240	0.66109	0.25428	1	0.975598
17	43090706	43148473	79877	DCAKD	134	13	2240	0.66105	0.25429	1	0.975598
7	94275637	94309007	23089	PEG10	29	4	2237	0.66085	0.25435	1	0.975598
4	8191060	8252830	54436	SH3TC1	31	4	2240	0.66079	0.25437	1	0.975598
16	11359493	11380337	5620	PRM2	69	8	2240	0.66067	0.25441	1	0.975598
17	17704663	17750331	6720	SREBF1	43	1	2240	0.66057	0.25444	1	0.975598
17	7181571	7207876	51087	YBX2	7	2	2240	0.66045	0.25448	1	0.975598
4	1150720	1212750	10417	SPON2	83	12	2239	0.66033	0.25452	1	0.975598
5	140699388	140902546	56114	PCDHGA1	375	27	2237	0.66002	0.25462	1	0.975598
22	30626436	30652840	3976	LIF	7	1	2240	0.65989	0.25466	1	0.975598
16	75242884	75268822	1504	CTRB1	51	5	2240	0.65972	0.25472	1	0.975598
22	46629910	46656193	150383	CDPF1	79	6	2237	0.6594	0.25482	1	0.975598
1	54509274	54575416	127428	TCEANC2	66	4	2240	0.65924	0.25487	1	0.975598
10	35405769	35511886	1390	CREM	185	6	2240	0.65914	0.2549	1	0.975598
3	48663896	48710348	1951	CELSR3	34	1	2240	0.65901	0.25494	1	0.975598
6	49685089	49722168	10321	CRISP3	81	11	2238	0.65901	0.25494	1	0.975598
12	56314946	56357811	1606	DGKA	8	1	2240	0.65884	0.255	1	0.975598
2	73104512	73129289	6697	SPR	9	1	2240	0.65882	0.255	1	0.975598
7	150478375	150508448	28959	TMEM176B	74	14	2240	0.65846	0.25512	1	0.975598
8	6347172	6430784	285	ANGPT2	342	23	2240	0.65828	0.25518	1	0.975598
6	124114991	125156786	154215	NKAIN2	1748	113	2238	0.65742	0.25545	1	0.975598
21	33033313	33114431	57466	SCAF4	19	4	2240	0.65741	0.25546	1	0.975598
19	44210214	44234173	56269	IRGC	1	1	2175	0.65697	0.2556	1	0.975598
14	34975135	35018943	55837	EAPP	95	9	2240	0.65678	0.25566	1	0.975598
3	122910774	123002983	26984	SEC22A	260	5	2240	0.65671	0.25568	1	0.975598
10	126297861	126442930	9679	FAM53B	186	17	2239	0.65663	0.25571	1	0.975598
14	96737595	96839678	55102	ATG2B	106	6	2240	0.65648	0.25576	1	0.975598
1	15888194	15921605	79814	AGMAT	130	8	2240	0.65639	0.25579	1	0.975598
10	119019936	119144951	118987	PDZD8	155	6	2238	0.65598	0.25592	1	0.975598
17	27041366	27063949	116238	TLCD1	15	2	2223	0.65588	0.25595	1	0.975598
6	2755575	2795979	56897	WRNIP1	105	12	2237	0.65557	0.25605	1	0.975598
16	71918311	71974542	9798	IST1	104	10	2240	0.65525	0.25615	1	0.975598
19	51549021	51578367	26085	KLK13	1	1	2240	0.65511	0.2562	1	0.975598
4	70851648	70878173	6779	STATH	34	6	2230	0.65484	0.25628	1	0.975598
17	7338406	7370932	1140	CHRNB1	18	2	2240	0.65458	0.25637	1	0.975598
2	74415690	74452425	10797	MTHFD2	14	3	2240	0.65443	0.25642	1	0.975598
4	110344969	110471615	10427	SEC24B	162	6	2240	0.65428	0.25647	1	0.975598
19	4781728	4805571	55527	FEM1A	12	1	2240	0.65379	0.25662	1	0.975598
19	55660029	55688090	352909	DNAAF3	40	5	2240	0.65377	0.25663	1	0.975598
1	161726034	161943860	22926	ATF6	482	15	2239	0.65372	0.25664	1	0.975598
2	209120990	209233475	200576	PIKFYVE	220	10	2219	0.65375	0.25664	1	0.975598
15	75931348	75960968	257364	SNX33	2	1	2240	0.65373	0.25664	1	0.975598
3	122034011	122070816	1475	CSTA	97	13	2240	0.65365	0.25667	1	0.975598
17	73252309	73277373	57409	MIF4GD	26	3	2240	0.65343	0.25674	1	0.975598
5	141008869	141040986	89848	FCHSD1	63	14	2237	0.65318	0.25682	1	0.975598
14	93160152	93225047	5641	LGMN	28	6	2240	0.65304	0.25686	1	0.975598
2	231023634	231100444	3431	SP110	285	20	2240	0.65269	0.25698	1	0.975598
2	42152508	42190943	400950	C2orf91	65	8	2240	0.6527	0.25698	1	0.975598
11	22678160	22844547	2620	GAS2	305	17	2239	0.65221	0.25713	1	0.975598
11	123803574	123824545	219874	OR6T1	71	10	2233	0.65223	0.25713	1	0.975598
12	75774850	75836468	144321	GLIPR1L2	176	7	2240	0.65197	0.25721	1	0.975598
1	113923087	114238545	260425	MAGI3	452	22	2239	0.65174	0.25728	1	0.975598
5	140155876	140401929	56147	PCDHA1	358	12	2238	0.65162	0.25732	1	0.975598
10	90509786	90548648	643418	LIPN	135	15	2238	0.65159	0.25733	1	0.975598
2	239743187	239766320	100287387	LOC100287387	2	1	2240	0.65156	0.25734	1	0.975598
14	68133517	68172510	51109	RDH11	68	8	2233	0.65151	0.25736	1	0.975598
11	16790509	16819037	283278	LOC283278	23	5	2240	0.65151	0.25736	1	0.975598
18	639620	668340	494514	TYMSOS	33	2	2240	0.65136	0.25741	1	0.975598
1	151502781	151566059	7286	TUFT1	81	9	2240	0.65128	0.25743	1	0.975598
3	121271269	121319469	503582	ARGFX	77	8	2240	0.65102	0.25752	1	0.975598
3	123321143	123613149	4638	MYLK	263	17	2226	0.65094	0.25754	1	0.975598
15	79204092	79247436	1512	CTSH	35	3	2240	0.65065	0.25763	1	0.975598
12	48909415	48931886	341568	OR8S1	97	10	2238	0.65064	0.25764	1	0.975598
4	153232410	153466393	55294	FBXW7	44	3	2236	0.65003	0.25784	1	0.975598
17	3556187	3581973	30851	TAX1BP3	30	2	2240	0.64996	0.25786	1	0.975598
20	45118269	45152198	55713	ZNF334	30	2	2240	0.64993	0.25787	1	0.975598
17	5962426	6037747	23302	WSCD1	56	10	2240	0.6498	0.25791	1	0.975598
15	97316676	97338845	145946	SPATA8	10	3	2240	0.649	0.25817	1	0.975598
6	130329728	130472594	84456	L3MBTL3	268	18	2240	0.64895	0.25819	1	0.975598
11	69051613	69074754	26579	MYEOV	46	4	2240	0.64891	0.2582	1	0.975598
12	82742276	82883018	84190	METTL25	245	7	2224	0.64891	0.2582	1	0.975598
3	19978572	20036667	5868	RAB5A	183	18	2240	0.64821	0.25842	1	0.975598
17	35839951	35883603	11072	DUSP14	59	7	2240	0.64809	0.25846	1	0.975598
1	3361147	3407677	27237	ARHGEF16	10	1	2227	0.64808	0.25847	1	0.975598
12	119409300	119610856	84530	SRRM4	347	31	2238	0.64803	0.25848	1	0.975598
9	34642182	34671899	3590	IL11RA	42	7	2237	0.64791	0.25852	1	0.975598
1	16563339	16688965	54455	FBXO42	207	7	2240	0.64771	0.25859	1	0.975598
3	196040417	196075291	116211	TM4SF19	28	4	2240	0.64769	0.25859	1	0.975598
10	21404692	21445488	387638	C10orf113	62	7	2240	0.64739	0.25869	1	0.975598
14	23832018	23855612	64806	IL25	34	6	2238	0.64716	0.25876	1	0.975598
5	167709065	167909308	23286	WWC1	283	38	2240	0.64711	0.25878	1	0.975598
4	57764042	57812010	5978	REST	124	13	2239	0.64703	0.25881	1	0.975598
17	61899441	61930699	6603	SMARCD2	58	3	2240	0.64684	0.25887	1	0.975598
14	75360657	75399985	83694	RPS6KL1	71	8	2240	0.64653	0.25897	1	0.975598
4	86923452	87384283	5602	MAPK10	963	34	2239	0.64647	0.25899	1	0.975598
17	38965344	39002526	147184	TMEM99	76	10	2237	0.64647	0.25899	1	0.975598
1	11529295	11607640	57540	PTCHD2	147	11	2240	0.64629	0.25905	1	0.975598
7	135337221	135371160	647087	C7orf73	73	6	2240	0.64613	0.2591	1	0.975598
1	48988527	50499626	84871	AGBL4	1547	44	2240	0.64607	0.25912	1	0.975598
10	64123916	64441771	22891	ZNF365	740	59	2238	0.646	0.25914	1	0.975598
20	34281531	34340258	9584	RBM39	140	6	2234	0.64588	0.25918	1	0.975598
11	3838208	3872213	391	RHOG	61	9	2240	0.64569	0.25924	1	0.975598
14	24511206	24548937	90668	LRRC16B	3	1	2240	0.64554	0.25929	1	0.975598
14	24466218	24530586	728635	DHRS4L1	3	1	2240	0.64554	0.25929	1	0.975598
7	100261363	100286792	2783	GNB2	6	1	2240	0.64515	0.25942	1	0.975598
1	24059856	24098549	6924	TCEB3	4	1	2240	0.64508	0.25944	1	0.975598
11	1763982	1795222	1509	CTSD	30	3	2240	0.64493	0.25949	1	0.975598
22	19409302	19433600	64976	MRPL40	39	7	2240	0.64431	0.25969	1	0.975598
11	17747495	17814602	3746	KCNC1	77	10	2238	0.64398	0.25979	1	0.975598
11	27666440	27753605	627	BDNF	104	9	2235	0.6439	0.25982	1	0.975598
19	44260685	44296269	3783	KCNN4	67	8	2238	0.64364	0.2599	1	0.975598
3	33308934	33455505	25827	FBXL2	213	13	2226	0.64365	0.2599	1	0.975598
17	72546674	72573673	100130520	LOC100130520	41	7	2240	0.64357	0.25993	1	0.975598
6	56809773	56902450	221336	BEND6	138	6	2235	0.64327	0.26003	1	0.975598
14	100602753	100636012	123099	DEGS2	27	5	2240	0.64318	0.26005	1	0.975598
20	3198063	3232109	83959	SLC4A11	58	11	2233	0.64317	0.26006	1	0.975598
3	121302170	121359139	51725	FBXO40	113	17	2240	0.64309	0.26008	1	0.975598
20	35963088	36043835	6714	SRC	28	4	2240	0.64294	0.26013	1	0.975598
12	92805307	92834778	574028	CLLU1	51	6	2239	0.64284	0.26016	1	0.975598
3	137770827	137844451	199221	DZIP1L	122	5	2239	0.64264	0.26023	1	0.975598
12	132403745	132438406	80324	PUS1	21	3	2240	0.64175	0.26052	1	0.975598
2	88981176	89060452	22934	RPIA	153	6	2240	0.64161	0.26056	1	0.975598
14	21613096	21634184	390445	OR5AU1	30	5	2240	0.64158	0.26057	1	0.975598
7	80077987	80151242	346562	GNAT3	52	6	2240	0.64112	0.26072	1	0.975598
2	113521492	113552971	3552	IL1A	74	5	2239	0.6411	0.26073	1	0.975598
8	143535377	143636369	575	ADGRB1	8	2	2240	0.64073	0.26085	1	0.975598
18	29192209	29316560	9331	B4GALT6	136	12	2236	0.64074	0.26085	1	0.975598
2	42984229	43029753	23498	HAAO	143	10	2240	0.64035	0.26097	1	0.975598
17	4624723	4646902	400569	MED11	1	1	2240	0.64027	0.261	1	0.975598
1	179799102	179857867	163590	TOR1AIP2	104	11	2240	0.63995	0.2611	1	0.975598
11	64546609	64580720	5871	MAP4K2	5	1	2240	0.63959	0.26122	1	0.975598
12	102779645	102885563	3479	IGF1	109	12	2236	0.63943	0.26127	1	0.975598
22	44341261	44402412	25813	SAMM50	167	16	2240	0.63933	0.2613	1	0.975598
6	50671257	50750746	83741	TFAP2D	95	7	2238	0.63929	0.26132	1	0.975598
4	162295044	163095186	56884	FSTL5	2125	77	2238	0.63922	0.26134	1	0.975598
19	5906150	5988320	8498	RANBP3	31	2	2240	0.63761	0.26186	1	0.975598
2	175602320	175639200	1134	CHRNA1	75	8	2240	0.6376	0.26187	1	0.975598
4	39174024	39297430	57728	WDR19	182	6	2240	0.63729	0.26197	1	0.975598
12	34165216	34191237	84920	ALG10	31	3	2240	0.63715	0.26201	1	0.975598
19	51944251	51971708	27181	SIGLEC8	8	1	2240	0.63711	0.26203	1	0.975598
22	19456984	19518135	8318	CDC45	73	9	2239	0.63665	0.26218	1	0.975598
10	102096772	102134588	6319	SCD	21	2	2240	0.63653	0.26222	1	0.975598
17	62005914	62076876	6329	SCN4A	25	5	2240	0.63643	0.26225	1	0.975598
5	134084461	134176811	9879	DDX46	14	3	2240	0.63639	0.26226	1	0.975598
6	105534697	105595049	11149	BVES	138	10	2240	0.63606	0.26237	1	0.975598
11	27505965	27538326	55327	LIN7C	29	4	2240	0.63567	0.2625	1	0.975598
13	46029030	46120833	83548	COG3	224	15	2240	0.63534	0.2626	1	0.975598
5	159818648	159856168	10569	SLU7	66	8	2240	0.63533	0.26261	1	0.975598
9	111606868	111628275	10880	ACTL7B	99	11	2239	0.63494	0.26274	1	0.975598
2	71670347	71923895	8291	DYSF	301	30	2231	0.63474	0.2628	1	0.975598
12	104349593	104392656	6996	TDG	161	21	2240	0.63466	0.26283	1	0.975598
12	120720002	120761045	23409	SIRT4	53	5	2240	0.63466	0.26283	1	0.975598
5	52073774	52108451	53918	PELO	106	10	2238	0.63437	0.26292	1	0.975598
6	52912586	52975671	26268	FBXO9	36	4	2240	0.63422	0.26297	1	0.975598
3	119378372	119406243	10063	COX17	84	7	2229	0.63419	0.26298	1	0.975598
11	18242902	18280221	100528017	SAA2-SAA4	53	6	2238	0.63381	0.2631	1	0.975598
17	61590695	61636338	81033	KCNH6	26	4	2240	0.63367	0.26315	1	0.975598
4	99172527	99375012	5910	RAP1GDS1	209	2	2240	0.63322	0.26329	1	0.975598
12	101859133	101890954	121599	SPIC	33	5	2235	0.63301	0.26336	1	0.975598
17	14129173	14150150	146822	CDRT15	12	1	2240	0.63298	0.26337	1	0.975598
2	106951022	107001482	402096	LOC402096	25	3	2240	0.633	0.26337	1	0.975598
4	178341928	178373657	175	AGA	56	10	2240	0.63281	0.26343	1	0.975598
1	237157403	237177718	645745	MT1HL1	31	5	2240	0.63245	0.26355	1	0.975598
17	57960407	58037787	6198	RPS6KB1	96	8	2240	0.63235	0.26358	1	0.975598
3	159964774	160128028	57560	IFT80	137	12	2239	0.63223	0.26362	1	0.975598
10	104995644	105017773	729020	RPEL1	27	4	2234	0.63194	0.26371	1	0.975598
5	110063837	110110857	91137	SLC25A46	32	4	2232	0.63149	0.26386	1	0.975598
17	74128534	74246448	114804	RNF157	132	11	2238	0.63118	0.26396	1	0.975598
17	57926840	57980306	51174	TUBD1	82	8	2240	0.63099	0.26402	1	0.975598
16	31140244	31171415	146547	PRSS36	5	1	2240	0.63038	0.26422	1	0.975598
2	113229743	113300223	150465	TTL	110	9	2240	0.63034	0.26423	1	0.975598
5	82338665	82383272	153339	TMEM167A	87	6	2240	0.63019	0.26429	1	0.975598
17	27172043	27198072	26284	ERAL1	27	2	2240	0.63007	0.26432	1	0.975598
3	126315895	126385056	114112	TXNRD3	167	17	2235	0.62997	0.26436	1	0.975598
5	149727202	149789871	6949	TCOF1	68	6	2240	0.62968	0.26445	1	0.975598
5	602405	665807	55722	CEP72	113	9	2240	0.62958	0.26449	1	0.975598
1	209948968	209989520	3664	IRF6	116	11	2215	0.62845	0.26485	1	0.975598
8	124647743	124676041	340359	KLHL38	100	14	2238	0.6283	0.2649	1	0.975598
17	48413393	48450512	64132	XYLT2	65	6	2210	0.62813	0.26496	1	0.975598
9	15542872	15981897	203238	CCDC171	1030	11	2240	0.62809	0.26497	1	0.975598
10	72520995	72555157	219793	TBATA	142	18	2240	0.62804	0.26499	1	0.975598
6	6578934	6665216	9450	LY86	227	40	2239	0.62788	0.26504	1	0.975598
2	27704750	27728126	64838	FNDC4	23	2	2240	0.62785	0.26505	1	0.975598
14	103378993	103407179	81693	AMN	20	6	2234	0.62774	0.26509	1	0.975598
9	71141496	71165783	169693	TMEM252	26	5	2236	0.62764	0.26512	1	0.975598
2	105461969	105483471	5455	POU3F3	18	4	2240	0.62762	0.26513	1	0.975598
10	72048726	72152406	55222	LRRC20	284	25	2240	0.62756	0.26515	1	0.975598
14	38667204	38692268	6751	SSTR1	24	4	2236	0.6275	0.26517	1	0.975598
1	109999100	110034764	284612	SYPL2	61	3	2239	0.62697	0.26534	1	0.975598
1	70600485	70681361	55631	LRRC40	52	3	2240	0.62685	0.26538	1	0.975598
8	17076737	17114387	29883	CNOT7	77	11	2238	0.62668	0.26543	1	0.975598
1	52828501	52880143	4998	ORC1	12	1	2240	0.62661	0.26546	1	0.975598
17	53036119	53251646	252983	STXBP4	446	15	2237	0.62626	0.26557	1	0.975598
11	64522076	64556515	7536	SF1	17	1	2240	0.62617	0.2656	1	0.975598
2	39093103	39119850	729967	MORN2	33	2	2240	0.62607	0.26564	1	0.975598
19	19293008	19322678	8625	RFXANK	17	2	2240	0.62552	0.26581	1	0.975598
7	73578706	73621429	7458	EIF4H	6	2	2227	0.62517	0.26593	1	0.975598
5	147194143	147228794	6690	SPINK1	30	5	2240	0.62489	0.26602	1	0.975598
17	78170515	78204199	6448	SGSH	53	3	2240	0.62488	0.26603	1	0.975598
1	151122224	151148424	388695	LYSMD1	5	2	2240	0.62441	0.26618	1	0.975598
16	11364693	11385192	5619	PRM1	72	8	2240	0.62437	0.26619	1	0.975598
1	158969682	159034945	3428	IFI16	165	7	2240	0.62418	0.26625	1	0.975598
5	14133817	14520313	7204	TRIO	667	33	2239	0.62417	0.26626	1	0.975598
1	229556992	229579858	58	ACTA1	22	2	2240	0.62402	0.26631	1	0.975598
17	56759934	56821703	5889	RAD51C	79	8	2240	0.62371	0.26641	1	0.975598
2	113769668	113820444	27177	IL36B	146	11	2238	0.62361	0.26644	1	0.975598
4	140627545	141085233	55534	MAML3	669	60	2239	0.6236	0.26645	1	0.975598
12	118491398	118551810	54621	VSIG10	35	4	2240	0.62327	0.26655	1	0.975598
16	11951985	12020519	2935	GSPT1	76	3	2240	0.62324	0.26656	1	0.975598
2	233233348	233257599	250	ALPP	23	2	2240	0.62321	0.26657	1	0.975598
16	15786992	15960887	4629	MYH11	303	26	2239	0.62273	0.26673	1	0.975598
9	105747593	105790770	1539	CYLC2	143	12	2240	0.62243	0.26683	1	0.975598
1	110443233	110483616	1435	CSF1	59	11	2240	0.62206	0.26695	1	0.975598
2	216215177	216310890	2335	FN1	247	23	2240	0.62205	0.26695	1	0.975598
1	225107356	225596996	127602	DNAH14	1180	27	2234	0.6219	0.267	1	0.975598
1	153420220	153446559	6278	S100A7	44	4	2240	0.62164	0.26709	1	0.975598
6	31664625	31688372	259215	LY6G6F	39	9	2240	0.62148	0.26714	1	0.975598
2	27577219	27603324	8890	EIF2B4	15	1	2240	0.62146	0.26715	1	0.975598
19	40257234	40286775	342900	LEUTX	58	7	2240	0.62135	0.26718	1	0.975598
9	6318349	6341900	89882	TPD52L3	33	4	2238	0.62112	0.26726	1	0.975598
22	24166690	24191430	91319	DERL3	59	3	2240	0.62099	0.2673	1	0.975598
14	38713205	38735575	161198	CLEC14A	29	5	2240	0.62098	0.26731	1	0.975598
18	43674298	43718299	115106	HAUS1	38	4	2240	0.62072	0.26739	1	0.975598
7	6438747	6497837	221955	DAGLB	155	15	2233	0.6206	0.26743	1	0.975598
15	59941345	59991728	663	BNIP2	150	5	2239	0.6205	0.26746	1	0.975598
2	128004866	128061752	2071	ERCC3	94	11	2240	0.62042	0.26749	1	0.975598
11	2910951	2956476	5002	SLC22A18	7	2	2240	0.62024	0.26755	1	0.975598
7	128369346	128423477	813	CALU	89	6	2240	0.61999	0.26763	1	0.975598
17	73121343	73160775	51155	HN1	28	2	2240	0.61984	0.26768	1	0.975598
8	53436597	53488021	389658	FAM150A	99	10	2240	0.61973	0.26772	1	0.975598
6	137454957	137504785	116379	IL22RA2	81	9	2240	0.61939	0.26783	1	0.975598
5	31390601	31542282	29102	DROSHA	225	20	2236	0.61934	0.26785	1	0.975598
6	74094285	74137289	55510	DDX43	34	4	2239	0.61848	0.26813	1	0.975598
19	40184946	40210088	56891	LGALS14	55	7	2240	0.61829	0.26819	1	0.975598
17	56823230	57072540	22843	PPM1E	221	11	2240	0.61782	0.26835	1	0.975598
9	15412694	15476747	6619	SNAPC3	145	13	2240	0.6175	0.26845	1	0.975598
3	176728542	176925048	79718	TBL1XR1	319	18	2240	0.617	0.26862	1	0.975598
15	68473043	68508448	91860	CALML4	22	1	2240	0.6169	0.26865	1	0.975598
12	108671821	108743094	1240	CMKLR1	119	16	2240	0.61683	0.26867	1	0.975598
2	153564407	153627767	151188	ARL6IP6	43	6	2240	0.61677	0.26869	1	0.975598
4	82337547	82403082	153020	RASGEF1B	96	14	2240	0.6157	0.26905	1	0.975598
6	24765159	24796327	51053	GMNN	38	6	2235	0.6155	0.26911	1	0.975598
19	19886648	19942560	440515	ZNF506	7	2	2240	0.61551	0.26911	1	0.975598
2	219118852	219144893	14	AAMP	44	3	2240	0.61542	0.26914	1	0.975598
5	41894423	41931738	285636	C5orf51	32	3	2224	0.61516	0.26922	1	0.975598
3	57251765	57317499	26060	APPL1	80	8	2234	0.61508	0.26925	1	0.975598
5	141370234	141402620	10007	GNPDA1	51	1	2240	0.61429	0.26951	1	0.975598
17	27061023	27087976	9618	TRAF4	19	3	2237	0.61381	0.26967	1	0.975598
19	19811281	19853921	7561	ZNF14	70	8	2240	0.61367	0.26972	1	0.975598
6	26528572	26557165	10473	HMGN4	61	5	2240	0.61356	0.26975	1	0.975598
8	142356585	142387365	2843	GPR20	5	2	2240	0.6135	0.26977	1	0.975598
17	39971334	40002523	115024	NT5C3B	74	3	2240	0.61351	0.26977	1	0.975598
11	857859	925058	66005	CHID1	38	1	2240	0.61297	0.26995	1	0.975598
3	33830063	33921199	10015	PDCD6IP	231	10	2235	0.61278	0.27001	1	0.975598
5	43516369	43567521	10605	PAIP1	77	4	2229	0.61256	0.27008	1	0.975598
14	32535664	32638934	394	ARHGAP5	16	3	2240	0.61216	0.27022	1	0.975598
7	32514945	32544870	23658	LSM5	96	9	2240	0.61203	0.27026	1	0.975598
7	56121700	56158365	25870	SUMF2	68	8	2240	0.61189	0.2703	1	0.975598
4	79462742	79541605	306	ANXA3	130	11	2240	0.61181	0.27033	1	0.975598
3	167391692	167462693	11235	PDCD10	74	2	2240	0.61169	0.27037	1	0.975598
12	14927513	14966420	51729	WBP11	51	7	2240	0.61161	0.2704	1	0.975598
8	117940464	117966239	441376	AARD	22	5	2240	0.61153	0.27042	1	0.975598
1	95438279	95548512	199857	ALG14	284	19	2233	0.61129	0.2705	1	0.975598
3	15101580	15150662	64145	RBSN	89	6	2240	0.61121	0.27053	1	0.975598
8	97144558	97183020	392255	GDF6	40	4	2240	0.61086	0.27065	1	0.975598
5	148511054	148650002	22885	ABLIM3	214	14	2239	0.61074	0.27069	1	0.975598
6	105595775	105637858	64208	POPDC3	68	7	2240	0.61039	0.2708	1	0.975598
14	75220025	75314013	56252	YLPM1	130	8	2240	0.61017	0.27087	1	0.975598
2	201440731	201546218	316	AOX1	268	24	2238	0.61001	0.27093	1	0.975598
3	184006886	184036842	5708	PSMD2	27	5	2239	0.60995	0.27095	1	0.975598
4	110739150	110775863	10692	RRH	64	4	2237	0.60882	0.27132	1	0.975598
1	243277730	243429284	9859	CEP170	81	5	2240	0.60869	0.27137	1	0.975598
10	104493727	104586022	54838	WBP1L	217	21	2230	0.60834	0.27148	1	0.975598
1	166948394	167001451	84944	MAEL	112	13	2218	0.60825	0.27151	1	0.975598
17	27563875	27591512	1411	CRYBA1	20	3	2240	0.6082	0.27153	1	0.975598
17	1172957	1214281	286753	TUSC5	9	2	2240	0.60799	0.2716	1	0.975598
7	99676583	99699823	10980	COPS6	34	5	2239	0.60787	0.27164	1	0.975598
13	113852507	113929392	8451	CUL4A	94	1	2240	0.60734	0.27181	1	0.975598
3	44793209	44904748	56992	KIF15	61	4	2240	0.60731	0.27182	1	0.975598
12	57115364	57156146	5557	PRIM1	26	2	2240	0.60656	0.27207	1	0.975598
15	85773641	85800430	100133220	GOLGA6L3	1	1	2240	0.60647	0.2721	1	0.975598
15	85738530	85788026	101929479	LOC101929479	1	1	2240	0.60647	0.2721	1	0.975598
12	57472677	57499259	4665	NAB2	25	4	2229	0.60562	0.27238	1	0.975598
1	177130058	177261558	57795	BRINP2	202	24	2233	0.60561	0.27239	1	0.975598
15	48690503	48947985	2200	FBN1	246	8	2240	0.60539	0.27246	1	0.975598
11	74031361	74119502	283209	PGM2L1	227	16	2232	0.60527	0.2725	1	0.975598
4	141531936	141687471	23158	TBC1D9	232	24	2239	0.60516	0.27254	1	0.975598
14	100790125	100852680	7453	WARS	120	5	2240	0.60494	0.27261	1	0.975598
2	102304165	102521152	9448	MAP4K4	256	13	2240	0.60488	0.27263	1	0.975598
4	129795148	130024764	132320	SCLT1	393	17	2239	0.60477	0.27267	1	0.975598
2	241862287	241915525	728763	LOC728763	68	3	2240	0.60443	0.27278	1	0.975598
19	57936693	57967291	388567	ZNF749	13	2	2240	0.60413	0.27288	1	0.975598
11	116704118	116979131	23387	SIK3	837	22	2237	0.6039	0.27296	1	0.975598
14	53231911	53268386	64841	GNPNAT1	24	2	2240	0.60383	0.27298	1	0.975598
1	68157149	68309436	55970	GNG12	285	21	2237	0.60381	0.27299	1	0.975598
9	136518682	136615077	1757	SARDH	18	2	2240	0.60342	0.27311	1	0.975598
17	73486341	73521664	57513	CASKIN2	26	3	2240	0.60314	0.27321	1	0.975598
6	11084266	11148971	221710	SMIM13	182	15	2233	0.603	0.27325	1	0.975598
18	23586217	23681176	6760	SS18	98	6	2233	0.60299	0.27326	1	0.975598
5	66467205	66502617	4064	CD180	39	6	2233	0.60291	0.27328	1	0.975598
16	67231042	67270901	26231	LRRC29	29	3	2234	0.60247	0.27343	1	0.975598
9	115631200	115663193	57864	SLC46A2	85	9	2240	0.60218	0.27353	1	0.975598
21	31961005	31981193	337967	KRTAP6-2	30	3	2235	0.60218	0.27353	1	0.975598
8	49956895	49998642	492307	C8orf22	63	6	2240	0.60187	0.27363	1	0.975598
14	94390499	94453085	51676	ASB2	80	9	2240	0.60179	0.27366	1	0.975598
5	159838865	159865747	9232	PTTG1	45	9	2239	0.60159	0.27372	1	0.975598
5	108073523	108533373	2241	FER	1319	26	2237	0.60154	0.27374	1	0.975598
19	50926160	50979583	4606	MYBPC2	9	1	2240	0.6015	0.27375	1	0.975598
11	125429298	125464575	9538	EI24	62	10	2240	0.60133	0.27381	1	0.975598
7	120618751	120947498	79974	CPED1	549	19	2240	0.60128	0.27383	1	0.975598
6	158643268	158942860	56995	TULP4	966	24	2240	0.60119	0.27386	1	0.975598
9	111619800	111706608	8518	IKBKAP	323	26	2238	0.60099	0.27392	1	0.975598
21	15954484	16025428	388813	LOC388813	93	8	2240	0.60093	0.27394	1	0.975598
17	80777310	80807931	79755	ZNF750	92	9	2239	0.60086	0.27397	1	0.975598
11	832824	877116	7106	TSPAN4	3	1	2240	0.60067	0.27403	1	0.975598
7	141801549	141853783	93432	MGAM2	56	6	2240	0.6005	0.27409	1	0.975598
2	24336350	24402507	375190	FAM228B	176	17	2220	0.60026	0.27417	1	0.975598
4	123737568	123829390	2247	FGF2	177	18	2239	0.6002	0.27419	1	0.975598
11	71239071	71260253	57830	KRTAP5-8	57	3	2240	0.6	0.27425	1	0.975598
19	1093936	1116787	2879	GPX4	14	1	2240	0.59986	0.2743	1	0.975598
12	15115956	15144799	5149	PDE6H	106	10	2232	0.59987	0.2743	1	0.975598
19	38855190	38884464	5714	PSMD8	50	5	2240	0.59987	0.2743	1	0.975598
9	116125698	116149289	81932	HDHD3	49	7	2240	0.59972	0.27435	1	0.975598
19	36695504	36739676	7705	ZNF146	74	6	2240	0.59963	0.27438	1	0.975598
21	31903854	31924181	337973	KRTAP19-6	35	3	2235	0.59947	0.27443	1	0.975598
19	8831391	8852335	284383	OR2Z1	4	1	2240	0.5993	0.27449	1	0.975598
1	206754974	206795904	1939	EIF2D	45	7	2240	0.59909	0.27456	1	0.975598
12	62644121	62813501	9958	USP15	327	15	2240	0.59892	0.27461	1	0.975598
6	2990067	3029997	4835	NQO2	240	24	2236	0.59813	0.27488	1	0.975598
4	78422907	78542988	10563	CXCL13	55	7	2240	0.5981	0.27489	1	0.975598
21	34592231	34646831	3455	IFNAR2	81	6	2240	0.59799	0.27492	1	0.975598
22	39091733	39139592	9567	GTPBP1	71	6	2240	0.59788	0.27496	1	0.975598
1	156014517	156038301	28956	LAMTOR2	6	2	2236	0.59751	0.27508	1	0.975598
13	103686348	103729196	6555	SLC10A2	182	24	2231	0.59734	0.27514	1	0.975598
18	43417574	43557305	57724	EPG5	221	15	2240	0.59682	0.27532	1	0.975598
1	216666588	217321097	2104	ESRRG	1367	98	2239	0.59663	0.27538	1	0.975598
11	119278655	119304246	7070	THY1	41	2	2240	0.59661	0.27538	1	0.975598
17	74122414	74147380	2302	FOXJ1	4	1	2240	0.59653	0.27541	1	0.975598
9	97011578	97075291	169841	ZNF169	116	10	2240	0.59645	0.27544	1	0.975598
19	16286235	16312857	26017	FAM32A	21	2	2240	0.5961	0.27556	1	0.975598
20	33452766	33525769	55902	ACSS2	88	4	2240	0.59609	0.27556	1	0.975598
3	14979091	15100780	7182	NR2C2	130	9	2240	0.59593	0.27561	1	0.975598
7	96625290	96650352	1750	DLX6	6	1	2240	0.59576	0.27567	1	0.975598
6	133055009	133094598	8875	VNN2	53	7	2234	0.5957	0.27569	1	0.975598
2	197053971	197468416	57520	HECW2	845	43	2239	0.59564	0.27571	1	0.975598
1	89714633	89748544	115362	GBP5	22	3	2240	0.59538	0.27579	1	0.975598
7	22449063	22549901	256227	STEAP1B	333	29	2238	0.59525	0.27584	1	0.975598
18	13872043	13925535	4158	MC2R	140	9	2239	0.5952	0.27585	1	0.975598
3	141195891	141344186	5922	RASA2	58	2	2240	0.59521	0.27585	1	0.975598
12	13339602	13379708	2012	EMP1	58	9	2240	0.59517	0.27587	1	0.975598
5	141022968	141071800	64411	ARAP3	75	16	2239	0.59515	0.27587	1	0.975598
10	124124094	124201871	59338	PLEKHA1	159	13	2240	0.59507	0.2759	1	0.975598
1	212728676	212804119	467	ATF3	182	27	2237	0.59448	0.2761	1	0.975598
5	156336293	156400266	91937	TIMD4	68	5	2240	0.59442	0.27611	1	0.975598
19	1076578	1105391	5434	POLR2E	12	1	2240	0.5941	0.27622	1	0.975598
6	31644726	31681137	7920	ABHD16A	56	10	2236	0.59408	0.27623	1	0.975598
5	140990443	141026423	8841	HDAC3	58	12	2237	0.59407	0.27623	1	0.975598
11	77522147	77593398	28971	AAMDC	109	9	2240	0.59397	0.27627	1	0.975598
9	117771854	117890536	3371	TNC	308	27	2240	0.59389	0.27629	1	0.975598
11	60887728	60938916	55048	VPS37C	120	4	2240	0.59388	0.27629	1	0.975598
10	13253771	13286331	221044	UCMA	63	10	2240	0.59357	0.2764	1	0.975598
16	67216068	67242821	1874	E2F4	30	3	2233	0.59336	0.27647	1	0.975598
12	75881419	75915418	11103	KRR1	75	7	2239	0.59329	0.27649	1	0.975598
4	3433702	3461214	3083	HGFAC	1	1	2240	0.59327	0.2765	1	0.975598
15	57200833	57590716	6938	TCF12	673	15	2235	0.59305	0.27657	1	0.975598
16	68761128	68879445	999	CDH1	257	14	2238	0.59302	0.27658	1	0.975598
9	123607929	123667168	26147	PHF19	86	7	2240	0.59293	0.27661	1	0.975598
13	95216308	95258511	23483	TGDS	85	5	2240	0.59287	0.27663	1	0.975598
1	101327928	101371548	2135	EXTL2	23	4	2240	0.59283	0.27665	1	0.975598
12	25338150	25367949	144363	LYRM5	68	7	2240	0.59282	0.27665	1	0.975598
1	109842187	109950563	6272	SORT1	99	3	2238	0.59256	0.27674	1	0.975598
16	67301413	67333403	25894	PLEKHG4	3	1	2240	0.59245	0.27677	1	0.975598
1	152541860	152562980	84648	LCE3D	14	3	2240	0.59229	0.27683	1	0.975598
2	119689745	119762236	8685	MARCO	145	16	2240	0.59216	0.27687	1	0.975598
2	96247766	96275471	129868	TRIM43	2	1	2240	0.59202	0.27692	1	0.975598
2	145131942	145287958	9839	ZEB2	64	10	2238	0.59194	0.27694	1	0.975598
5	112302399	112367892	167227	DCP2	130	11	2236	0.59192	0.27695	1	0.975598
16	75135758	75160670	197257	LDHD	16	2	2240	0.59176	0.27701	1	0.975598
10	89254223	89323218	9562	MINPP1	91	11	2240	0.59158	0.27706	1	0.975598
12	109263806	109304710	1610	DAO	20	2	2240	0.59144	0.27711	1	0.975598
4	98470025	99074391	285555	STPG2	1473	10	2239	0.59139	0.27713	1	0.975598
1	54221133	54314225	55706	NDC1	86	5	2240	0.59127	0.27717	1	0.975598
15	42636545	42714515	825	CAPN3	139	6	2240	0.59108	0.27723	1	0.975598
2	202889310	202913160	8324	FZD7	45	6	2239	0.59109	0.27723	1	0.975598
14	78626716	80344633	9369	NRXN3	2853	161	2235	0.59106	0.27724	1	0.975598
6	41232999	41264457	54210	TREM1	73	13	2239	0.59105	0.27724	1	0.975598
22	20089389	20114818	27037	TRMT2A	44	5	2240	0.59092	0.27729	1	0.975598
2	136535415	136604750	3938	LCT	133	9	2231	0.59035	0.27748	1	0.975598
13	38200773	38453939	7223	TRPC4	629	42	2237	0.59033	0.27749	1	0.975598
13	111757624	111968081	8874	ARHGEF7	451	36	2239	0.59032	0.27749	1	0.975598
5	140009012	140034989	55374	TMCO6	42	4	2240	0.58965	0.27771	1	0.975598
7	3331080	4318632	221935	SDK1	2792	71	2238	0.58947	0.27777	1	0.975598
9	103225520	103349918	8577	TMEFF1	244	16	2240	0.58945	0.27778	1	0.975598
1	151994982	152019511	6282	S100A11	30	4	2240	0.58908	0.2779	1	0.975598
6	142613056	142777403	57211	ADGRG6	112	6	2240	0.58901	0.27793	1	0.975598
11	125753380	125783145	83480	PUS3	79	11	2237	0.589	0.27793	1	0.975598
1	201788288	201863422	55705	IPO9	84	9	2232	0.58883	0.27799	1	0.975598
10	96688350	96759486	1559	CYP2C9	226	15	2240	0.58862	0.27806	1	0.975598
9	114277439	114350124	158399	ZNF483	189	25	2239	0.58856	0.27808	1	0.975598
22	42381607	42438935	164684	WBP2NL	97	6	2240	0.58856	0.27808	1	0.975598
1	173459604	173582233	284525	SLC9C2	222	10	2240	0.58851	0.27809	1	0.975598
17	27390539	27412627	9220	TIAF1	22	2	2240	0.58825	0.27818	1	0.975598
11	66035672	66061685	254263	CNIH2	21	4	2240	0.58814	0.27822	1	0.975598
19	33077907	33176102	84079	ANKRD27	368	12	2238	0.58799	0.27827	1	0.975598
15	74888327	74932542	1198	CLK3	43	5	2240	0.5876	0.2784	1	0.975598
3	9789029	9821676	8536	CAMK1	18	3	2240	0.58751	0.27843	1	0.975598
1	159832150	159879992	25790	CFAP45	72	5	2240	0.58736	0.27848	1	0.975598
15	82324119	82348484	84206	MEX3B	45	11	2240	0.58727	0.27851	1	0.975598
6	33229852	33254281	6222	RPS18	28	4	2240	0.58724	0.27852	1	0.975598
13	45901005	45925505	7178	TPT1	62	8	2239	0.58706	0.27858	1	0.975598
16	57692099	57733290	222487	ADGRG3	6	2	2240	0.58696	0.27861	1	0.975598
3	195951239	196024623	5130	PCYT1A	132	9	2239	0.58687	0.27865	1	0.975598
14	24770705	24797242	1241	LTB4R	40	5	2240	0.58682	0.27866	1	0.975598
1	47593107	47624528	284541	CYP4A22	92	7	2240	0.58683	0.27866	1	0.975598
17	61886793	61915031	117246	FTSJ3	41	3	2240	0.58669	0.27871	1	0.975598
1	52860219	52893992	84950	PRPF38A	4	1	2240	0.58649	0.27877	1	0.975598
9	130364486	130464995	6812	STXBP1	18	1	2240	0.5864	0.2788	1	0.975598
9	33374948	33412643	364	AQP7	15	1	2240	0.58631	0.27884	1	0.975598
17	56624038	56779416	56155	TEX14	231	14	2240	0.58627	0.27885	1	0.975598
2	216166679	216224496	471	ATIC	146	12	2240	0.58618	0.27888	1	0.975598
3	16964582	17142098	23228	PLCL2	335	16	2240	0.5861	0.2789	1	0.975598
1	200599935	200649126	83479	DDX59	124	12	2239	0.58598	0.27895	1	0.975598
12	66506849	66534533	84298	LLPH	42	5	2240	0.58565	0.27905	1	0.975598
17	27045822	27079784	284086	NEK8	25	4	2230	0.58563	0.27906	1	0.975598
12	14947584	14977116	440087	SMCO3	39	6	2240	0.58544	0.27913	1	0.975598
9	109612469	109785525	58499	ZNF462	171	22	2239	0.58524	0.27919	1	0.975598
10	121642085	121714170	11196	SEC23IP	113	12	2240	0.58523	0.2792	1	0.975598
6	32892406	32918847	3109	HLA-DMB	50	3	2240	0.58503	0.27926	1	0.975598
6	83062923	83087134	7162	TPBG	22	2	2201	0.58491	0.2793	1	0.975598
6	4011563	4075217	8899	PRPF4B	166	14	2239	0.58464	0.27939	1	0.975598
17	8081651	8103564	54785	C17orf59	32	5	2240	0.58466	0.27939	1	0.975598
21	31978774	31998944	337975	KRTAP20-1	31	3	2240	0.58455	0.27943	1	0.975598
3	150116101	150187906	9819	TSC22D2	152	15	2240	0.58443	0.27947	1	0.975598
9	132639458	132815473	23048	FNBP1	311	20	2239	0.58414	0.27956	1	0.975598
7	117814086	117854093	51691	LSM8	143	6	2240	0.58405	0.27959	1	0.975598
3	44586667	44634975	55888	ZKSCAN7	72	4	2240	0.58351	0.27978	1	0.975598
3	44780236	44813173	57456	KIAA1143	22	3	2240	0.58344	0.2798	1	0.975598
21	37747689	37799125	8208	CHAF1B	23	3	2240	0.58338	0.27982	1	0.975598
1	208185587	208427665	5362	PLXNA2	449	40	2239	0.5833	0.27985	1	0.975598
6	32138745	32162099	177	AGER	7	2	2240	0.58327	0.27986	1	0.975598
9	91923394	91984561	79048	SECISBP2	17	2	2240	0.58318	0.27989	1	0.975598
16	10827643	10873208	4682	NUBP1	81	8	2240	0.58294	0.27997	1	0.975598
21	46178495	46231751	7327	UBE2G2	138	13	2240	0.58291	0.27998	1	0.975598
13	24455238	24481145	387911	C1QTNF9B	28	3	2240	0.58271	0.28004	1	0.975598
12	120522899	120564643	11021	RAB35	38	5	2240	0.58233	0.28017	1	0.975598
9	95463645	95537083	23299	BICD2	141	8	2239	0.58219	0.28022	1	0.975598
8	97241645	97283796	51001	MTERF3	42	5	2240	0.58219	0.28022	1	0.975598
15	68489330	68532081	54982	CLN6	58	1	2240	0.58187	0.28033	1	0.975598
2	3695786	3760261	55821	ALLC	181	19	2240	0.58165	0.2804	1	0.975598
3	37893669	38035960	10217	CTDSPL	191	18	2237	0.58151	0.28045	1	0.975598
15	73842344	73935753	27020	NPTN	114	8	2240	0.58132	0.28051	1	0.975598
9	88151454	88366944	23287	AGTPBP1	167	12	2235	0.58116	0.28057	1	0.975598
19	47331423	47364203	1175	AP2S1	3	1	2240	0.58108	0.28059	1	0.975598
10	51539553	51572517	4477	MSMB	5	1	2240	0.58052	0.28078	1	0.975598
11	8403417	8625836	65975	STK33	642	19	2235	0.58048	0.2808	1	0.975598
12	82736083	82762584	29080	CCDC59	49	4	2227	0.58041	0.28082	1	0.975598
14	92970125	93165339	79890	RIN3	262	33	2240	0.57985	0.28101	1	0.975598
10	129337613	129360935	594857	NPS	176	17	2236	0.57973	0.28105	1	0.975598
9	35859460	35880398	392309	OR13J1	36	7	2240	0.57968	0.28107	1	0.975598
19	11396798	11447672	26526	TSPAN16	45	3	2240	0.57927	0.2812	1	0.975598
18	72912710	73011905	10194	TSHZ1	115	16	2240	0.57925	0.28121	1	0.975598
19	30179793	30216696	83636	C19orf12	30	5	2240	0.57875	0.28138	1	0.975598
13	21537175	21645722	26524	LATS2	209	18	2233	0.57854	0.28145	1	0.975598
15	74620103	74670081	1583	CYP11A1	91	10	2238	0.578	0.28163	1	0.975598
12	96662039	96804366	5128	CDK17	218	19	2239	0.57802	0.28163	1	0.975598
15	45712727	45735647	84419	C15orf48	13	2	2240	0.57788	0.28167	1	0.975598
9	37500889	37586250	26267	FBXO10	153	14	2239	0.57784	0.28168	1	0.975598
6	49562888	49614587	6005	RHAG	197	20	2218	0.57783	0.28169	1	0.975598
17	57687050	57784317	1213	CLTC	113	5	2240	0.57773	0.28172	1	0.975598
19	38816443	38871589	57828	CATSPERG	114	9	2240	0.57751	0.2818	1	0.975598
2	105943714	105986514	79074	C2orf49	113	13	2235	0.57751	0.2818	1	0.975598
7	50501827	50528088	63979	FIGNL1	53	8	2239	0.57744	0.28182	1	0.975598
15	44570909	44717959	113201	CASC4	92	2	2228	0.57744	0.28182	1	0.975598
3	167716457	167823712	27333	GOLIM4	176	15	2240	0.57743	0.28183	1	0.975598
11	20610946	20686610	9152	SLC6A5	284	27	2237	0.57736	0.28185	1	0.975598
19	55783440	55833930	84446	BRSK1	17	2	2240	0.57721	0.2819	1	0.975598
19	55813653	55855416	284417	TMEM150B	17	2	2240	0.57721	0.2819	1	0.975598
6	167560360	167581319	2853	GPR31	20	1	2239	0.57712	0.28193	1	0.975598
17	70107161	70132561	6662	SOX9	19	1	2240	0.57708	0.28194	1	0.975598
1	117107020	117220377	3321	IGSF3	4	1	2240	0.57692	0.282	1	0.975598
1	155249084	155288531	5313	PKLR	36	1	2240	0.57691	0.282	1	0.975598
6	33247374	33268711	10471	PFDN6	21	4	2240	0.57692	0.282	1	0.975598
17	47666246	47765525	8405	SPOP	16	3	2240	0.57683	0.28203	1	0.975598
13	21717734	21760741	221150	SKA3	109	12	2240	0.57681	0.28203	1	0.975598
2	200124223	200345989	23314	SATB2	186	11	2240	0.5767	0.28207	1	0.975598
7	22970878	23063814	84668	FAM126A	225	16	2236	0.57622	0.28223	1	0.975598
5	145573113	145678786	54439	RBM27	122	5	2240	0.57603	0.2823	1	0.975598
17	56587611	56628179	5414	2004-09-01	47	6	2240	0.57597	0.28232	1	0.975598
1	9284822	9341396	9563	H6PD	82	10	2240	0.57592	0.28234	1	0.975598
20	42955798	42989432	140902	R3HDML	63	5	2240	0.5755	0.28248	1	0.975598
19	44321445	44363050	284349	ZNF283	151	9	2240	0.57537	0.28252	1	0.975598
16	31394633	31447826	3681	ITGAD	27	2	2240	0.57512	0.28261	1	0.975598
1	223879295	223973720	824	CAPN2	189	8	2239	0.5749	0.28268	1	0.975598
16	69335242	69368951	27183	VPS4A	55	6	2240	0.57449	0.28282	1	0.975598
19	4805936	4841754	148022	TICAM1	18	2	2240	0.57425	0.2829	1	0.975598
10	53445246	53469355	23283	CSTF2T	20	3	2240	0.57422	0.28291	1	0.975598
12	57021959	57049852	506	ATP5B	31	3	2222	0.57399	0.28299	1	0.975598
13	27815692	27840705	6144	RPL21	36	6	2228	0.57383	0.28304	1	0.975598
8	146005152	146027805	6132	RPL8	38	2	2240	0.57379	0.28306	1	0.975598
16	72108756	72138215	54957	TXNL4B	77	7	2240	0.57373	0.28307	1	0.975598
12	113366249	113421056	4940	OAS3	147	8	2239	0.57368	0.28309	1	0.975598
5	34646342	34842717	26064	RAI14	407	45	2240	0.57357	0.28313	1	0.975598
2	114637511	114729131	10096	ACTR3	262	13	2233	0.57354	0.28314	1	0.975598
7	66376203	66433538	55069	TMEM248	94	7	2238	0.57299	0.28333	1	0.975598
6	167728574	167766177	83887	TTLL2	77	8	2239	0.57286	0.28337	1	0.975598
7	142364131	142385525	100463482	MTRNR2L6	90	7	2240	0.57276	0.2834	1	0.975598
5	110549947	110840584	814	CAMK4	556	26	2238	0.57249	0.28349	1	0.975598
19	16168317	16223815	7171	TPM4	24	3	2240	0.57222	0.28359	1	0.975598
1	155026213	155052029	1945	EFNA4	9	2	2240	0.57215	0.28361	1	0.975598
2	211332406	211553831	1373	CPS1	336	18	2240	0.57213	0.28362	1	0.975598
10	81904880	81975433	311	ANXA11	211	18	2240	0.57206	0.28364	1	0.975598
4	139075248	139173572	23657	SLC7A11	146	13	2238	0.57197	0.28367	1	0.975598
1	213155524	213199168	90806	ANGEL2	27	3	2236	0.57196	0.28367	1	0.975598
12	112270032	112341228	8550	MAPKAPK5	117	2	2239	0.5719	0.2837	1	0.975598
6	109804059	110022415	221264	AK9	547	10	2240	0.57188	0.2837	1	0.975598
2	163190583	163246525	25801	GCA	3	1	2240	0.57166	0.28377	1	0.975598
12	81091408	81113257	4618	MYF6	35	5	2240	0.57146	0.28384	1	0.975598
11	64503861	64538187	5837	PYGM	24	1	2240	0.57085	0.28405	1	0.975598
7	134858590	134906316	29062	WDR91	104	2	2240	0.57082	0.28406	1	0.975598
6	83893032	83918654	112611	RWDD2A	43	8	2240	0.57059	0.28414	1	0.975598
17	42375786	42406039	10900	RUNDC3A	16	1	2240	0.57047	0.28418	1	0.975598
1	152585310	152605579	353142	LCE3A	89	4	2240	0.5703	0.28424	1	0.975598
6	84823960	84947386	22832	CEP162	77	3	2240	0.57006	0.28432	1	0.975598
1	25216002	25301648	864	RUNX3	128	14	2240	0.5699	0.28437	1	0.975598
10	72422559	72532197	140766	ADAMTS14	488	49	2239	0.56991	0.28437	1	0.975598
11	62433972	62456554	51035	UBXN1	10	2	2240	0.56988	0.28438	1	0.975598
17	42209274	42249844	78995	C17orf53	32	1	2240	0.56987	0.28438	1	0.975598
22	17555849	17606584	23765	IL17RA	67	13	2240	0.56986	0.28439	1	0.975598
7	142628201	142669503	3792	KEL	76	7	2240	0.56933	0.28457	1	0.975598
9	37428099	37475407	9925	ZBTB5	33	5	2240	0.56874	0.28477	1	0.975598
12	53430810	53468163	23371	TNS2	36	6	2239	0.56842	0.28487	1	0.975598
14	51696886	51734373	81542	TMX1	93	10	2239	0.56815	0.28497	1	0.975598
4	156253810	156308122	79884	MAP9	162	10	2238	0.56804	0.285	1	0.975598
3	151952120	152193569	4154	MBNL1	246	16	2240	0.56771	0.28512	1	0.975598
12	57818543	57854609	3626	INHBC	38	4	2240	0.56755	0.28517	1	0.975598
4	26575546	26768232	55296	TBC1D19	6	1	2240	0.56751	0.28518	1	0.975598
11	63570846	63605190	144097	C11orf84	18	1	2240	0.56732	0.28525	1	0.975598
16	90076056	90121379	2622	GAS8	108	11	2240	0.56704	0.28534	1	0.975598
4	81095033	81135483	56978	PRDM8	57	6	2228	0.56674	0.28544	1	0.975598
2	165934030	166070577	6328	SCN3A	181	11	2240	0.56639	0.28556	1	0.975598
1	86105106	86184116	54680	ZNHIT6	174	16	2239	0.56622	0.28562	1	0.975598
2	27594066	27642550	5496	PPM1G	36	1	2240	0.56612	0.28566	1	0.975598
6	159176773	159250456	7430	EZR	245	15	2240	0.56612	0.28566	1	0.975598
5	147538109	147565182	408187	SPINK14	138	3	2240	0.56583	0.28575	1	0.975598
12	81642045	82163109	8499	PPFIA2	954	50	2235	0.56573	0.28579	1	0.975598
19	3168250	3190335	8698	S1PR4	8	1	2240	0.5657	0.2858	1	0.975598
12	57378355	57400469	11318	GPR182	21	2	2231	0.56569	0.2858	1	0.975598
8	13414352	13435797	157773	C8orf48	111	18	2239	0.56516	0.28598	1	0.975598
1	39481967	39510308	4725	NDUFS5	61	2	2240	0.56512	0.286	1	0.975598
12	56979380	57040600	11176	BAZ2A	25	3	2170	0.56502	0.28603	1	0.975598
12	49036994	49086035	54934	KANSL2	91	8	2240	0.56491	0.28607	1	0.975598
2	9553666	9623239	51692	CPSF3	111	6	2240	0.56477	0.28611	1	0.975598
3	52801602	52836084	3697	ITIH1	49	3	2240	0.56464	0.28616	1	0.975598
8	70574110	70757299	81796	SLCO5A1	286	25	2238	0.5646	0.28617	1	0.975598
15	42130344	42196275	51332	SPTBN5	104	13	2240	0.56451	0.2862	1	0.975598
2	132223580	132250507	113457	TUBA3D	69	1	2240	0.56442	0.28623	1	0.975598
3	48690419	48733366	51517	NCKIPSD	36	2	2240	0.56412	0.28634	1	0.975598
12	109905215	109984510	89910	UBE3B	177	14	2238	0.564	0.28638	1	0.975598
3	8651086	8796721	51066	SSUH2	40	10	2240	0.56389	0.28641	1	0.975598
16	46726194	46807201	91807	MYLK3	19	1	2240	0.56386	0.28642	1	0.975598
4	57361375	57400149	132946	ARL9	69	7	2233	0.56339	0.28658	1	0.975598
1	179841177	179899212	26092	TOR1AIP1	125	11	2238	0.56334	0.2866	1	0.975598
14	73426152	73503920	53349	ZFYVE1	296	17	2234	0.56322	0.28664	1	0.975598
7	75690726	75711711	101927160	LOC101927160	46	5	2240	0.56309	0.28669	1	0.975598
10	44041792	44080066	8187	ZNF239	70	3	2240	0.56305	0.2867	1	0.975598
16	2315879	2400747	21	ABCA3	17	3	2240	0.56284	0.28677	1	0.975598
20	3179514	3214516	3704	ITPA	74	9	2237	0.56258	0.28686	1	0.975598
17	8772233	8879029	23533	PIK3R5	108	17	2239	0.56213	0.28701	1	0.975598
7	76016841	76081388	7784	ZP3	78	5	2240	0.562	0.28706	1	0.975598
7	150835676	150874867	2636	GBX1	33	3	2240	0.5618	0.28713	1	0.975598
1	201424607	201448299	23612	PHLDA3	18	3	2240	0.56178	0.28713	1	0.975598
15	55699953	55810432	161582	DYX1C1	2	1	2240	0.56173	0.28715	1	0.975598
19	55672571	55701809	6861	SYT5	43	5	2240	0.56146	0.28724	1	0.975598
16	3323380	3361401	10127	ZNF263	21	1	2240	0.56145	0.28725	1	0.975598
7	13920854	14041050	2115	ETV1	98	7	2240	0.56076	0.28748	1	0.975598
6	29681117	29705073	3134	HLA-F	182	14	2239	0.56052	0.28756	1	0.975598
13	107185662	107230514	55082	ARGLU1	20	3	2240	0.56043	0.28759	1	0.975598
16	67272855	67316094	6553	SLC9A5	3	1	2240	0.56041	0.2876	1	0.975598
1	6835384	7839766	23261	CAMTA1	1609	120	2234	0.56027	0.28765	1	0.975598
1	19959723	19994949	4681	NBL1	35	8	2231	0.55979	0.28781	1	0.975598
17	8142596	8183809	5198	PFAS	54	8	2239	0.55976	0.28782	1	0.975598
7	73103535	73144032	6804	STX1A	4	1	2240	0.55978	0.28782	1	0.975598
12	57439426	57482574	23306	TMEM194A	56	5	2231	0.55962	0.28787	1	0.975598
1	165786732	165890855	7371	UCK2	121	13	2240	0.55922	0.288	1	0.975598
2	85911414	85935967	10578	GNLY	90	6	2240	0.55904	0.28807	1	0.975598
1	205567071	205612971	2005	ELK4	88	15	2237	0.55886	0.28813	1	0.975598
14	96848448	96965764	122481	AK7	67	7	2240	0.55854	0.28824	1	0.975598
9	32445300	32536322	23586	DDX58	169	12	2240	0.55841	0.28828	1	0.975598
16	31429052	31449749	1339	COX6A2	1	1	2240	0.55806	0.2884	1	0.975598
1	85517993	85608821	126820	WDR63	236	27	2239	0.5576	0.28856	1	0.975598
15	38770302	38867661	10125	RASGRP1	40	7	2240	0.55734	0.28865	1	0.975598
15	75095194	75128099	79748	LMAN1L	29	4	2239	0.55715	0.28871	1	0.975598
11	1743640	1781824	402778	IFITM10	54	4	2240	0.55701	0.28876	1	0.975598
10	126424336	126490439	399818	METTL10	76	6	2237	0.55682	0.28882	1	0.975598
17	1387869	1430182	51763	INPP5K	5	1	2240	0.55676	0.28885	1	0.975598
20	44226578	44269907	259240	WFDC9	150	13	2238	0.55675	0.28885	1	0.975598
17	9538015	9643004	124739	USP43	92	8	2240	0.55658	0.28891	1	0.975598
12	12213873	12262629	79370	BCL2L14	106	15	2239	0.55647	0.28894	1	0.975598
13	27319337	27344922	2835	GPR12	71	7	2240	0.55599	0.28911	1	0.975598
21	45128978	45192188	8566	PDXK	82	15	2238	0.55528	0.28935	1	0.975598
5	65008023	65135111	57486	NLN	320	26	2239	0.55514	0.2894	1	0.975598
16	89700839	89734193	5119	CHMP1A	60	5	2240	0.55484	0.2895	1	0.975598
1	225987797	226043264	2052	EPHX1	130	18	2237	0.5548	0.28952	1	0.975598
14	100140755	100203638	10858	CYP46A1	39	3	2240	0.55462	0.28958	1	0.975598
6	151675250	151722677	57621	ZBTB2	53	6	2238	0.55458	0.28959	1	0.975598
17	48702205	48779063	8714	ABCC3	51	12	2239	0.55444	0.28964	1	0.975598
1	146704291	146777447	9557	CHD1L	281	13	2238	0.55427	0.2897	1	0.975598
8	57114315	57141178	79145	CHCHD7	2	1	2240	0.55373	0.28988	1	0.975598
5	155452147	156204799	6444	SGCD	1639	49	2236	0.55371	0.28989	1	0.975598
14	23836017	23858981	116173	CMTM5	31	5	2237	0.55367	0.2899	1	0.975598
2	132217298	132260312	653784	MZT2A	73	1	2240	0.5529	0.29017	1	0.975598
11	129235879	129332174	8538	BARX2	191	33	2236	0.55263	0.29026	1	0.975598
4	81942119	81988685	651	BMP3	69	7	2240	0.5525	0.2903	1	0.975598
3	44656511	44699963	10168	ZNF197	37	4	2240	0.55242	0.29033	1	0.975598
6	33249431	33277386	5863	RGL2	31	4	2240	0.55235	0.29035	1	0.975598
12	5531280	5614465	4908	NTF3	140	22	2240	0.55221	0.2904	1	0.975598
17	30761481	30820337	5717	PSMD11	32	3	2240	0.55188	0.29052	1	0.975598
8	63962047	64008612	7274	TTPA	113	13	2234	0.55164	0.2906	1	0.975598
13	20967806	21110012	51084	CRYL1	307	26	2240	0.55164	0.2906	1	0.975598
12	26262959	26288003	79365	BHLHE41	37	6	2232	0.5515	0.29064	1	0.975598
6	116586022	116611280	7259	TSPYL1	72	8	2236	0.55149	0.29065	1	0.975598
12	57393781	57420344	6866	TAC3	28	3	2233	0.55136	0.29069	1	0.975598
13	24453028	24476242	542767	C1QTNF9B-AS1	29	3	2240	0.55068	0.29093	1	0.975598
7	76008646	76049012	136853	SSC4D	87	5	2240	0.55047	0.291	1	0.975598
2	55736740	55782216	112942	CFAP36	99	15	2238	0.55038	0.29103	1	0.975598
4	95118759	95222443	56916	SMARCAD1	175	7	2240	0.55027	0.29107	1	0.975598
7	107521586	107571643	1738	DLD	76	4	2240	0.5501	0.29112	1	0.975598
11	93053156	93181636	159989	CCDC67	365	17	2218	0.54989	0.2912	1	0.975598
1	16541343	16563528	101927546	ANO7P1	40	4	2240	0.54974	0.29125	1	0.975598
3	99969661	100054096	55773	TBC1D23	94	6	2240	0.54927	0.29141	1	0.975598
22	19418409	19445755	128977	C22orf39	46	7	2239	0.54918	0.29144	1	0.975598
4	188906925	188936199	132625	ZFP42	49	2	2240	0.54892	0.29153	1	0.975598
15	79041545	79113805	11173	ADAMTS7	88	4	2240	0.54884	0.29156	1	0.975598
5	43476803	43525273	375444	C5orf34	64	4	2224	0.54861	0.29164	1	0.975598
5	43029182	43050447	389289	ANXA2R	30	7	2237	0.54851	0.29167	1	0.975598
5	134230810	134308336	84105	PCBD2	40	6	2219	0.54849	0.29168	1	0.975598
19	406583	470996	25759	SHC2	8	2	2105	0.54831	0.29174	1	0.975598
5	41915352	41951672	26272	FBXO4	34	2	2223	0.54823	0.29177	1	0.975598
1	28985234	29052115	10691	GMEB1	54	2	2240	0.5481	0.29181	1	0.975598
6	899946	921055	101927353	LOC101927353	57	3	2240	0.54801	0.29184	1	0.975598
1	186630944	186659559	5743	PTGS2	82	6	2230	0.54783	0.2919	1	0.975598
7	24313807	24341484	4852	NPY	107	14	2238	0.54774	0.29193	1	0.975598
6	73941037	74029938	80759	KHDC1	191	9	2240	0.54772	0.29194	1	0.975598
12	2069952	2817115	775	CACNA1C	1094	90	2237	0.54766	0.29196	1	0.975598
1	17290997	17318081	4237	MFAP2	34	4	2240	0.54751	0.29201	1	0.975598
11	58591538	58621997	219970	GLYATL2	123	7	2237	0.54749	0.29202	1	0.975598
5	176227560	176317899	90249	UNC5A	6	1	2240	0.54743	0.29204	1	0.975598
12	128741948	129202460	92293	TMEM132C	307	42	2240	0.54707	0.29217	1	0.975598
12	24952958	25112393	586	BCAT1	444	38	2239	0.54702	0.29218	1	0.975598
5	172400763	172471900	8992	ATP6V0E1	92	12	2236	0.54631	0.29243	1	0.975598
2	85535141	85565419	10618	TGOLN2	54	4	2240	0.5462	0.29246	1	0.975598
15	90283098	90304540	55897	MESP1	41	2	2240	0.54616	0.29248	1	0.975598
19	44406776	44449411	7596	ZNF45	106	7	2240	0.54592	0.29256	1	0.975598
8	130841839	131038897	51571	FAM49B	256	19	2240	0.54588	0.29258	1	0.975598
16	83831508	83856607	3281	HSBP1	92	15	2237	0.54551	0.2927	1	0.975598
13	113129319	113252494	10426	TUBGCP3	256	10	2238	0.54543	0.29273	1	0.975598
9	117154360	117277789	25861	DFNB31	316	22	2240	0.54511	0.29284	1	0.975598
6	167574081	167606396	401285	TCP10L2	28	3	2240	0.54507	0.29285	1	0.975598
22	19427464	19476818	7353	UFD1L	86	9	2238	0.54486	0.29293	1	0.975598
16	67223014	67247932	79767	ELMO3	29	3	2234	0.54455	0.29303	1	0.975598
19	57621509	57653294	57663	USP29	58	5	2240	0.54443	0.29307	1	0.975598
10	45445183	45501337	83937	RASSF4	89	13	2233	0.54381	0.29329	1	0.975598
12	116987186	117024425	643246	MAP1LC3B2	26	5	2240	0.54349	0.2934	1	0.975598
17	66497921	66557457	5573	PRKAR1A	111	13	2240	0.54317	0.29351	1	0.975598
1	182603036	182663502	85397	RGS8	68	7	2226	0.54304	0.29355	1	0.975598
1	24673489	24751587	90529	STPG1	147	11	2240	0.54304	0.29355	1	0.975598
6	71266625	71308606	135154	SDHAF4	117	5	2240	0.54301	0.29356	1	0.975598
11	27052252	27159354	8424	BBOX1	297	19	2240	0.54299	0.29357	1	0.975598
15	36861812	37112449	84529	C15orf41	551	36	2240	0.54292	0.29359	1	0.975598
3	44744135	44775323	91392	ZNF502	28	3	2240	0.54269	0.29367	1	0.975598
10	52489688	52526948	653308	ASAH2B	66	4	2240	0.54247	0.29375	1	0.975598
10	61486748	61523203	100507027	MRLN	58	5	2238	0.54243	0.29376	1	0.975598
11	88227256	88806846	2915	GRM5	1320	30	2232	0.54174	0.294	1	0.975598
4	254464	309110	654254	ZNF732	51	2	2237	0.54154	0.29407	1	0.975598
12	6446009	6496896	6337	SCNN1A	1	1	2240	0.54145	0.2941	1	0.975598
12	6427923	6461283	7132	TNFRSF1A	1	1	2240	0.54145	0.2941	1	0.975598
1	158891337	158956849	149628	PYHIN1	57	5	2199	0.54134	0.29414	1	0.975598
3	9394660	9438475	25917	THUMPD3	87	9	2240	0.54129	0.29416	1	0.975598
7	6404126	6453598	5879	RAC1	142	16	2236	0.54117	0.2942	1	0.975598
8	66546888	66632798	9650	MTFR1	187	9	2238	0.54112	0.29421	1	0.975598
1	52806265	52841877	200014	CC2D1B	10	1	2240	0.5411	0.29422	1	0.975598
22	17587189	17612257	27439	CECR6	46	9	2240	0.54065	0.29438	1	0.975598
7	99714317	99736121	255374	MBLAC1	20	4	2239	0.54056	0.2944	1	0.975598
14	50100270	50165098	5427	POLE2	91	4	2240	0.5405	0.29443	1	0.975598
3	121372046	121478662	2804	GOLGB1	168	14	2239	0.54034	0.29448	1	0.975598
10	124204179	124226868	387715	ARMS2	57	7	2240	0.54017	0.29454	1	0.975598
17	34948010	34975407	79922	MRM1	52	4	2240	0.54011	0.29456	1	0.975598
7	87247729	87471613	154661	RUNDC3B	226	7	2218	0.54008	0.29457	1	0.975598
4	15596007	15671487	26234	FBXL5	185	14	2240	0.53998	0.29461	1	0.975598
1	16514599	16549104	128272	ARHGEF19	108	6	2240	0.53994	0.29462	1	0.975598
20	45159670	45189213	128506	OCSTAMP	31	5	2240	0.53953	0.29476	1	0.975598
11	19066002	19092228	117194	MRGPRX2	111	10	2237	0.53902	0.29494	1	0.975598
9	15160842	15317358	158219	TTC39B	378	42	2239	0.53902	0.29494	1	0.975598
9	123827170	123949888	11064	CNTRL	209	12	2240	0.53886	0.29499	1	0.975598
4	9817848	10051872	56606	SLC2A9	922	21	2239	0.53881	0.29501	1	0.975598
22	29824572	29848444	5988	RFPL1	49	5	2240	0.53861	0.29508	1	0.975598
17	7174986	7201367	6517	SLC2A4	13	2	2240	0.53838	0.29516	1	0.975598
17	80661785	80684324	101929552	LOC101929552	9	3	2240	0.53823	0.29521	1	0.975598
9	127630573	127713386	2800	GOLGA1	77	5	2240	0.5382	0.29522	1	0.975598
1	26367792	26404142	84676	TRIM63	74	5	2240	0.53793	0.29531	1	0.975598
1	150758684	150790917	1513	CTSK	21	3	2240	0.5379	0.29532	1	0.975598
9	14071842	14408982	4781	NFIB	244	26	2240	0.53777	0.29537	1	0.975598
12	53448100	53483204	84926	SPRYD3	25	4	2238	0.53772	0.29539	1	0.975598
4	170304421	170543778	4750	NEK1	468	13	2240	0.53761	0.29542	1	0.975598
9	133961863	134008539	83543	AIF1L	60	7	2240	0.53745	0.29548	1	0.975598
14	94943611	94994181	145264	SERPINA12	119	19	2234	0.53743	0.29548	1	0.975598
3	46643925	46678033	100132146	LOC100132146	120	13	2240	0.53735	0.29551	1	0.975598
19	16731562	16780968	79086	SMIM7	30	3	2240	0.53717	0.29557	1	0.975598
19	51571154	51597502	43847	KLK14	12	2	2240	0.53713	0.29559	1	0.975598
4	10065963	10128612	9948	WDR1	241	17	2240	0.5368	0.2957	1	0.975598
6	116430085	116457296	1300	COL10A1	48	8	2239	0.53669	0.29574	1	0.975598
19	41271082	41293398	8190	MIA	55	7	2233	0.53644	0.29583	1	0.975598
12	52991354	53022343	319101	KRT73	100	16	2238	0.53602	0.29597	1	0.975598
11	57242004	57293192	8501	SLC43A1	49	6	2235	0.53583	0.29604	1	0.975598
14	22027934	22048875	26533	OR10G3	26	5	2240	0.53515	0.29627	1	0.975598
4	47839250	47926684	152518	NFXL1	190	12	2240	0.53486	0.29637	1	0.975598
5	72851568	72888984	84135	UTP15	83	8	2240	0.53466	0.29644	1	0.975598
14	75588171	75653349	10972	TMED10	73	1	2240	0.53446	0.29651	1	0.975598
17	43179008	43219891	113026	PLCD3	52	12	2240	0.53441	0.29653	1	0.975598
12	57335215	57363158	8608	RDH16	58	4	2236	0.53438	0.29654	1	0.975598
2	115189899	116613328	57628	DPP10	2371	81	2238	0.53435	0.29655	1	0.975598
21	44503066	44537716	7307	U2AF1	8	1	2240	0.53426	0.29658	1	0.975598
2	172629915	172760816	8604	SLC25A12	257	16	2227	0.53426	0.29658	1	0.975598
17	78000431	78084412	55036	CCDC40	169	14	2240	0.53375	0.29676	1	0.975598
19	57635464	57666570	114026	ZIM3	38	4	2240	0.53371	0.29677	1	0.975598
5	43366747	43422488	56477	CCL28	48	6	2198	0.53345	0.29686	1	0.975598
2	135585994	135669604	130013	ACMSD	115	5	2228	0.53337	0.29689	1	0.975598
4	57323370	57379847	6731	SRP72	129	8	2239	0.5333	0.29691	1	0.975598
3	44616456	44651186	285349	ZNF660	40	4	2240	0.53331	0.29691	1	0.975598
1	93801478	93838149	1810	DR1	61	6	2240	0.53302	0.29701	1	0.975598
6	31928952	31959223	8859	STK19	45	10	2238	0.53291	0.29705	1	0.975598
19	56104880	56139911	100507290	ZNF865	4	1	2240	0.53271	0.29712	1	0.975598
11	9031047	9123150	57758	SCUBE2	125	19	2233	0.53134	0.29759	1	0.975598
2	79302149	79325150	5968	REG1B	70	9	2235	0.53129	0.29761	1	0.975598
22	42444338	42476852	4668	NAGA	38	2	2240	0.53122	0.29763	1	0.975598
17	39982572	40014599	317719	KLHL10	87	5	2240	0.53116	0.29766	1	0.975598
15	56526207	56749032	374618	TEX9	451	15	2237	0.53114	0.29766	1	0.975598
8	42185973	42239331	5423	POLB	4	1	2240	0.53107	0.29768	1	0.975598
16	84201453	84230676	9013	TAF1C	80	7	2240	0.53093	0.29773	1	0.975598
1	117047156	117123715	965	CD58	11	1	2240	0.53089	0.29775	1	0.975598
19	666389	693392	10272	FSTL3	5	1	2240	0.53036	0.29793	1	0.975598
1	156727274	156780609	5546	PRCC	65	6	2237	0.53018	0.29799	1	0.975598
17	39523921	39548636	3885	KRT34	19	3	2240	0.53008	0.29803	1	0.975598
19	12418291	12454534	147837	ZNF563	37	1	2240	0.53008	0.29803	1	0.975598
20	3219948	3398587	25943	C20orf194	572	14	2230	0.53003	0.29805	1	0.975598
13	73291981	73340328	79866	BORA	63	10	2238	0.5299	0.29809	1	0.975598
11	15085143	15113888	797	CALCB	42	1	2240	0.52945	0.29825	1	0.975598
9	91916113	91941618	1164	CKS2	16	3	2240	0.52922	0.29833	1	0.975598
11	6119009	6139968	196335	OR56B4	78	4	2238	0.52913	0.29836	1	0.975598
9	35807014	35843372	392307	FAM221B	52	7	2238	0.52891	0.29843	1	0.975598
4	48333497	48438218	57606	SLAIN2	247	16	2233	0.52889	0.29844	1	0.975598
11	45105564	45266675	56981	PRDM11	266	21	2238	0.52888	0.29845	1	0.975598
1	12796163	12831102	93190	C1orf158	85	6	2238	0.52874	0.29849	1	0.975598
5	178276954	178321424	117608	ZNF354B	202	6	2240	0.5287	0.29851	1	0.975598
17	35756977	35849830	6871	TADA2A	112	8	2240	0.52833	0.29863	1	0.975598
20	33749740	33813771	10544	PROCR	91	6	2240	0.52835	0.29863	1	0.975598
20	47528250	47663230	10564	ARFGEF2	276	12	2240	0.52823	0.29867	1	0.975598
5	34988206	35058293	64902	AGXT2	162	15	2239	0.52816	0.29869	1	0.975598
9	134725497	134965274	9442	MED27	238	19	2237	0.52808	0.29872	1	0.975598
3	164686686	164806283	6476	SI	194	7	2240	0.52804	0.29873	1	0.975598
1	16052721	16077884	284723	SLC25A34	24	2	2240	0.52801	0.29874	1	0.975598
11	95701440	96086344	84441	MAML2	860	87	2238	0.52793	0.29877	1	0.975598
13	95351876	95374389	11166	SOX21	27	6	2240	0.52785	0.2988	1	0.975598
7	156460537	156695902	64327	LMBR1	663	20	2229	0.52764	0.29887	1	0.975598
15	73725499	73862354	283677	REC114	162	8	2240	0.52761	0.29888	1	0.975598
11	64484383	64522928	10235	RASGRP2	30	1	2240	0.52761	0.29889	1	0.975598
18	57557153	57581538	5366	PMAIP1	23	4	2240	0.52755	0.2989	1	0.975598
9	35094118	35126338	80256	FAM214B	34	5	2240	0.52743	0.29895	1	0.975598
11	63983730	64007491	84304	NUDT22	34	7	2235	0.52704	0.29908	1	0.975598
9	6205149	6267983	90865	IL33	160	18	2234	0.52685	0.29915	1	0.975598
14	20747290	20784153	91875	TTC5	101	12	2240	0.52632	0.29933	1	0.975598
13	115069965	115102803	283489	CHAMP1	20	1	2240	0.52619	0.29938	1	0.975598
16	11357141	11377452	58531	PRM3	60	8	2240	0.52608	0.29942	1	0.975598
5	81591166	81624147	92270	ATP6AP1L	44	7	2235	0.52604	0.29943	1	0.975598
19	50960045	50990085	112703	FAM71E1	16	2	2240	0.52589	0.29948	1	0.975598
1	53382901	53527289	6342	SCP2	325	10	2235	0.52583	0.2995	1	0.975598
10	92661857	92691032	27063	ANKRD1	12	2	2240	0.52572	0.29954	1	0.975598
1	205787150	205829276	148811	PM20D1	75	15	2237	0.52557	0.29959	1	0.975598
4	147550045	147573623	5458	POU4F2	52	5	2231	0.52545	0.29964	1	0.975598
17	39492344	39517064	3883	KRT33A	27	3	2240	0.52539	0.29966	1	0.975598
1	64926476	65168741	57685	CACHD1	170	23	2239	0.52529	0.29969	1	0.975598
1	231144704	231185995	375061	FAM89A	36	4	2240	0.52487	0.29984	1	0.975598
2	118663054	118781739	54520	CCDC93	363	19	2239	0.52455	0.29995	1	0.975598
11	31381377	31464382	120526	DNAJC24	83	6	2240	0.52416	0.30008	1	0.975598
10	134200702	134241363	170394	PWWP2B	1	1	2240	0.52411	0.3001	1	0.975598
1	39446916	39481737	79647	AKIRIN1	24	3	2240	0.52366	0.30026	1	0.975598
1	92930318	92962433	2672	GFI1	37	4	2240	0.5234	0.30035	1	0.975598
2	183933287	183974736	142679	DUSP19	105	13	2240	0.52322	0.30041	1	0.975598
4	56709802	56781244	55763	EXOC1	143	17	2228	0.52317	0.30043	1	0.975598
22	50003290	50061190	348645	C22orf34	8	1	2240	0.52301	0.30048	1	0.975598
2	218889657	218965304	285180	RUFY4	124	9	2240	0.52291	0.30052	1	0.975598
8	104142921	104252533	79870	BAALC	335	36	2236	0.52282	0.30055	1	0.975598
8	104400866	104437563	81034	SLC25A32	108	9	2239	0.52264	0.30061	1	0.975598
12	65434404	65525346	11197	WIF1	83	8	2240	0.52247	0.30067	1	0.975598
12	92803870	92831924	574016	CLLU1OS	50	5	2240	0.52247	0.30067	1	0.975598
4	56252080	56302342	55858	TMEM165	101	10	2240	0.52237	0.30071	1	0.975598
9	95365466	95442547	64768	IPPK	162	12	2240	0.52224	0.30075	1	0.975598
17	41868167	41920547	4356	MPP3	57	2	2240	0.52217	0.30078	1	0.975598
11	10523225	10572774	50862	RNF141	140	16	2219	0.52206	0.30081	1	0.975598
16	3152563	3180528	7755	ZNF205	32	3	2240	0.52185	0.30089	1	0.975598
14	50055383	50091390	122769	LRR1	90	5	2240	0.52182	0.3009	1	0.975598
2	39953200	40016416	80745	THUMPD2	120	7	2234	0.52177	0.30091	1	0.975598
17	39958962	39989469	60681	FKBP10	43	3	2240	0.52163	0.30096	1	0.975598
12	13083407	13116828	55507	GPRC5D	34	5	2240	0.52154	0.301	1	0.975598
13	24294328	24473587	4285	MIPEP	417	19	2240	0.52129	0.30108	1	0.975598
8	22467931	22536661	55909	BIN3	133	10	2236	0.52066	0.3013	1	0.975598
17	41707757	41749262	4222	MEOX1	64	7	2240	0.52036	0.30141	1	0.975598
6	143371979	143671441	51390	AIG1	299	23	2233	0.52017	0.30147	1	0.975598
12	56219214	56246767	4327	MMP19	1	1	2240	0.52009	0.3015	1	0.975598
19	18486968	18509986	9518	GDF15	6	1	2240	0.52008	0.3015	1	0.975598
12	56204744	56234337	85406	DNAJC14	1	1	2240	0.52009	0.3015	1	0.975598
22	30671106	30695616	652968	GATSL3	33	8	2237	0.52004	0.30152	1	0.975598
8	11821446	11842108	613210	DEFB136	27	3	2240	0.51976	0.30161	1	0.975598
2	75049782	75130481	3099	HK2	159	21	2240	0.51976	0.30162	1	0.975598
5	71004990	71026875	9607	CARTPT	61	9	2237	0.5197	0.30164	1	0.975598
1	63896441	63998944	23421	ITGB3BP	183	9	2240	0.51935	0.30176	1	0.975598
11	62920523	63015415	387601	SLC22A25	215	8	2237	0.51925	0.30179	1	0.975598
11	100548407	100871656	143872	ARHGAP42	1166	47	2240	0.51918	0.30182	1	0.975598
16	67698436	67763273	81577	GFOD2	15	1	2214	0.519	0.30188	1	0.975598
17	27572854	27631166	57532	NUFIP2	55	4	2240	0.51879	0.30195	1	0.975598
19	33156313	33179206	388531	RGS9BP	55	6	2240	0.51881	0.30195	1	0.975598
10	5921535	5989558	84893	FBXO18	147	13	2234	0.51876	0.30196	1	0.975598
4	71238795	71265961	10879	SMR3B	129	14	2239	0.51831	0.30212	1	0.975598
4	144096070	144153141	84640	USP38	95	5	2233	0.51819	0.30216	1	0.975598
16	55532913	55630582	54947	LPCAT2	160	9	2240	0.51813	0.30218	1	0.975598
8	145988499	146022725	80778	ZNF34	50	1	2240	0.51808	0.3022	1	0.975598
11	77889858	77935757	57558	USP35	48	4	2240	0.51801	0.30223	1	0.975598
20	44792372	44947137	64405	CDH22	151	16	2239	0.51797	0.30224	1	0.975598
19	17925591	17968880	3718	JAK3	2	1	2240	0.51782	0.30229	1	0.975598
19	17960687	17984133	6142	RPL18A	2	1	2240	0.51782	0.30229	1	0.975598
3	169745735	169813184	26996	GPR160	122	7	2240	0.51782	0.30229	1	0.975598
13	37383339	37413740	5994	RFXAP	19	2	2239	0.51768	0.30234	1	0.975598
6	69335210	70109403	577	ADGRB3	1803	57	2239	0.51766	0.30235	1	0.975598
13	24985069	25096948	143	PARP4	529	12	2240	0.51731	0.30247	1	0.975598
19	44366515	44398116	342908	ZNF404	28	1	2240	0.51706	0.30256	1	0.975598
19	44290079	44334808	284348	LYPD5	165	16	2240	0.51659	0.30272	1	0.975598
8	42938649	42988323	84197	POMK	11	1	2240	0.51648	0.30276	1	0.975598
12	57613356	57638718	6472	SHMT2	16	3	2240	0.5163	0.30282	1	0.975598
20	49610193	49649675	3755	KCNG1	16	3	2240	0.51618	0.30286	1	0.975598
12	50250679	50307760	23017	FAIM2	91	9	2240	0.51597	0.30294	1	0.975598
6	154716433	154841753	154043	CNKSR3	269	31	2240	0.51581	0.30299	1	0.975598
3	9735510	9781592	151835	CPNE9	4	1	2240	0.5155	0.3031	1	0.975598
16	31132754	31157151	5652	PRSS8	7	1	2240	0.51525	0.30319	1	0.975598
12	122646577	122668746	386653	IL31	46	4	2240	0.51505	0.30326	1	0.975598
12	65208352	65284802	23329	TBC1D30	25	5	2240	0.51482	0.30334	1	0.975598
5	172561445	172601390	662	BNIP1	85	10	2239	0.51471	0.30338	1	0.975598
16	88870142	88933374	2588	GALNS	25	2	2105	0.51422	0.30355	1	0.975598
1	160360364	160408468	57216	VANGL2	72	7	2240	0.51423	0.30355	1	0.975598
8	30486117	30513473	100507341	SMIM18	49	7	2234	0.5139	0.30366	1	0.975598
9	34679567	34701274	6363	CCL19	28	5	2240	0.51363	0.30375	1	0.975598
1	193055595	193085659	51022	GLRX2	24	3	2240	0.51366	0.30375	1	0.975598
1	159547616	159568661	325	APCS	55	8	2240	0.51358	0.30377	1	0.975598
3	155470401	155534076	285315	C3orf33	126	13	2216	0.5132	0.30391	1	0.975598
12	20512179	20850575	5139	PDE3A	632	46	2239	0.51297	0.30399	1	0.975598
6	66001311	66025506	441155	LOC441155	43	6	2239	0.51285	0.30403	1	0.975598
3	140760743	140877453	92369	SPSB4	103	7	2240	0.51283	0.30404	1	0.975598
5	131867136	131902555	3567	IL5	20	3	2240	0.51258	0.30412	1	0.975598
21	27828528	27955603	116159	CYYR1	107	18	2240	0.5121	0.30429	1	0.975598
7	8142814	8312242	3382	ICA1	256	33	2239	0.51205	0.30431	1	0.975598
19	675546	705462	400668	PRSS57	2	1	2240	0.51181	0.30439	1	0.975598
2	236392733	237050444	116987	AGAP1	755	42	2240	0.51156	0.30448	1	0.975598
3	132747171	133126619	66000	TMEM108	1009	38	2234	0.5115	0.3045	1	0.975598
7	75615610	75687321	51657	STYXL1	118	10	2240	0.51135	0.30455	1	0.975598
14	94584118	94605957	83982	IFI27L2	39	3	2240	0.51129	0.30457	1	0.975598
11	71154217	71222586	55191	NADSYN1	206	11	2240	0.51094	0.3047	1	0.975598
17	54955270	55001409	7706	TRIM25	7	1	2240	0.51083	0.30474	1	0.975598
8	96135949	96178913	79666	PLEKHF2	16	3	2240	0.51048	0.30486	1	0.975598
2	234570544	234691951	54600	UGT1A9	363	19	2239	0.51023	0.30494	1	0.975598
12	54708874	54755635	22818	COPZ1	4	1	2240	0.5098	0.3051	1	0.975598
6	21583972	21608850	6659	SOX4	2	1	2240	0.50976	0.30511	1	0.975598
1	150772181	150859244	405	ARNT	71	5	2240	0.50969	0.30513	1	0.975598
7	132459623	132776839	54927	CHCHD3	400	13	2238	0.5096	0.30517	1	0.975598
18	21259562	21545030	3909	LAMA3	367	14	2227	0.5095	0.3052	1	0.975598
22	31785539	31840172	4733	DRG1	89	10	2234	0.50948	0.30521	1	0.975598
9	100059910	100149577	100499483	CCDC180	176	9	2240	0.5094	0.30523	1	0.975598
11	47342957	47384253	4607	MYBPC3	71	11	2239	0.5091	0.30534	1	0.975598
11	57285936	57308232	26519	TIMM10	25	5	2240	0.50903	0.30537	1	0.975598
15	98970391	99067611	283777	FAM169B	170	13	2240	0.50893	0.3054	1	0.975598
14	89612516	90095506	1112	FOXN3	606	66	2240	0.50868	0.30549	1	0.975598
9	102731461	102871330	23071	ERP44	174	8	2228	0.50857	0.30553	1	0.975598
2	135712076	135792301	80122	MAP3K19	102	10	2240	0.5084	0.30559	1	0.975598
12	57637547	57834782	22864	R3HDM2	162	5	2240	0.50836	0.3056	1	0.975598
19	44706684	44751421	7770	ZNF227	48	5	2240	0.50808	0.3057	1	0.975598
1	48216200	48473009	388630	TRABD2B	482	25	2215	0.50743	0.30593	1	0.975598
6	17749414	17997864	63971	KIF13A	512	19	2236	0.5071	0.30604	1	0.975598
12	113526624	113584044	8437	RASAL1	112	4	2238	0.50704	0.30606	1	0.975598
2	10700892	10840113	79954	NOL10	520	15	2240	0.50706	0.30606	1	0.975598
1	243409307	243673393	10806	SDCCAG8	301	19	2238	0.50691	0.30611	1	0.975598
1	54487346	54529135	9528	TMEM59	48	4	2240	0.50636	0.3063	1	0.975598
14	75538818	75603778	91754	NEK9	83	2	2240	0.50621	0.30636	1	0.975598
1	231349509	231386933	128061	C1orf131	62	8	2228	0.50614	0.30638	1	0.975598
19	30007491	30065458	342865	VSTM2B	57	8	2240	0.50596	0.30644	1	0.975598
7	138905978	139002982	254048	UBN2	7	2	2240	0.5053	0.30668	1	0.975598
5	10215619	10260145	134145	FAM173B	144	16	2240	0.50523	0.3067	1	0.975598
8	13937373	15105792	137868	SGCZ	5145	141	2238	0.50519	0.30671	1	0.975598
1	110026658	110053063	284613	CYB561D1	29	4	2235	0.50515	0.30673	1	0.975598
3	39128090	39159854	64689	GORASP1	58	10	2234	0.50457	0.30693	1	0.975598
17	5175558	5299132	9135	RABEP1	343	17	2228	0.50447	0.30697	1	0.975598
12	54356910	54380203	3227	HOXC11	1	1	2240	0.50437	0.307	1	0.975598
10	95341593	95371101	5950	RBP4	23	1	2240	0.50438	0.307	1	0.975598
10	76982760	77005802	118881	COMTD1	47	8	2239	0.50438	0.307	1	0.975598
15	72968520	73040817	585	BBS4	72	8	2240	0.50433	0.30701	1	0.975598
1	155097817	155121334	55974	SLC50A1	16	3	2240	0.5043	0.30702	1	0.975598
19	12245705	12277546	90589	ZNF625	27	1	2240	0.50414	0.30708	1	0.975598
6	108178960	108289482	11231	SEC63	93	4	2235	0.50393	0.30716	1	0.975598
15	45869417	45911909	26258	BLOC1S6	33	1	2240	0.50392	0.30716	1	0.975598
12	57412301	57454549	4640	MYO1A	63	5	2233	0.50348	0.30731	1	0.975598
14	74073548	74096592	641372	ACOT6	24	3	2240	0.50305	0.30746	1	0.975598
6	46645612	46682056	221400	TDRD6	22	5	2238	0.50288	0.30752	1	0.975598
21	33654124	33697095	56246	MRAP	44	5	2240	0.50273	0.30758	1	0.975598
12	22189108	22228608	55907	CMAS	40	4	2240	0.50246	0.30767	1	0.975598
12	57600578	57630232	11247	NXPH4	18	2	2240	0.50238	0.3077	1	0.975598
6	32906391	32930900	3108	HLA-DMA	61	5	2240	0.50231	0.30773	1	0.975598
22	32330479	32363590	7533	YWHAH	76	10	2240	0.50199	0.30784	1	0.975598
15	48613215	48645570	1854	DUT	27	1	2240	0.50191	0.30786	1	0.975598
2	10898889	10988103	10130	PDIA6	384	13	2240	0.50156	0.30799	1	0.975598
5	131882616	131990313	10111	RAD50	87	2	2240	0.50126	0.30809	1	0.975598
1	46006455	46045723	10327	AKR1A1	62	6	2240	0.50101	0.30818	1	0.975598
16	67253292	67291425	29109	FHOD1	7	1	2240	0.50073	0.30828	1	0.975598
17	74251286	74277379	283991	UBALD2	39	5	2240	0.50059	0.30833	1	0.975598
12	12499967	12647587	118426	LOH12CR1	288	17	2234	0.50053	0.30835	1	0.975598
19	36219957	36244075	79713	IGFLR1	20	3	2240	0.50035	0.30842	1	0.975598
18	40313183	40705676	6014	RIT2	605	34	2240	0.50025	0.30845	1	0.975598
2	44056103	44115947	64241	ABCG8	148	12	2240	0.50026	0.30845	1	0.975598
9	33514347	33612658	441459	ANKRD18B	12	2	2240	0.4999	0.30857	1	0.975598
3	132026211	132097146	55	ACPP	199	13	2240	0.49965	0.30866	1	0.975598
1	52597678	52822358	9372	ZFYVE9	72	3	2236	0.49921	0.30882	1	0.975598
3	112041194	112091659	4345	CD200	131	13	2240	0.49918	0.30883	1	0.975598
6	117793803	117901021	285761	DCBLD1	264	19	2231	0.49916	0.30883	1	0.975598
2	28814	57042	642273	FAM110C	14	2	2240	0.4991	0.30885	1	0.975598
3	63839785	63999240	6314	ATXN7	149	12	2240	0.49891	0.30892	1	0.975598
15	85175607	85207521	84942	WDR73	58	6	2240	0.49868	0.309	1	0.975598
22	32067333	32156120	253143	PRR14L	176	14	2236	0.49862	0.30902	1	0.975598
3	32270171	32421817	152189	CMTM8	191	31	2240	0.49861	0.30903	1	0.975598
4	164382245	164405047	84076	TKTL2	39	7	2240	0.49824	0.30916	1	0.975598
5	156597907	156692109	3702	ITK	246	20	2240	0.49748	0.30943	1	0.975598
14	21667295	21747638	3183	HNRNPC	93	6	2240	0.49721	0.30952	1	0.975598
12	49678796	49702481	5630	PRPH	33	1	2240	0.49714	0.30955	1	0.975598
12	55748895	55769833	390323	OR6C75	73	5	2240	0.49708	0.30957	1	0.975598
9	139248408	139278133	64170	CARD9	4	1	2079	0.49692	0.30962	1	0.975598
9	139246352	139278111	728489	DNLZ	4	1	2079	0.49692	0.30962	1	0.975598
9	127529435	127587161	169611	OLFML2A	5	1	2240	0.49691	0.30963	1	0.975598
7	75498317	75528244	57414	RHBDD2	16	1	2240	0.49677	0.30967	1	0.975598
6	24116414	24157757	140767	NRSN1	101	17	2239	0.49661	0.30973	1	0.975598
1	60446066	60549442	127795	C1orf87	181	28	2237	0.49656	0.30975	1	0.975598
11	696120	737727	64787	EPS8L2	19	2	2240	0.49611	0.30991	1	0.975598
8	143798621	143828350	51337	THEM6	50	4	2240	0.49606	0.30993	1	0.975598
19	10586796	10624054	9817	KEAP1	13	1	2240	0.4957	0.31005	1	0.975598
1	226809391	226937028	3707	ITPKB	153	19	2239	0.49531	0.31019	1	0.975598
16	67251006	67273182	29100	TMEM208	6	1	2240	0.49487	0.31035	1	0.975598
5	147433535	147526925	11005	SPINK5	418	15	2238	0.49459	0.31044	1	0.975598
13	36865775	36954317	23111	SPG20	211	12	2240	0.49461	0.31044	1	0.975598
6	11092722	11122071	405754	ERVFRD-1	116	9	2236	0.49456	0.31045	1	0.975598
3	11168779	11314939	3269	HRH1	239	27	2239	0.49452	0.31047	1	0.975598
16	27788850	28084830	146395	GSG1L	599	62	2239	0.49431	0.31054	1	0.975598
2	74674996	74698018	23559	WBP1	1	1	2240	0.49387	0.3107	1	0.975598
2	74672150	74695087	83444	INO80B	1	1	2240	0.49387	0.3107	1	0.975598
18	55257888	55299177	4677	NARS	93	12	2238	0.4937	0.31076	1	0.975598
16	893634	1041318	64788	LMF1	112	3	2234	0.49359	0.3108	1	0.975598
21	35780910	35894573	3753	KCNE1	103	15	2240	0.49331	0.3109	1	0.975598
2	233460767	233557491	80303	EFHD1	103	10	2240	0.49324	0.31092	1	0.975598
11	94696845	94742678	55693	KDM4D	53	6	2236	0.49316	0.31095	1	0.975598
9	93554012	93670842	6850	SYK	413	46	2239	0.49307	0.31098	1	0.975598
1	162592228	162766409	4921	DDR2	316	20	2235	0.49301	0.311	1	0.975598
1	155992945	156033613	56893	UBQLN4	25	4	2239	0.49298	0.31101	1	0.975598
11	86738886	87049876	65084	TMEM135	1477	36	2240	0.49292	0.31104	1	0.975598
17	26652548	26684035	7126	TNFAIP1	19	3	2226	0.49282	0.31107	1	0.975598
8	23526206	23550450	4824	NKX3-1	21	4	2240	0.49274	0.3111	1	0.975598
4	153679837	153710916	201798	TIGD4	52	7	2240	0.49272	0.31111	1	0.975598
8	22425805	22465538	64236	PDLIM2	23	1	2240	0.49269	0.31112	1	0.975598
2	27709470	27756556	2646	GCKR	57	5	2236	0.4925	0.31118	1	0.975598
1	31828100	31855923	2170	FABP3	52	6	2239	0.49182	0.31142	1	0.975598
22	38067680	38099718	79159	NOL12	35	3	2240	0.49169	0.31147	1	0.975598
22	32576422	32613223	10739	RFPL2	126	7	2240	0.4916	0.3115	1	0.975598
13	86356922	86383483	84189	SLITRK6	116	9	2214	0.49131	0.3116	1	0.975598
7	141526078	141551332	136242	PRSS37	74	4	2240	0.49131	0.3116	1	0.975598
2	187444058	187555629	3685	ITGAV	154	16	2238	0.4913	0.31161	1	0.975598
1	22369120	22429439	998	CDC42	103	9	2240	0.49119	0.31165	1	0.975598
6	88044571	88085381	206412	C6orf163	101	8	2240	0.49091	0.31174	1	0.975598
19	56691058	56719207	342933	ZSCAN5B	15	1	2240	0.49081	0.31178	1	0.975598
2	228216872	228254022	79853	TM4SF20	70	12	2237	0.49062	0.31185	1	0.975598
17	40544467	40585506	284119	PTRF	101	10	2240	0.49028	0.31197	1	0.975598
11	1958502	2017295	6150	MRPL23	39	4	2240	0.49016	0.31201	1	0.975598
1	10499776	10522060	1325	CORT	24	2	2240	0.48988	0.31211	1	0.975598
10	79540549	79696348	9231	DLG5	344	12	2240	0.48965	0.31219	1	0.975598
1	17302453	17348467	23400	ATP13A2	83	10	2240	0.48914	0.31237	1	0.975598
7	99463685	99484656	81392	OR2AE1	38	5	2235	0.48903	0.31241	1	0.975598
11	57144834	57181420	5553	PRG2	51	6	2240	0.48895	0.31244	1	0.975598
16	20624555	20719066	116285	ACSM1	191	13	2240	0.48881	0.31249	1	0.975598
5	176843687	176879850	2870	GRK6	11	1	2240	0.48853	0.31259	1	0.975598
5	5130443	5330412	170690	ADAMTS16	356	41	2240	0.48843	0.31262	1	0.975598
8	19786582	19834770	4023	LPL	169	19	2237	0.48833	0.31266	1	0.975598
12	62850597	63001363	23041	MON2	327	17	2239	0.48826	0.31268	1	0.975598
12	113334739	113367712	4938	OAS1	86	2	2240	0.48771	0.31288	1	0.975598
3	190974944	191058325	257313	UTS2B	235	20	2240	0.48766	0.3129	1	0.975598
22	51103070	51181640	85358	SHANK3	8	2	2240	0.48741	0.31298	1	0.975598
5	126368250	126419184	401207	C5orf63	105	6	2205	0.4874	0.31299	1	0.975598
5	134171370	134205425	134553	C5orf24	7	1	2240	0.48724	0.31304	1	0.975598
7	139015196	139041065	154791	C7orf55	49	2	2240	0.48693	0.31315	1	0.975598
1	154659938	154852754	3782	KCNN3	252	43	2239	0.48657	0.31328	1	0.975598
19	13251282	13275722	9592	IER2	4	1	2240	0.48575	0.31357	1	0.975598
21	43781996	43826955	64699	TMPRSS3	42	6	2240	0.4856	0.31363	1	0.975598
2	234580584	234691945	54577	UGT1A7	344	17	2239	0.48539	0.3137	1	0.975598
21	46215532	46248044	6612	SUMO3	66	8	2240	0.48527	0.31374	1	0.975598
6	70566448	70932157	1310	COL19A1	697	46	2237	0.48495	0.31385	1	0.975598
15	66619008	66689074	54962	TIPIN	111	11	2240	0.48438	0.31406	1	0.975598
19	13244872	13271188	8677	STX10	6	1	2240	0.48412	0.31415	1	0.975598
19	13218813	13261961	112939	NACC1	6	1	2240	0.48412	0.31415	1	0.975598
12	50345279	50369465	362	AQP5	16	3	2240	0.484	0.31419	1	0.975598
21	47391663	47434963	1291	COL6A1	25	5	2240	0.48402	0.31419	1	0.975598
20	62785827	62883606	4661	MYT1	35	6	2240	0.484	0.31419	1	0.975598
19	48789709	48835191	93233	CCDC114	55	7	2236	0.48358	0.31434	1	0.975598
16	67690662	67712661	388284	C16orf86	6	1	2214	0.48316	0.31449	1	0.975598
1	155295052	155542324	55870	ASH1L	64	2	2240	0.48302	0.31454	1	0.975598
3	14156440	14195180	79188	TMEM43	70	9	2240	0.48273	0.31464	1	0.975598
3	13563824	13689922	2199	FBLN2	210	19	2238	0.48265	0.31467	1	0.975598
4	53718495	53743002	65997	RASL11B	68	6	2237	0.48256	0.3147	1	0.975598
1	228278428	228303112	79169	C1orf35	19	4	2240	0.48248	0.31473	1	0.975598
12	108116643	108165049	11108	PRDM4	76	4	2240	0.48216	0.31485	1	0.975598
17	42238074	42266650	92591	ASB16	29	1	2240	0.48196	0.31492	1	0.975598
19	55164271	55191810	11006	LILRB4	3	1	2240	0.48177	0.31499	1	0.975598
2	95953072	96061825	30818	KCNIP3	50	2	2240	0.48167	0.31502	1	0.975598
12	121736048	121802012	51433	ANAPC5	11	2	2240	0.48135	0.31513	1	0.975598
8	10612473	10707394	54984	PINX1	474	19	2240	0.48132	0.31514	1	0.975598
3	172213298	172251297	8743	TNFSF10	140	14	2239	0.48121	0.31518	1	0.975598
10	67662276	69465949	29119	CTNNA3	5441	151	2238	0.48086	0.31531	1	0.975598
1	161113534	161138646	51506	UFC1	27	4	2238	0.48066	0.31538	1	0.975598
13	51905168	51949555	647174	SERPINE3	17	4	2238	0.48039	0.31547	1	0.975598
1	201093900	201150710	252839	TMEM9	142	22	2238	0.48038	0.31548	1	0.975598
10	17351282	17506408	338596	ST8SIA6	675	30	2234	0.48012	0.31557	1	0.975598
19	4828346	4877780	10226	PLIN3	4	1	2240	0.47976	0.3157	1	0.975598
18	52879562	53313252	6925	TCF4	598	40	2236	0.47969	0.31572	1	0.975598
10	71887737	71916496	219743	TYSND1	52	10	2240	0.47971	0.31572	1	0.975598
10	82094501	82137829	84332	DYDC2	148	9	2238	0.47938	0.31583	1	0.975598
18	65163819	65193967	92126	DSEL	30	5	2236	0.4794	0.31583	1	0.975598
13	47335391	47381423	2098	ESD	58	6	2239	0.47926	0.31588	1	0.975598
5	78063032	78292357	411	ARSB	558	22	2238	0.47902	0.31596	1	0.975598
21	45760046	45872964	7226	TRPM2	70	3	2240	0.47904	0.31596	1	0.975598
7	149463131	149541054	23145	SSPO	19	3	2240	0.47899	0.31597	1	0.975598
8	11178495	11199695	83650	SLC35G5	58	4	2240	0.47892	0.316	1	0.975598
8	99043938	99067818	6156	RPL30	36	6	2240	0.47882	0.31603	1	0.975598
15	85188360	85211802	4828	NMB	44	6	2239	0.47875	0.31606	1	0.975598
18	56796709	56836069	90701	SEC11C	118	11	2234	0.47837	0.31619	1	0.975598
7	157321750	158390482	5799	PTPRN2	1308	95	2240	0.47782	0.31639	1	0.975598
2	27583363	27610400	9784	SNX17	14	1	2240	0.47751	0.3165	1	0.975598
16	21679835	21782050	146183	OTOA	49	6	2240	0.47727	0.31658	1	0.975598
16	67684851	67706681	50855	PARD6A	5	1	2214	0.47724	0.3166	1	0.975598
16	67686850	67710628	84080	ENKD1	5	1	2214	0.47724	0.3166	1	0.975598
3	15698743	15911053	23243	ANKRD28	331	8	2240	0.47695	0.3167	1	0.975598
2	70177221	70199397	151516	ASPRV1	17	1	2240	0.47568	0.31715	1	0.975598
9	127105744	127187752	5695	PSMB7	51	3	2238	0.47561	0.31717	1	0.975598
8	38844505	38972780	8754	ADAM9	191	12	2240	0.47563	0.31717	1	0.975598
14	24769357	24791259	56413	LTB4R2	34	4	2240	0.47559	0.31718	1	0.975598
14	68076579	68128437	384	ARG2	51	4	2240	0.47549	0.31722	1	0.975598
5	61689522	61934416	51194	IPO11	356	12	2240	0.47545	0.31723	1	0.975598
6	5037395	5271172	57128	LYRM4	666	37	2236	0.47545	0.31723	1	0.975598
19	20268020	20321299	90649	ZNF486	58	4	2240	0.47534	0.31727	1	0.975598
17	26688683	26738062	23098	SARM1	66	5	2238	0.4753	0.31729	1	0.975598
22	36639117	36673577	8542	APOL1	24	1	2240	0.47473	0.31749	1	0.975598
13	76184570	76444006	4008	LMO7	618	43	2239	0.47464	0.31752	1	0.975598
21	45738827	45769285	755	C21orf2	6	1	2240	0.47459	0.31754	1	0.975598
1	150888815	150947389	9869	SETDB1	63	4	2240	0.47445	0.31759	1	0.975598
1	168500003	168523235	6846	XCL2	62	5	2240	0.47429	0.31765	1	0.975598
5	176873613	176910694	1627	DBN1	17	1	2240	0.47416	0.31769	1	0.975598
4	123063488	123293914	84162	KIAA1109	165	11	2240	0.47411	0.31771	1	0.975598
9	115501911	115647267	401548	SNX30	362	13	2239	0.47411	0.31771	1	0.975598
17	40703485	40728299	80347	COASY	34	2	2240	0.47399	0.31775	1	0.975598
19	42045886	42103255	90273	CEACAM21	66	6	2233	0.47388	0.31779	1	0.975598
10	64561756	64588927	1959	EGR2	52	8	2240	0.47378	0.31783	1	0.975598
1	43202006	43242755	64175	P3H1	54	8	2239	0.47371	0.31785	1	0.975598
5	176863796	176893287	80758	PRR7	23	1	2240	0.47337	0.31797	1	0.975598
6	132768663	132844337	8417	STX7	139	15	2239	0.47263	0.31824	1	0.975598
14	35504113	35562589	283635	FAM177A1	162	15	2239	0.47257	0.31826	1	0.975598
6	116946781	116999973	221302	ZUFSP	139	12	2237	0.47208	0.31844	1	0.975598
17	76876577	76909299	100653515	CEP295NL	97	10	2239	0.47195	0.31848	1	0.975598
16	27315161	27386099	3566	IL4R	160	15	2240	0.47185	0.31852	1	0.975598
20	12979627	13157411	55304	SPTLC3	725	46	2239	0.47175	0.31855	1	0.975598
12	13703684	14143022	2904	GRIN2B	1102	72	2236	0.47174	0.31856	1	0.975598
1	33197492	33250571	57648	KIAA1522	23	3	2240	0.47172	0.31856	1	0.975598
14	75309736	75340562	283571	PROX2	45	6	2240	0.47152	0.31863	1	0.975598
11	14655191	14903605	5140	PDE3B	210	13	2240	0.47133	0.3187	1	0.975598
16	67681415	67704718	65057	ACD	4	1	2214	0.47134	0.3187	1	0.975598
16	67669030	67701472	146206	RLTPR	4	1	2214	0.47134	0.3187	1	0.975598
15	75277876	75323836	192683	SCAMP5	34	4	2240	0.47118	0.31876	1	0.975598
7	128567976	128600089	3663	IRF5	6	2	2240	0.47113	0.31877	1	0.975598
5	150263954	150294545	91975	ZNF300	82	6	2240	0.47112	0.31878	1	0.975598
19	6729693	6761529	9322	TRIP10	6	2	2240	0.47104	0.31881	1	0.975598
17	54220836	54570007	162282	ANKFN1	519	32	2238	0.47043	0.31902	1	0.975598
22	42460255	42485445	150368	FAM109B	36	2	2240	0.47035	0.31905	1	0.975598
6	33234917	33256602	8705	B3GALT4	30	5	2240	0.47007	0.31915	1	0.975598
1	150944499	150978114	8416	ANXA9	39	7	2240	0.47006	0.31916	1	0.975598
12	55935011	55955940	341418	OR6C4	2	1	2240	0.47004	0.31916	1	0.975598
15	78622666	78650572	1381	CRABP1	17	3	2240	0.46991	0.31921	1	0.975598
20	42974441	43071485	3172	HNF4A	83	10	2240	0.46978	0.31925	1	0.975598
5	61674351	61709728	27292	DIMT1	66	7	2240	0.46963	0.31931	1	0.975598
2	128165996	128196822	5624	PROC	75	10	2240	0.46903	0.31953	1	0.975598
12	112194691	112257789	217	ALDH2	38	3	2240	0.46884	0.31959	1	0.975598
12	111788455	111816925	144717	FAM109A	25	3	2240	0.46878	0.31961	1	0.975598
9	72863878	72979789	23137	SMC5	241	14	2235	0.46876	0.31962	1	0.975598
8	125975539	126001631	137209	ZNF572	68	2	2240	0.46843	0.31974	1	0.975598
6	155564495	155645631	51106	TFB1M	251	17	2237	0.46839	0.31975	1	0.975598
20	42076504	42102245	6431	SRSF6	6	1	2240	0.46824	0.31981	1	0.975598
6	31816829	31840709	4758	NEU1	62	11	2237	0.46805	0.31987	1	0.975598
11	71228313	71249210	440050	KRTAP5-7	44	3	2240	0.46786	0.31994	1	0.975598
11	130532851	130597247	283171	C11orf44	16	3	2240	0.46782	0.31996	1	0.975598
2	208384616	208480284	1385	CREB1	101	5	2239	0.46757	0.32005	1	0.975598
1	167895797	168055081	55827	DCAF6	129	5	2240	0.46748	0.32008	1	0.975598
13	49053099	49117341	1102	RCBTB2	15	2	2240	0.46711	0.32021	1	0.975598
3	138056490	138134377	22808	MRAS	125	6	2240	0.46712	0.32021	1	0.975598
10	103995255	104152656	8729	GBF1	176	16	2226	0.46688	0.32029	1	0.975598
5	74797657	74905646	51426	POLK	129	12	2229	0.46684	0.32031	1	0.975598
6	33979623	34133399	2914	GRM4	187	21	2239	0.46676	0.32033	1	0.975598
1	46734072	46779038	10489	LRRC41	28	6	2218	0.46675	0.32034	1	0.975598
20	17584323	17672934	6238	RRBP1	95	11	2239	0.4665	0.32043	1	0.975598
19	12897634	12922724	7001	PRDX2	20	1	2240	0.46628	0.32051	1	0.975598
10	64883007	64924786	29982	NRBF2	80	8	2237	0.46626	0.32051	1	0.975598
2	204182597	204306892	10152	ABI2	96	8	2237	0.46614	0.32056	1	0.975598
14	75525935	75554799	79696	ZC2HC1C	36	2	2240	0.46609	0.32058	1	0.975598
7	20164278	20267013	346389	MACC1	162	13	2240	0.46596	0.32062	1	0.975598
6	32961959	32987389	3111	HLA-DOA	126	17	2240	0.46592	0.32064	1	0.975598
19	12902863	12934462	10535	RNASEH2A	37	1	2240	0.46592	0.32064	1	0.975598
19	18969361	19016953	2657	GDF1	3	1	2240	0.46587	0.32066	1	0.975598
20	4823002	5000939	9962	SLC23A2	58	7	2240	0.46585	0.32066	1	0.975598
19	18969361	19017396	10715	CERS1	3	1	2240	0.46587	0.32066	1	0.975598
6	155575147	155607682	49861	CLDN20	122	10	2237	0.46552	0.32078	1	0.975598
10	44091855	44123352	220992	ZNF485	53	8	2233	0.46545	0.3208	1	0.975598
8	66504691	66556452	55156	ARMC1	150	6	2240	0.46509	0.32093	1	0.975598
19	4435003	4467791	80700	UBXN6	9	2	2240	0.46495	0.32098	1	0.975598
4	88710702	88743601	3381	IBSP	90	16	2233	0.46492	0.321	1	0.975598
15	91250579	91368686	641	BLM	213	11	2240	0.46452	0.32114	1	0.975598
16	20032981	20095100	124274	GPR139	173	20	2237	0.46442	0.32118	1	0.975598
8	143821628	143843952	137797	LYPD2	37	4	2240	0.46433	0.3212	1	0.975598
4	187102565	187144617	285440	CYP4V2	146	14	2239	0.46428	0.32122	1	0.975598
19	31755851	31850190	57616	TSHZ3	69	10	2240	0.46405	0.32131	1	0.975598
2	62085262	62125806	10575	CCT4	83	10	2235	0.46385	0.32138	1	0.975598
5	73913231	73947249	8507	ENC1	40	4	2240	0.46341	0.32154	1	0.975598
15	56109120	56295835	4734	NEDD4	604	22	2240	0.46335	0.32156	1	0.975598
1	167681187	167771156	9019	MPZL1	190	21	2238	0.46294	0.3217	1	0.975598
22	42471530	42496888	4700	NDUFA6	47	3	2240	0.46252	0.32185	1	0.975598
1	228099165	228145676	7483	WNT9A	60	4	2240	0.46251	0.32186	1	0.975598
6	153322026	153462389	26575	RGS17	395	18	2240	0.46245	0.32188	1	0.975598
10	102757440	102800914	79955	PDZD7	30	6	2240	0.46245	0.32188	1	0.975598
8	95928200	95971615	94241	TP53INP1	110	10	2223	0.46219	0.32197	1	0.975598
12	57382617	57410297	9880	ZBTB39	26	2	2233	0.46192	0.32207	1	0.975598
1	235700985	235824054	2786	GNG4	226	21	2240	0.46117	0.32234	1	0.975598
1	228260361	228296913	375	ARF1	26	3	2240	0.46106	0.32238	1	0.975598
8	145505270	145548385	3297	HSF1	14	1	2240	0.46085	0.32245	1	0.975598
8	145476056	145525120	23246	BOP1	14	1	2240	0.46085	0.32245	1	0.975598
9	95810989	95857420	203328	SUSD3	34	2	2240	0.46084	0.32246	1	0.975598
2	120426743	120449694	80775	TMEM177	78	5	2186	0.46079	0.32247	1	0.975598
8	30678939	30780512	56154	TEX15	181	11	2235	0.46046	0.32259	1	0.975598
6	80503304	80590137	89758	C6orf7	242	30	2237	0.46035	0.32263	1	0.975598
15	51623713	51710210	342035	GLDN	244	24	2237	0.46036	0.32263	1	0.975598
13	20521708	20675968	7750	ZMYM2	113	3	2240	0.46006	0.32274	1	0.975598
1	209945662	209967890	148304	C1orf74	44	7	2223	0.46005	0.32274	1	0.975598
17	1314647	1369561	1398	CRK	28	1	2240	0.45989	0.3228	1	0.975598
8	48862763	48900720	4173	MCM4	1	1	2240	0.45988	0.3228	1	0.975598
16	49397808	49443321	123970	C16orf78	86	6	2240	0.45979	0.32283	1	0.975598
20	61499090	61579304	11083	DIDO1	81	9	2240	0.45972	0.32286	1	0.975598
8	22450648	22472925	101929211	LOC101929211	37	2	2238	0.45958	0.32291	1	0.975598
5	141336402	141379856	9604	RNF14	100	4	2240	0.45955	0.32292	1	0.975598
7	150894923	150934460	10061	ABCF2	81	10	2240	0.45955	0.32292	1	0.975598
11	9675624	9784508	23075	SWAP70	284	10	2240	0.45954	0.32292	1	0.975598
3	15412782	15479054	131965	METTL6	113	10	2236	0.45914	0.32307	1	0.975598
1	11062462	11095549	23435	TARDBP	48	3	2240	0.4591	0.32308	1	0.975598
17	57399053	57489095	388403	YPEL2	76	7	2236	0.45911	0.32308	1	0.975598
11	60038014	60086445	51338	MS4A4A	94	12	2232	0.45908	0.32309	1	0.975598
19	54789854	54814625	11026	LILRA3	10	1	2240	0.45904	0.3231	1	0.975598
12	53710359	53740167	121340	SP7	30	4	2235	0.45906	0.3231	1	0.975598
3	52818784	52853025	3699	ITIH3	47	4	2240	0.45898	0.32313	1	0.975598
17	40693984	40717232	3292	HSD17B1	27	2	2240	0.45894	0.32314	1	0.975598
13	80900111	80925086	10253	SPRY2	21	5	2239	0.4589	0.32315	1	0.975598
1	11895766	11917840	4878	NPPA	64	8	2235	0.45851	0.32329	1	0.975598
8	86366131	86403721	760	CA2	39	5	2213	0.45779	0.32355	1	0.975598
5	114592885	114642458	153733	CCDC112	64	9	2240	0.45781	0.32355	1	0.975598
19	6877560	6950464	2015	ADGRE1	225	14	2240	0.45721	0.32376	1	0.975598
9	111767415	111892225	23731	TMEM245	407	22	2213	0.4572	0.32376	1	0.975598
1	74653896	75020116	100526835	FPGT-TNNI3K	354	27	2236	0.45706	0.32381	1	0.975598
10	1085423	1188237	22884	WDR37	223	23	2239	0.45659	0.32398	1	0.975598
19	9928556	9950797	59286	UBL5	1	1	2240	0.45654	0.324	1	0.975598
15	84106091	84297495	6457	SH3GL3	358	47	2225	0.45651	0.32401	1	0.975598
2	119589747	119615759	2019	EN1	34	6	2236	0.45595	0.32421	1	0.975598
5	38928022	39084505	253260	RICTOR	215	12	2228	0.45581	0.32426	1	0.975598
5	54516980	54539508	10309	CCNO	50	5	2236	0.45539	0.32441	1	0.975598
4	108900870	108966331	3033	HADH	129	5	2240	0.4553	0.32445	1	0.975598
11	107451817	107547505	55531	ELMOD1	171	22	2236	0.45525	0.32446	1	0.975598
19	42819730	42892921	1954	MEGF8	17	1	2240	0.45499	0.32456	1	0.975598
12	14945997	14986792	144608	C12orf60	53	6	2240	0.45493	0.32458	1	0.975598
7	99707265	99733131	245812	CNPY4	23	5	2238	0.45476	0.32464	1	0.975598
1	44452155	44507171	6536	SLC6A9	20	5	2240	0.45473	0.32465	1	0.975598
19	54808353	54834409	353514	LILRA5	14	1	2240	0.45451	0.32473	1	0.975598
14	50033390	50063134	6235	RPS29	38	3	2240	0.45434	0.32479	1	0.975598
5	10669342	10771387	1611	DAP	266	13	2240	0.45431	0.3248	1	0.975598
16	5279469	7773342	54715	RBFOX1	7759	373	2238	0.4541	0.32488	1	0.975598
7	75667182	75706826	4191	MDH2	84	6	2240	0.45408	0.32489	1	0.975598
8	133712191	133782914	137835	TMEM71	207	15	2238	0.45373	0.32501	1	0.975598
7	148385631	148508202	8454	CUL1	165	11	2240	0.45361	0.32505	1	0.975598
16	70547691	70621571	23450	SF3B3	63	2	2240	0.45358	0.32507	1	0.975598
11	101971151	102114154	10413	YAP1	237	11	2239	0.45338	0.32514	1	0.975598
22	17061648	17083700	150160	CCT8L2	2	1	2240	0.45327	0.32518	1	0.975598
22	31079769	31313811	23762	OSBP2	448	36	2234	0.45318	0.32521	1	0.975598
10	121475559	121598663	22876	INPP5F	191	9	2239	0.45297	0.32529	1	0.975598
8	61419469	61546203	5862	RAB2A	208	8	2240	0.45284	0.32533	1	0.975598
3	119411869	119495949	89876	MAATS1	139	12	2237	0.45285	0.32533	1	0.975598
14	24795227	24819242	11035	RIPK3	80	9	2239	0.45283	0.32534	1	0.975598
6	13602531	13643089	51406	NOL7	36	4	2239	0.45266	0.3254	1	0.975598
12	57096211	57129326	4666	NACA	28	2	2240	0.45262	0.32541	1	0.975598
17	56337217	56368296	4353	MPO	30	4	2234	0.4524	0.32549	1	0.975598
22	18206906	18267431	637	BID	47	8	2240	0.45227	0.32554	1	0.975598
8	105381652	105489281	1807	DPYS	252	24	2232	0.45216	0.32558	1	0.975598
7	138506126	138676064	57670	KIAA1549	329	24	2239	0.4521	0.3256	1	0.975598
7	143816206	143837138	135941	OR2A14	77	3	2240	0.45196	0.32565	1	0.975598
12	27048112	27101254	55726	ASUN	98	15	2240	0.45142	0.32584	1	0.975598
1	111760281	111796062	1117	CHI3L2	136	12	2240	0.45138	0.32586	1	0.975598
1	203756651	203779590	100381270	ZBED6	65	5	2240	0.45124	0.32591	1	0.975598
15	101099428	101152445	55180	LINS	178	14	2236	0.45121	0.32592	1	0.975598
3	152047487	152068779	645843	TMEM14E	33	6	2240	0.45118	0.32593	1	0.975598
1	152116071	152141704	126638	RPTN	19	2	2240	0.45115	0.32594	1	0.975598
12	110001500	110045071	4598	MVK	120	13	2240	0.45113	0.32595	1	0.975598
7	91731463	91774059	1595	CYP51A1	76	3	2240	0.45106	0.32597	1	0.975598
17	36880150	36916070	7703	PCGF2	20	6	2240	0.45102	0.32599	1	0.975598
9	71310188	71634092	8395	PIP5K1B	706	35	2237	0.451	0.326	1	0.975598
8	55368154	55392986	100129098	LOC100129098	18	4	2240	0.45079	0.32607	1	0.975598
19	55902650	55929325	27338	UBE2S	5	1	2240	0.4506	0.32614	1	0.975598
5	176550026	176737214	64324	NSD1	305	13	2206	0.45053	0.32617	1	0.975598
7	127871241	127907682	3952	LEP	43	4	2229	0.45044	0.3262	1	0.975598
15	44947930	44980894	197135	PATL2	1	1	2240	0.45043	0.3262	1	0.975598
11	47601216	47625961	114900	C1QTNF4	20	4	2240	0.45036	0.32623	1	0.975598
1	44503987	44610812	128209	KLF17	281	17	2236	0.4503	0.32625	1	0.975598
2	15721745	15781235	1653	DDX1	140	8	2240	0.45026	0.32626	1	0.975598
10	5716801	5817742	54906	FAM208B	150	12	2240	0.44992	0.32639	1	0.975598
16	81077102	81120872	123775	C16orf46	133	2	2240	0.44991	0.32639	1	0.975598
9	2611679	2664485	7436	VLDLR	105	15	2240	0.44984	0.32641	1	0.975598
15	44844894	44965876	80208	SPG11	5	1	2240	0.44978	0.32643	1	0.975598
15	90161201	90208725	374654	KIF7	51	4	2240	0.44953	0.32652	1	0.975598
16	1873984	1932179	254528	MEIOB	382	3	2240	0.44948	0.32654	1	0.975598
10	120957197	121225131	2869	GRK5	387	37	2239	0.44947	0.32655	1	0.975598
5	178128522	178167703	6940	ZNF354A	51	3	2240	0.44924	0.32663	1	0.975598
15	42492726	42575797	25963	TMEM87A	67	4	2240	0.44919	0.32665	1	0.975598
4	106057032	106210960	54790	TET2	252	20	2232	0.44874	0.32681	1	0.975598
20	48589513	48615423	6615	SNAI1	81	7	2240	0.44864	0.32685	1	0.975598
15	85134249	85176947	54993	ZSCAN2	61	8	2240	0.44858	0.32687	1	0.975598
21	32400478	32420795	728299	KRTAP19-8	7	2	2240	0.44845	0.32692	1	0.975598
10	102780996	102810998	81855	SFXN3	11	2	2240	0.44819	0.32701	1	0.975598
16	11351714	11373160	7142	TNP2	61	7	2240	0.44815	0.32702	1	0.975598
12	25348180	25413870	3845	KRAS	130	9	2240	0.44726	0.32734	1	0.975598
1	55212571	55240226	25973	PARS2	60	10	2240	0.44674	0.32753	1	0.975598
5	178312899	178370213	80108	ZFP2	154	8	2240	0.44671	0.32754	1	0.975598
5	52846464	52989171	4724	NDUFS4	364	18	2240	0.44652	0.32761	1	0.975598
5	77646339	77786562	9522	SCAMP1	328	11	2236	0.44636	0.32767	1	0.975598
6	52216926	52282575	85315	PAQR8	184	32	2230	0.44613	0.32775	1	0.975598
13	80045259	80140212	54602	NDFIP2	127	10	2239	0.44608	0.32777	1	0.975598
5	156502843	156546248	84868	HAVCR2	100	5	2233	0.44608	0.32777	1	0.975598
12	54378716	54459814	3221	HOXC4	45	5	2240	0.44587	0.32784	1	0.975598
3	122775856	122890953	10954	PDIA5	207	25	2240	0.44584	0.32786	1	0.975598
3	119350899	119389437	64091	POPDC2	112	10	2235	0.44557	0.32795	1	0.975598
11	119050963	119082160	283152	CCDC153	23	3	2240	0.44542	0.32801	1	0.975598
10	71899960	71940285	56681	SAR1A	100	10	2240	0.44534	0.32804	1	0.975598
4	119799996	119992402	171024	SYNPO2	541	43	2233	0.44532	0.32805	1	0.975598
20	32858071	32909608	191	AHCY	39	1	2240	0.44503	0.32815	1	0.975598
6	135492453	135550311	4602	MYB	58	7	2240	0.44406	0.3285	1	0.975598
20	43793540	43815185	5266	PI3	52	1	2240	0.44384	0.32858	1	0.975598
14	68158603	68211168	145226	RDH12	120	11	2235	0.44376	0.32861	1	0.975598
17	5394719	5497832	22861	NLRP1	407	12	2239	0.44372	0.32862	1	0.975598
8	102199266	102228292	51123	ZNF706	21	3	2221	0.44325	0.32879	1	0.975598
13	73319540	73366344	22894	DIS3	67	9	2239	0.44305	0.32886	1	0.975598
14	52887308	53029301	57544	TXNDC16	288	14	2240	0.44307	0.32886	1	0.975598
11	55100677	55121663	81327	OR4A16	1	1	2240	0.44295	0.3289	1	0.975598
20	316789	345512	80023	NRSN2	12	2	2240	0.44266	0.32901	1	0.975598
6	126092307	126263176	135112	NCOA7	235	21	2240	0.44247	0.32907	1	0.975598
19	10387643	10409260	3386	ICAM4	17	1	2240	0.44245	0.32908	1	0.975598
14	75509924	75546181	97	ACYP1	40	2	2240	0.44244	0.32909	1	0.975598
21	45656222	45692099	29947	DNMT3L	3	1	2240	0.44239	0.3291	1	0.975598
18	24484554	24775302	83539	CHST9	653	32	2237	0.44218	0.32918	1	0.975598
16	69156499	69212937	84916	CIRH1A	66	10	2236	0.44214	0.3292	1	0.975598
1	94325014	94355474	30836	DNTTIP2	102	11	2236	0.44197	0.32925	1	0.975598
1	89462360	89498556	2635	GBP3	59	6	2240	0.44169	0.32936	1	0.975598
12	55028375	55052277	117159	DCD	52	9	2240	0.44164	0.32937	1	0.975598
9	18917891	19043256	158297	SAXO1	566	24	2238	0.44167	0.32937	1	0.975598
9	135590958	135764198	158067	AK8	268	16	2239	0.44159	0.32939	1	0.975598
1	25860071	25905377	26119	LDLRAP1	22	1	2240	0.44139	0.32947	1	0.975598
15	99781567	99940934	123355	LRRC28	324	17	2239	0.44124	0.32952	1	0.975598
2	241365115	241417495	2817	GPC1	28	2	2240	0.44085	0.32966	1	0.975598
1	11076580	11117296	10747	MASP2	28	2	2240	0.44071	0.32971	1	0.975598
19	9567031	9619279	147741	ZNF560	134	4	2220	0.44072	0.32971	1	0.975598
4	177124824	177208722	140458	ASB5	197	21	2240	0.44064	0.32974	1	0.975598
5	32575605	32614185	10923	SUB1	36	5	2239	0.44053	0.32978	1	0.975598
13	52148484	52350935	115825	WDFY2	132	11	2240	0.44038	0.32983	1	0.975598
8	17144306	17281040	9108	MTMR7	443	34	2239	0.44009	0.32994	1	0.975598
10	60134903	60168990	7019	TFAM	44	6	2230	0.43994	0.32999	1	0.975598
1	33463541	33512512	204	AK2	38	1	2240	0.43968	0.33009	1	0.975598
5	32700284	32801830	4883	NPR3	199	20	2238	0.43944	0.33017	1	0.975598
1	227912697	227978932	116841	SNAP47	121	13	2239	0.43911	0.33029	1	0.975598
3	146099150	146223778	57047	PLSCR2	281	9	2240	0.43887	0.33038	1	0.975598
12	57618686	57644545	56901	NDUFA4L2	11	3	2240	0.43871	0.33044	1	0.975598
14	69083883	69105504	100996664	LOC100996664	61	11	2240	0.4386	0.33048	1	0.975598
3	190013490	190050235	9076	CLDN1	138	17	2238	0.43841	0.33054	1	0.975598
6	33236682	33267304	9277	WDR46	35	5	2240	0.43817	0.33063	1	0.975598
2	159641829	159682506	92196	DAPL1	112	14	2239	0.43819	0.33063	1	0.975598
11	32102477	32137272	5954	RCN1	79	7	2240	0.43809	0.33066	1	0.975598
2	102598306	102654885	7850	IL1R2	159	11	2240	0.43771	0.3308	1	0.975598
7	72844728	72946628	9031	BAZ1B	14	2	2240	0.43754	0.33086	1	0.975598
4	2955232	3052474	2868	GRK4	251	15	2236	0.43737	0.33092	1	0.975598
13	50561143	50602603	10206	TRIM13	62	7	2215	0.43712	0.33101	1	0.975598
6	155706502	155787037	50508	NOX3	85	15	2239	0.43713	0.33101	1	0.975598
3	59725036	61247133	2272	FHIT	4621	265	2237	0.437	0.33106	1	0.975598
2	148592086	148698396	92	ACVR2A	93	7	2240	0.43696	0.33107	1	0.975598
6	168217602	168382703	4301	MLLT4	185	10	2232	0.43688	0.3311	1	0.975598
2	158104340	158177913	11227	GALNT5	64	5	2237	0.43684	0.33111	1	0.975598
7	7388244	7585460	340267	COL28A1	493	20	2240	0.43672	0.33116	1	0.975598
13	101172418	101251046	87769	GGACT	70	3	2240	0.4367	0.33117	1	0.975598
9	127605627	127630170	401551	WDR38	25	2	2240	0.43646	0.33125	1	0.975598
4	186337220	186380982	441054	C4orf47	66	5	2238	0.436	0.33142	1	0.975598
14	50786122	50893179	8814	CDKL1	185	16	2240	0.43594	0.33144	1	0.975598
19	55887300	55924616	6158	RPL28	4	1	2240	0.4359	0.33145	1	0.975598
17	26663659	26694603	26073	POLDIP2	27	4	2228	0.43578	0.3315	1	0.975598
3	128710131	128769585	79825	EFCC1	15	2	2240	0.43577	0.3315	1	0.975598
22	31711790	31752249	23598	PATZ1	54	9	2234	0.43559	0.33157	1	0.975598
12	10355435	10385727	23710	GABARAPL1	42	7	2240	0.43551	0.3316	1	0.975598
15	74912899	74998386	80153	EDC3	36	5	2240	0.43498	0.33179	1	0.975598
8	27444434	27482328	1191	CLU	54	7	2232	0.43495	0.3318	1	0.975598
3	58213233	58290463	57406	ABHD6	275	15	2240	0.43473	0.33188	1	0.975598
10	50932687	50980425	55753	OGDHL	89	7	2238	0.43408	0.33211	1	0.975598
22	42465695	42490288	91689	SMDT1	40	3	2240	0.43389	0.33219	1	0.975598
17	41140446	41164976	6155	RPL27	30	3	2240	0.43289	0.33255	1	0.975598
4	159432866	159584524	59350	RXFP1	136	7	2240	0.43286	0.33256	1	0.975598
11	61149832	61176335	51259	TMEM216	7	1	2240	0.43253	0.33268	1	0.975598
4	120123775	120226673	54532	USP53	259	15	2239	0.43241	0.33272	1	0.975598
2	232636388	232683958	64708	COPS7B	48	3	2240	0.43237	0.33274	1	0.975598
12	50784592	50883788	113251	LARP4	25	4	2235	0.4322	0.3328	1	0.975598
5	149771200	149802543	972	CD74	12	3	2240	0.43215	0.33282	1	0.975598
14	66964125	67658525	10243	GPHN	1544	10	2211	0.43203	0.33286	1	0.975598
15	59161244	59236323	79811	SLTM	59	5	2233	0.43195	0.33289	1	0.975598
2	206537184	206672857	8828	NRP2	61	14	2240	0.43186	0.33292	1	0.975598
1	16683525	16734643	26099	SZRD1	68	7	2240	0.43178	0.33295	1	0.975598
17	43330488	43404414	9020	MAP3K14	76	8	2240	0.43163	0.33301	1	0.975598
9	35151976	35415334	10497	UNC13B	296	14	2238	0.43143	0.33308	1	0.975598
17	5334232	5382380	56919	DHX33	108	17	2225	0.43139	0.33309	1	0.975598
15	65724805	65820040	54878	DPP8	50	4	2240	0.43128	0.33313	1	0.975598
13	49872786	50028221	81617	CAB39L	259	17	2238	0.43117	0.33317	1	0.975598
5	94717048	94796145	153643	FAM81B	146	14	2240	0.43111	0.33319	1	0.975598
19	15907817	15928936	26539	OR10H1	78	9	2240	0.43107	0.33321	1	0.975598
1	32246023	32291630	90853	SPOCD1	23	4	2240	0.43105	0.33322	1	0.975598
3	196069745	196169411	26043	UBXN7	90	6	2240	0.43097	0.33324	1	0.975598
22	46653861	46699905	55020	TTC38	134	7	2240	0.43098	0.33324	1	0.975598
17	79995778	80019650	5986	RFNG	6	1	2105	0.43091	0.33327	1	0.975598
7	151117056	151147256	155051	CRYGN	34	5	2240	0.43078	0.33331	1	0.975598
14	90853327	90884619	801	CALM1	18	2	2240	0.43047	0.33343	1	0.975598
2	175654042	175880671	1123	CHN1	151	5	2237	0.43035	0.33347	1	0.975598
1	228284380	228307037	128308	MRPL55	16	3	2240	0.43007	0.33357	1	0.975598
16	4002650	4176186	115	ADCY9	266	21	2240	0.4299	0.33363	1	0.975598
9	32530542	32562626	10210	TOPORS	41	6	2240	0.42991	0.33363	1	0.975598
10	99390443	99446187	55361	PI4K2A	92	5	2240	0.4299	0.33364	1	0.975598
19	10390655	10417454	7087	ICAM5	21	1	2240	0.4298	0.33367	1	0.975598
22	31882125	32024537	9814	SFI1	423	18	2232	0.42967	0.33372	1	0.975598
5	72838025	72871521	57763	ANKRA2	79	7	2240	0.42957	0.33376	1	0.975598
6	2938393	2982399	5269	SERPINB6	89	11	2240	0.42945	0.3338	1	0.975598
19	36198921	36239781	9757	KMT2B	30	4	2240	0.42927	0.33386	1	0.975598
5	137193536	137233540	9499	MYOT	26	5	2240	0.4292	0.33389	1	0.975598
4	2051239	2080816	339983	NAT8L	2	1	2240	0.42911	0.33392	1	0.975598
16	31109615	31134112	10295	BCKDK	25	2	2240	0.4288	0.33403	1	0.975598
4	78068357	78101213	901	CCNG2	67	8	2240	0.42879	0.33404	1	0.975598
2	97768923	97940258	375248	ANKRD36	27	2	2240	0.42876	0.33405	1	0.975598
9	139367947	139390519	158055	C9orf163	37	4	2105	0.42866	0.33408	1	0.975598
17	19427167	19492346	55244	SLC47A1	1	1	2240	0.42834	0.3342	1	0.975598
3	182501291	182649423	23200	ATP11B	227	9	2239	0.42808	0.3343	1	0.975598
3	43722375	43774217	51099	ABHD5	106	7	2231	0.42794	0.33435	1	0.975598
3	72788426	72907631	55164	SHQ1	64	3	2240	0.42743	0.33453	1	0.975598
4	74291933	74331492	174	AFP	57	6	2236	0.42739	0.33455	1	0.975598
10	112669301	112783425	8036	SHOC2	171	16	2238	0.42701	0.33469	1	0.975598
19	53105617	53203834	55769	ZNF83	53	4	2240	0.42672	0.33479	1	0.975598
11	43323505	43376080	8539	API5	55	10	2233	0.42629	0.33495	1	0.975598
3	150448910	150491263	6478	SIAH2	30	1	2240	0.42565	0.33518	1	0.975598
1	150584599	150612098	2029	ENSA	19	3	2240	0.42558	0.33521	1	0.975598
18	29759987	29810367	4225	MEP1B	110	12	2239	0.42544	0.33526	1	0.975598
2	108592979	108640663	60482	SLC5A7	82	18	2240	0.42528	0.33531	1	0.975598
13	45950520	46002549	253512	SLC25A30	66	5	2240	0.42506	0.3354	1	0.975598
19	12892310	12914125	3726	JUNB	3	1	2240	0.42496	0.33543	1	0.975598
15	74265559	74296963	9399	STOML1	42	6	2240	0.42487	0.33547	1	0.975598
4	26155077	26446753	3516	RBPJ	252	20	2240	0.42483	0.33548	1	0.975598
16	67172005	67194902	84752	B3GNT9	1	1	2240	0.4245	0.3356	1	0.975598
16	3338808	3365439	91151	TIGD7	18	1	2240	0.42442	0.33563	1	0.975598
6	123527484	123968428	10345	TRDN	916	36	2240	0.42413	0.33574	1	0.975598
9	127610158	127634240	11224	RPL35	26	2	2240	0.42408	0.33575	1	0.975598
11	71266609	71287666	387273	KRTAP5-10	45	4	2240	0.42389	0.33582	1	0.975598
8	134038973	134125604	6503	SLA	297	15	2240	0.4238	0.33585	1	0.975598
1	27415300	27491621	6548	SLC9A1	45	2	2240	0.42378	0.33586	1	0.975598
2	191884302	192047404	6775	STAT4	238	27	2239	0.42375	0.33587	1	0.975598
11	9716380	9737943	101927955	LOC101927955	128	6	2240	0.42365	0.33591	1	0.975598
12	32542518	32808984	121512	FGD4	885	42	2237	0.4232	0.33608	1	0.975598
14	96711641	96745304	623	BDKRB1	58	12	2240	0.42296	0.33616	1	0.975598
1	165360159	165424592	6258	RXRG	199	26	2238	0.42277	0.33623	1	0.975598
5	143527723	143560278	81555	YIPF5	82	7	2239	0.4227	0.33626	1	0.975598
12	49072241	49120781	904	CCNT1	82	8	2240	0.42246	0.33635	1	0.975598
19	35929185	35952669	2867	FFAR2	4	1	2240	0.42237	0.33638	1	0.975598
20	13819635	13985979	80343	SEL1L2	366	30	2229	0.42228	0.33641	1	0.975598
4	145905727	146029693	10393	ANAPC10	54	5	2239	0.42171	0.33662	1	0.975598
1	87318128	87390107	9403	2015-09-01	120	5	2240	0.42167	0.33663	1	0.975598
12	39935022	40023843	225	ABCD2	64	5	2237	0.42165	0.33664	1	0.975598
3	119003220	119148323	57514	ARHGAP31	349	39	2239	0.42156	0.33667	1	0.975598
17	57774553	57929610	81671	VMP1	121	10	2240	0.42154	0.33668	1	0.975598
7	26230831	26263227	11335	CBX3	22	1	2230	0.42094	0.3369	1	0.975598
16	84318244	84373450	58189	WFDC1	70	14	2240	0.42057	0.33704	1	0.975598
1	36175819	36245568	63967	CLSPN	22	3	2228	0.42033	0.33712	1	0.975598
4	41973713	41998484	285429	DCAF4L1	66	6	2229	0.42026	0.33715	1	0.975598
16	31118985	31152714	84148	KAT8	23	2	2240	0.41987	0.33729	1	0.975598
5	145959067	146471083	5521	PPP2R2B	840	44	2238	0.41909	0.33758	1	0.975598
17	44918952	44974096	7484	WNT9B	78	8	2235	0.41904	0.33759	1	0.975598
12	49349123	49375641	7480	WNT10B	39	4	2240	0.41903	0.3376	1	0.975598
8	41493829	41518011	157848	NKX6-3	67	10	2240	0.41895	0.33763	1	0.975598
5	115130430	115162405	1036	CDO1	3	1	2240	0.41886	0.33766	1	0.975598
16	87326404	87361468	100506581	C16orf95	115	13	2226	0.41885	0.33766	1	0.975598
8	6902829	6924259	1670	DEFA5	61	5	2238	0.41871	0.33771	1	0.975598
11	13020970	13043653	644943	RASSF10	61	7	2239	0.41834	0.33785	1	0.975598
1	43188764	43215925	149461	CLDN19	39	5	2239	0.41787	0.33802	1	0.975598
17	42386993	42412217	51629	SLC25A39	18	1	2240	0.41769	0.33809	1	0.975598
2	127931412	127987654	339761	CYP27C1	115	10	2238	0.41744	0.33818	1	0.975598
17	36851873	36896056	4302	MLLT6	6	2	2240	0.41739	0.3382	1	0.975598
11	85658214	85790923	8301	PICALM	343	19	2240	0.41723	0.33825	1	0.975598
19	51590863	51621647	90353	CTU1	9	1	2240	0.41697	0.33835	1	0.975598
11	59121932	59142867	390195	OR5AN1	51	3	2240	0.41652	0.33851	1	0.975598
16	3244247	3265185	4992	OR1F1	2	1	2240	0.41635	0.33858	1	0.975598
19	55986557	56008935	57106	NAT14	3	1	2240	0.41612	0.33866	1	0.975598
17	71320523	71650227	54549	SDK2	244	31	2240	0.41587	0.33875	1	0.975598
10	76959912	77001206	7417	VDAC2	67	9	2240	0.41574	0.3388	1	0.975598
19	44754033	44789470	353355	ZNF233	43	4	2240	0.41575	0.3388	1	0.975598
11	63981271	64003726	83707	TRPT1	25	6	2234	0.41571	0.33881	1	0.975598
11	6216798	6242365	160298	C11orf42	25	4	2240	0.41571	0.33881	1	0.975598
2	62413262	62461866	10678	B3GNT2	12	2	2240	0.4156	0.33885	1	0.975598
22	45888719	46007014	2192	FBLN1	189	22	2240	0.41548	0.33889	1	0.975598
1	205187038	205252471	9911	TMCC2	137	10	2236	0.41542	0.33892	1	0.975598
19	36223428	36246409	199746	U2AF1L4	20	3	2240	0.41536	0.33894	1	0.975598
3	14706606	14824543	84077	C3orf20	184	22	2240	0.41519	0.339	1	0.975598
3	42903684	42927633	1582	CYP8B1	48	6	2239	0.41511	0.33903	1	0.975598
17	66521257	66607095	54757	FAM20A	69	9	2240	0.41489	0.33911	1	0.975598
16	48190782	48291479	85320	ABCC11	219	7	2225	0.41478	0.33915	1	0.975598
1	22138737	22273750	3339	HSPG2	133	12	2221	0.41463	0.33921	1	0.975598
5	137504408	137533404	10112	KIF20A	25	4	2240	0.41446	0.33927	1	0.975598
4	85404436	85429387	4825	NKX6-1	19	2	2240	0.41439	0.3393	1	0.975598
5	138845113	138872343	340061	TMEM173	1	1	2240	0.41437	0.3393	1	0.975598
1	101175196	101214601	7412	VCAM1	13	3	2240	0.41436	0.33931	1	0.975598
14	74741980	74779767	5826	ABCD4	27	3	2240	0.41301	0.3398	1	0.975598
17	74456975	74507509	79651	RHBDF2	29	3	2240	0.41281	0.33987	1	0.975598
2	9714096	9781184	10971	YWHAQ	69	7	2240	0.41261	0.33995	1	0.975598
14	92572467	92598153	4707	NDUFB1	110	9	2240	0.41257	0.33996	1	0.975598
11	60092355	60118441	245802	MS4A6E	106	4	2240	0.41243	0.34001	1	0.975598
3	186343758	186380797	26998	FETUB	77	6	2240	0.41239	0.34003	1	0.975598
11	73701326	73730282	7352	UCP3	41	6	2235	0.41215	0.34012	1	0.975598
7	99694693	99727481	6878	TAF6	38	7	2239	0.41186	0.34022	1	0.975598
2	46514541	46623842	2034	EPAS1	156	15	2231	0.41157	0.34033	1	0.975598
11	5528262	5554410	101927763	LOC101927763	83	9	2240	0.41155	0.34033	1	0.975598
3	46773581	46800143	377047	PRSS45	83	4	2237	0.41137	0.3404	1	0.975598
1	153379000	153405701	338324	S100A7A	22	2	2240	0.41121	0.34046	1	0.975598
1	33711908	33776321	149076	ZNF362	64	5	2240	0.41098	0.34054	1	0.975598
10	23595520	23643772	256815	C10orf67	95	8	2238	0.41085	0.34059	1	0.975598
13	52924506	52990629	55901	THSD1	110	3	2240	0.41076	0.34062	1	0.975598
1	11984724	12045599	5351	PLOD1	2	1	2240	0.41065	0.34066	1	0.975598
12	1919433	1955919	654429	LRTM2	17	3	2240	0.41066	0.34066	1	0.975598
11	61160120	61207464	79869	CPSF7	23	1	2240	0.41051	0.34072	1	0.975598
1	157953063	158075846	55243	KIRREL	162	24	2240	0.41037	0.34077	1	0.975598
3	93771855	93855630	63899	NSUN3	1	1	2240	0.41028	0.3408	1	0.975598
7	91560181	91749987	10142	AKAP9	262	3	2240	0.40986	0.34095	1	0.975598
8	49617474	49657870	79645	EFCAB1	46	8	2229	0.40988	0.34095	1	0.975598
3	45720754	45796901	22908	SACM1L	209	9	2237	0.40969	0.34102	1	0.975598
5	56100900	56201979	4214	MAP3K1	211	13	2234	0.40923	0.34119	1	0.975598
7	150254458	150281043	55303	GIMAP4	124	10	2240	0.40915	0.34122	1	0.975598
15	52403123	52493565	10681	GNB5	200	14	2240	0.40908	0.34124	1	0.975598
19	18491947	18518428	126364	LRRC25	5	1	2240	0.40901	0.34127	1	0.975598
15	79593404	79685802	23423	TMED3	276	17	2240	0.40886	0.34132	1	0.975598
5	170726288	170749138	30012	TLX3	22	3	2240	0.40878	0.34135	1	0.975598
15	59920261	59959737	2958	GTF2A2	86	3	2237	0.40824	0.34155	1	0.975598
12	109876460	109925165	83892	KCTD10	148	11	2238	0.40822	0.34156	1	0.975598
22	46641560	46669277	10343	PKDREJ	97	6	2238	0.40817	0.34157	1	0.975598
20	1412807	1458345	55968	NSFL1C	67	8	2240	0.40814	0.34158	1	0.975598
11	6937654	7019718	7762	ZNF215	183	14	2238	0.40789	0.34168	1	0.975598
21	31976005	31996223	337966	KRTAP6-1	28	2	2240	0.40762	0.34178	1	0.975598
14	99167950	99194103	283598	C14orf177	89	12	2238	0.40749	0.34182	1	0.975598
7	127657124	127681002	64101	LRRC4	24	6	2240	0.40741	0.34185	1	0.975598
22	24073772	24103279	7621	ZNF70	11	1	2240	0.40738	0.34187	1	0.975598
10	94201441	94343852	3416	IDE	220	17	2236	0.40705	0.34198	1	0.975598
4	73930502	74134858	26057	ANKRD17	83	8	2237	0.40683	0.34207	1	0.975598
10	99208081	99268521	64210	MMS19	76	9	2238	0.40679	0.34208	1	0.975598
18	20704528	20850434	91768	CABLES1	74	9	2240	0.40659	0.34215	1	0.975598
3	158981036	159625155	29970	SCHIP1	830	48	2240	0.4065	0.34219	1	0.975598
17	78099013	78130982	9775	EIF4A3	78	10	2240	0.40634	0.34225	1	0.975598
9	33031850	33086714	55234	SMU1	125	9	2240	0.40624	0.34228	1	0.975598
5	74354122	74542703	256006	ANKRD31	407	12	2225	0.40622	0.34229	1	0.975598
11	22833598	22861382	258010	SVIP	40	5	2240	0.40611	0.34233	1	0.975598
16	27204807	27243089	79831	KDM8	17	2	2240	0.40604	0.34236	1	0.975598
14	50149823	50229870	122773	KLHDC1	39	3	2240	0.40586	0.34242	1	0.975598
8	22447114	22471663	541565	C8orf58	34	2	2239	0.40585	0.34242	1	0.975598
2	223715732	223818119	2181	ACSL3	228	17	2240	0.40556	0.34253	1	0.975598
17	40013169	40096795	47	ACLY	127	7	2240	0.40529	0.34263	1	0.975598
17	37783333	37830454	10948	STARD3	35	4	2233	0.40503	0.34273	1	0.975598
15	42556366	42656599	2595	GANC	228	6	2239	0.40501	0.34274	1	0.975598
10	52740911	54068110	5592	PRKG1	3126	161	2235	0.40467	0.34286	1	0.975598
3	149520475	149689926	11342	RNF13	227	16	2240	0.40434	0.34298	1	0.975598
15	44709579	44829455	51496	CTDSPL2	48	1	2227	0.40427	0.34301	1	0.975598
17	57764667	57794856	51651	PTRH2	24	3	2240	0.40401	0.3431	1	0.975598
20	13192418	13291297	140862	ISM1	159	18	2240	0.40398	0.34311	1	0.975598
5	87475450	87574665	153396	TMEM161B	106	10	2232	0.40384	0.34316	1	0.975598
3	113425307	113475120	80218	NAA50	37	1	2240	0.40384	0.34317	1	0.975598
17	26645351	26672515	90410	IFT20	19	3	2225	0.40379	0.34318	1	0.975598
2	143496497	143809885	8942	KYNU	499	26	2240	0.40363	0.34324	1	0.975598
19	9241056	9284091	57693	ZNF317	29	2	2240	0.40335	0.34334	1	0.975598
4	152010725	152035804	6189	RPS3A	26	3	2240	0.40332	0.34336	1	0.975598
11	66026056	66054963	81876	RAB1B	29	4	2240	0.40332	0.34336	1	0.975598
8	29910609	29950649	51669	SARAF	59	5	2240	0.40329	0.34337	1	0.975598
1	156020966	156050295	57111	RAB25	9	3	2237	0.40324	0.34339	1	0.975598
9	125229237	125250205	347168	OR1J1	34	6	2174	0.403	0.34347	1	0.975598
11	26570579	26603815	143662	MUC15	103	11	2238	0.40283	0.34354	1	0.975598
12	105403562	105488341	160428	ALDH1L2	271	19	2240	0.40244	0.34368	1	0.975598
17	2197244	2238553	63826	SRR	30	4	2240	0.40176	0.34393	1	0.975598
12	31254586	31369088	144203	OVOS2	73	5	2240	0.40119	0.34414	1	0.975598
19	48818629	48843810	2014	EMP3	50	5	2238	0.40115	0.34416	1	0.975598
15	75305927	75353067	60490	PPCDC	76	7	2240	0.40081	0.34428	1	0.975598
5	150060352	150090669	55696	RBM22	3	1	2240	0.40062	0.34435	1	0.975598
17	37811599	37832807	8557	TCAP	29	2	2239	0.40054	0.34438	1	0.975598
17	74024856	74078607	6730	SRP68	1	1	2240	0.40048	0.3444	1	0.975598
14	78128749	78184365	8846	ALKBH1	221	19	2240	0.40035	0.34445	1	0.975598
5	38465065	38605507	3977	LIFR	87	6	2240	0.40003	0.34457	1	0.975598
1	92404928	92489985	676	BRDT	197	9	2240	0.39988	0.34462	1	0.975598
11	55125360	55146394	81328	OR4A15	3	1	2240	0.39989	0.34462	1	0.975598
8	144670074	144692485	84948	TIGD5	37	4	2236	0.39982	0.34465	1	0.975598
2	29405640	30154477	238	ALK	1818	103	2236	0.39961	0.34472	1	0.975598
3	93766766	93792233	200895	DHFRL1	2	1	2240	0.39945	0.34478	1	0.975598
1	110039446	110062336	57463	AMIGO1	42	6	2238	0.39917	0.34488	1	0.975598
17	15838231	15889210	136	ADORA2B	25	1	2240	0.39868	0.34506	1	0.975598
10	104837774	104963063	22978	NT5C2	237	13	2235	0.39838	0.34517	1	0.975598
2	135666363	135726915	905	CCNT2	93	6	2232	0.39837	0.34518	1	0.975598
1	61532946	61938460	4774	NFIA	390	46	2234	0.39828	0.34521	1	0.975598
4	76491704	76565721	8999	CDKL2	138	10	2240	0.39797	0.34533	1	0.975598
1	40194517	40239586	10450	PPIE	31	3	2240	0.39773	0.34542	1	0.975598
1	151722119	151746040	65005	MRPL9	34	2	2240	0.39769	0.34543	1	0.975598
7	122327766	122349208	168433	RNF133	26	4	2231	0.39761	0.34546	1	0.975598
16	27226315	27290113	197370	NSMCE1	54	3	2240	0.39735	0.34556	1	0.975598
2	29194164	29285096	165186	FAM179A	306	21	2240	0.39719	0.34561	1	0.975598
17	61939372	61961089	1443	CSH2	24	2	2240	0.39706	0.34566	1	0.975598
9	114079763	114101952	26248	OR2K2	25	4	2240	0.39704	0.34567	1	0.975598
17	40709078	40735221	6945	MLX	27	2	2240	0.39695	0.3457	1	0.975598
7	37935534	37966525	6424	SFRP4	147	16	2239	0.39691	0.34572	1	0.975598
17	57632886	57695713	79665	DHX40	38	3	2240	0.39679	0.34576	1	0.975598
20	33422523	33470661	2686	GGT7	64	7	2240	0.3967	0.34579	1	0.975598
6	31779964	31808032	3304	HSPA1B	49	14	2231	0.39646	0.34588	1	0.975598
12	54400642	54434607	3223	HOXC6	25	2	2240	0.39616	0.34599	1	0.975598
22	43914624	44218217	64800	EFCAB6	721	29	2240	0.39603	0.34604	1	0.975598
7	27272164	27297438	2128	EVX1	6	1	2201	0.39591	0.34609	1	0.975598
13	24543765	24891212	221178	SPATA13	833	85	2239	0.3958	0.34613	1	0.975598
3	158352286	158420361	85476	GFM1	190	9	2239	0.39568	0.34617	1	0.975598
22	43182530	43263408	26286	ARFGAP3	201	8	2232	0.3955	0.34624	1	0.975598
8	91624223	91668133	169200	TMEM64	74	7	2240	0.3953	0.34631	1	0.975598
15	56369479	56545728	64864	RFX7	371	11	2240	0.39503	0.34641	1	0.975598
19	8544940	8577538	84106	PRAM1	46	4	2240	0.395	0.34642	1	0.975598
4	175401328	175454049	3248	HPGD	116	21	2239	0.39497	0.34643	1	0.975598
17	74260130	74314771	84074	QRICH2	107	8	2238	0.39491	0.34645	1	0.975598
2	27590098	27613733	130557	ZNF513	15	1	2240	0.39474	0.34652	1	0.975598
3	158374203	158400482	56925	LXN	72	5	2239	0.3946	0.34657	1	0.975598
16	21159703	21201937	57146	TMEM159	68	7	2238	0.39456	0.34658	1	0.975598
17	42254300	42279099	79089	TMUB2	15	1	2240	0.39413	0.34674	1	0.975598
2	226254426	226528734	57624	NYAP2	359	25	2238	0.39409	0.34676	1	0.975598
17	39068948	39103895	25984	KRT23	105	14	2240	0.3938	0.34686	1	0.975598
8	55360495	55383456	64321	SOX17	16	2	2240	0.3938	0.34686	1	0.975598
1	230447392	230571674	79605	PGBD5	194	16	2240	0.39345	0.34699	1	0.975598
5	141006517	141030918	285613	RELL2	46	11	2237	0.3934	0.34701	1	0.975598
17	76839059	76931472	7077	TIMP2	178	18	2240	0.39332	0.34704	1	0.975598
1	150112170	150141825	51177	PLEKHO1	31	1	2240	0.39329	0.34705	1	0.975598
3	44680108	44712283	7584	ZNF35	19	4	2240	0.39307	0.34713	1	0.975598
3	195231221	195280224	5504	PPP1R2	25	3	2240	0.39279	0.34724	1	0.975598
18	74952008	74992098	2587	GALR1	57	6	2240	0.39259	0.34731	1	0.975598
22	31667579	31698833	113791	PIK3IP1	56	8	2239	0.39245	0.34736	1	0.975598
7	143066248	143088295	100507507	LOC100507507	4	1	2240	0.39213	0.34748	1	0.975598
16	55590584	55611592	84290	CAPNS2	34	4	2240	0.39211	0.34749	1	0.975598
7	2935709	3093579	84433	CARD11	102	19	2240	0.39187	0.34758	1	0.975598
2	150416147	150454330	27249	MMADHC	61	4	2240	0.39181	0.3476	1	0.975598
7	100602904	100672230	10071	MUC12	8	1	2240	0.39137	0.34776	1	0.975598
11	108525816	108821650	1662	DDX10	390	13	2239	0.39118	0.34783	1	0.975598
17	40714328	40739849	29893	PSMC3IP	27	2	2240	0.3908	0.34797	1	0.975598
22	40430046	40741812	23112	TNRC6B	275	10	2240	0.39069	0.34801	1	0.975598
1	160698865	160734611	57823	SLAMF7	21	2	2240	0.39071	0.34801	1	0.975598
19	8565462	8589048	84330	ZNF414	77	3	2240	0.39031	0.34815	1	0.975598
7	135355979	135422943	26266	SLC13A4	157	18	2240	0.39008	0.34824	1	0.975598
2	38142462	38304285	151393	RMDN2	403	20	2240	0.38995	0.34829	1	0.975598
6	32926437	32959282	6046	BRD2	35	6	2240	0.38947	0.34846	1	0.975598
7	87495544	87548856	10926	DBF4	53	5	2220	0.38943	0.34848	1	0.975598
2	183570768	183654752	54431	DNAJC10	84	2	2239	0.38926	0.34854	1	0.975598
14	24764393	24790576	27141	CIDEB	43	6	2240	0.38923	0.34855	1	0.975598
14	94760585	94799688	866	SERPINA6	114	18	2238	0.38915	0.34858	1	0.975598
4	169003688	169118893	11199	ANXA10	214	16	2234	0.38915	0.34858	1	0.975598
15	49160290	49182380	23741	EID1	38	6	2229	0.38899	0.34864	1	0.975598
9	103194188	103349918	100526694	MSANTD3-TMEFF1	307	14	2240	0.38873	0.34874	1	0.975598
1	53351582	53402846	55268	ECHDC2	26	4	2225	0.38862	0.34878	1	0.975598
1	161119248	161145516	27005	USP21	26	4	2239	0.38857	0.3488	1	0.975598
14	55823109	55888576	22863	ATG14	159	9	2240	0.38835	0.34888	1	0.975598
22	29459066	29574321	83999	KREMEN1	209	13	2240	0.3881	0.34897	1	0.975598
4	44165920	44460824	386617	KCTD8	410	32	2240	0.38809	0.34897	1	0.975598
16	15949576	15992510	123811	FOPNL	22	3	2240	0.38808	0.34898	1	0.975598
17	29633428	29658767	2123	EVI2A	31	1	2240	0.38793	0.34903	1	0.975598
10	118370465	118414654	5408	PNLIPRP2	116	12	2238	0.38757	0.34917	1	0.975598
17	7248497	7270538	339168	TMEM95	6	2	2240	0.38748	0.3492	1	0.975598
5	137513337	137559032	8697	CDC23	39	5	2240	0.38735	0.34925	1	0.975598
15	35647670	35848597	89978	DPH6	319	13	2239	0.38727	0.34928	1	0.975598
1	145600990	145699005	27246	RNF115	102	5	2240	0.38699	0.34938	1	0.975598
15	75064425	75105539	1445	CSK	40	4	2240	0.38675	0.34947	1	0.975598
1	10479944	10520239	378708	APITD1	70	4	2240	0.38665	0.34951	1	0.975598
1	10480159	10522060	100526739	APITD1-CORT	70	4	2240	0.38665	0.34951	1	0.975598
18	586998	660298	27098	CLUL1	14	4	2240	0.38642	0.34959	1	0.975598
6	75784042	75925623	1303	COL12A1	78	7	2222	0.38639	0.3496	1	0.975598
3	65329200	66034511	9223	MAGI1	1460	101	2237	0.38636	0.34962	1	0.975598
11	119971994	120066237	23650	TRIM29	166	19	2237	0.38589	0.34979	1	0.975598
13	113968505	114028463	79774	GRTP1	12	1	2240	0.38579	0.34983	1	0.975598
19	12348059	12415714	51710	ZNF44	143	6	2240	0.38533	0.35	1	0.975598
17	38938448	38966211	162605	KRT28	53	9	2240	0.38528	0.35001	1	0.975598
15	65245363	65292251	51324	SPG21	55	4	2226	0.38498	0.35013	1	0.975598
4	100247649	100283917	126	ADH1C	195	9	2239	0.38451	0.3503	1	0.975598
11	58929812	58986060	23220	DTX4	99	9	2228	0.38449	0.35031	1	0.975598
6	18145619	18234085	221656	KDM1B	223	22	2236	0.38447	0.35031	1	0.975598
6	7316887	7399976	285782	CAGE1	178	13	2240	0.38427	0.35039	1	0.975598
11	119199644	119227383	83552	MFRP	7	2	2240	0.38407	0.35046	1	0.975598
11	119199644	119227383	114902	C1QTNF5	7	2	2240	0.38407	0.35046	1	0.975598
21	47258023	47372368	54039	PCBP3	336	13	2240	0.38397	0.3505	1	0.975598
5	2742058	2765511	153571	C5orf38	8	2	2240	0.38374	0.35059	1	0.975598
6	167515295	167564168	1235	CCR6	83	7	2235	0.38298	0.35087	1	0.975598
2	32492958	32543074	84272	YIPF4	7	2	2240	0.38272	0.35097	1	0.975598
9	139295110	139328213	23203	PMPCA	103	9	2101	0.38262	0.351	1	0.975598
3	44761098	44788575	115560	ZNF501	27	3	2240	0.38263	0.351	1	0.975598
10	121249339	121312222	6001	RGS10	83	12	2233	0.38252	0.35104	1	0.975598
5	176037210	176067557	6620	SNCB	16	2	2240	0.38243	0.35107	1	0.975598
20	43728093	43753813	149708	WFDC5	53	5	2240	0.38234	0.3511	1	0.975598
3	121603171	121673034	6565	SLC15A2	216	6	2240	0.38228	0.35113	1	0.975598
5	137440861	137485132	8382	NME5	45	6	2240	0.38216	0.35117	1	0.975598
21	46673843	46717811	23275	POFUT2	87	2	2237	0.38216	0.35117	1	0.975598
11	33027410	33065128	91614	DEPDC7	124	5	2240	0.38202	0.35122	1	0.975598
20	52173610	52220801	7764	ZNF217	15	3	2240	0.38196	0.35124	1	0.975598
19	40943691	40981725	645	BLVRB	5	1	2240	0.38196	0.35125	1	0.975598
19	53960989	54007546	126017	ZNF813	40	6	2240	0.38125	0.35151	1	0.975598
4	56284068	56423076	9575	CLOCK	427	11	2240	0.38122	0.35152	1	0.975598
15	42773442	42835259	8773	SNAP23	57	4	2240	0.38107	0.35157	1	0.975598
1	228327415	228357527	57165	GJC2	20	3	2240	0.38096	0.35162	1	0.975598
15	43881685	44012286	161497	STRC	114	6	2240	0.38069	0.35172	1	0.975598
9	23680097	23836342	1993	ELAVL2	286	25	2240	0.38056	0.35176	1	0.975598
7	142542776	142578847	2051	EPHB6	70	6	2240	0.38057	0.35176	1	0.975598
17	59657794	59678563	342538	NACA2	42	4	2240	0.38039	0.35183	1	0.975598
2	218980013	219011976	3579	CXCR2	47	3	2240	0.38001	0.35197	1	0.975598
10	55552531	56571051	65217	PCDH15	3288	79	2237	0.37969	0.35209	1	0.975598
3	75945845	77709115	6092	ROBO2	3096	143	2238	0.37964	0.3521	1	0.975598
1	120367388	120397503	343505	NBPF7	31	1	2240	0.37957	0.35213	1	0.975598
11	93464769	93506250	28970	C11orf54	64	2	2240	0.37954	0.35214	1	0.975598
2	9619392	9705917	6868	ADAM17	128	9	2240	0.37942	0.35219	1	0.975598
4	140364961	140407070	83452	RAB33B	61	4	2240	0.3794	0.35219	1	0.975598
19	8363492	8396452	4701	NDUFA7	15	1	2235	0.37933	0.35222	1	0.975598
1	201847797	201871715	149345	SHISA4	18	4	2235	0.37923	0.35226	1	0.975598
17	39999799	40031629	55175	KLHL11	73	5	2240	0.37919	0.35227	1	0.975598
5	180457203	180498523	153579	BTNL9	32	3	2240	0.37918	0.35228	1	0.975598
2	240886789	240974819	4705	NDUFA10	205	17	2236	0.37878	0.35242	1	0.975598
16	23680201	23711688	5347	PLK1	37	4	2225	0.37871	0.35245	1	0.975598
3	132306081	132331488	51554	ACKR4	17	2	2240	0.37854	0.35251	1	0.975598
15	71113889	71156498	55323	LARP6	55	5	2240	0.3784	0.35257	1	0.975598
14	73383040	73438825	26094	DCAF4	198	25	2236	0.3782	0.35264	1	0.975598
1	228251610	228274258	100506571	LOC100506571	13	3	2240	0.37779	0.35279	1	0.975598
1	118396107	118482302	54834	GDAP2	39	4	2232	0.3775	0.3529	1	0.975598
17	48786926	48840072	51747	LUC7L3	16	2	2240	0.37716	0.35303	1	0.975598
8	25032287	25283227	80005	DOCK5	509	39	2239	0.37707	0.35306	1	0.975598
19	24004991	24322770	9534	ZNF254	550	11	2239	0.37689	0.35313	1	0.975598
5	32217111	32323114	54545	MTMR12	185	8	2229	0.37687	0.35313	1	0.975598
19	16820787	16938774	284434	NWD1	12	1	2240	0.37681	0.35316	1	0.975598
2	208463839	208500652	151194	METTL21A	63	5	2239	0.37661	0.35323	1	0.975598
7	45604125	45772715	107	ADCY1	260	23	2238	0.37641	0.35331	1	0.975598
1	28686093	28836881	65979	PHACTR4	302	6	2240	0.37621	0.35338	1	0.975598
18	61565224	61612948	5273	SERPINB10	178	6	2217	0.37617	0.35339	1	0.975598
5	128420442	128459721	51015	ISOC1	103	13	2236	0.37612	0.35341	1	0.975598
16	3345406	3382935	7627	ZNF75A	18	1	2240	0.37607	0.35343	1	0.975598
4	90806003	90885780	22915	MMRN1	161	16	2232	0.37593	0.35349	1	0.975598
12	69992344	70014942	376132	LRRC10	53	8	2234	0.3759	0.3535	1	0.975598
8	8850314	8900849	90459	ERI1	174	13	2240	0.3757	0.35357	1	0.975598
6	116927642	116964148	345895	RSPH4A	108	13	2238	0.37551	0.35364	1	0.975598
16	4664825	4750975	23295	MGRN1	56	4	2240	0.37547	0.35366	1	0.975598
17	39728531	39753147	3861	KRT14	67	3	2240	0.37532	0.35371	1	0.975598
8	24798468	24824383	4747	NEFL	84	7	2237	0.37528	0.35373	1	0.975598
2	99051321	99217496	3631	INPP4A	153	3	2240	0.37511	0.35379	1	0.975598
19	4647557	4680415	56005	MYDGF	1	1	2240	0.37508	0.3538	1	0.975598
1	228317668	228346656	2987	GUK1	18	3	2240	0.37505	0.35381	1	0.975598
1	43262723	43293059	374969	CCDC23	52	7	2219	0.37494	0.35385	1	0.975598
1	155819260	155864990	23208	SYT11	38	5	2240	0.37478	0.35391	1	0.975598
14	74696175	74739441	338917	VSX2	94	7	2240	0.37464	0.35396	1	0.975598
10	27433753	27485848	84930	MASTL	186	14	2230	0.37439	0.35406	1	0.975598
12	13187300	13246383	57613	KIAA1467	87	5	2239	0.37413	0.35415	1	0.975598
17	42259173	42285747	56970	ATXN7L3	11	1	2240	0.37408	0.35417	1	0.975598
6	24787563	24809540	101928603	C6orf229	49	9	2238	0.37409	0.35417	1	0.975598
11	63964152	64001363	83706	FERMT3	45	8	2236	0.37404	0.35419	1	0.975598
5	60443536	60468302	643155	SMIM15	40	7	2233	0.37393	0.35423	1	0.975598
1	150927649	150957479	29956	CERS2	42	4	2240	0.37377	0.35429	1	0.975598
15	83796804	83886770	50810	HDGFRP3	106	4	2240	0.37376	0.35429	1	0.975598
5	93476556	93964309	285600	KIAA0825	379	35	2240	0.37376	0.35429	1	0.975598
10	102746864	102777593	84445	LZTS2	39	4	2240	0.37359	0.35436	1	0.975598
2	233310833	233335455	248	ALPI	35	4	2240	0.37338	0.35443	1	0.975598
4	4180530	4238621	133060	OTOP1	33	4	2240	0.37333	0.35445	1	0.975598
12	53332655	53356690	3875	KRT18	14	2	2240	0.37323	0.35449	1	0.975598
5	169665088	169734822	3937	LCP2	12	3	2240	0.37318	0.35451	1	0.975598
19	39823108	39886340	55095	SAMD4B	5	1	2240	0.37315	0.35452	1	0.975598
1	2562807	2716230	100287898	TTC34	14	2	2240	0.3731	0.35454	1	0.975598
1	202307830	202567697	4660	PPP1R12B	159	4	2240	0.37306	0.35455	1	0.975598
1	159760282	159796047	343413	FCRL6	45	2	2239	0.3729	0.35461	1	0.975598
10	52055345	52393737	259230	SGMS1	649	27	2240	0.37258	0.35473	1	0.975598
13	44443420	44478068	144811	LACC1	143	15	2213	0.37232	0.35483	1	0.975598
8	38010839	38044248	27257	LSM1	32	3	2240	0.37222	0.35486	1	0.975598
3	9869533	9895702	285367	RPUSD3	27	3	2240	0.37219	0.35488	1	0.975598
10	127398084	127462712	26098	EDRF1	30	2	2240	0.37189	0.35499	1	0.975598
19	57852645	57881266	57343	ZNF304	74	13	2240	0.37184	0.35501	1	0.975598
19	8910250	8952972	148156	ZNF558	79	7	2240	0.37177	0.35503	1	0.975598
1	33272368	33334480	64766	S100PBP	57	5	2240	0.37166	0.35507	1	0.975598
11	57355027	57392326	710	SERPING1	65	7	2240	0.37155	0.35512	1	0.975598
5	148714364	148744146	134266	GRPEL2	8	1	2240	0.3711	0.35528	1	0.975598
20	57865499	57911047	1908	EDN3	11	1	2240	0.37079	0.3554	1	0.975598
14	24602574	24625855	5721	PSME2	1	1	2240	0.37078	0.3554	1	0.975598
3	44893408	44917156	131616	TMEM42	6	2	2240	0.3703	0.35558	1	0.975598
12	95460525	95621240	55785	FGD6	406	24	2240	0.37013	0.35564	1	0.975598
1	147003222	147108022	607	BCL9	78	14	2238	0.36992	0.35572	1	0.975598
21	40167231	40206879	2114	ETS2	118	9	2240	0.36987	0.35574	1	0.975598
2	27863679	27896707	9913	SUPT7L	17	3	2238	0.36986	0.35574	1	0.975598
1	2105899	2154159	199990	C1orf86	3	1	2240	0.36903	0.35605	1	0.975598
11	128794627	128823294	63970	TP53AIP1	51	8	2238	0.36897	0.35608	1	0.975598
15	50989730	51067910	84888	SPPL2A	195	12	2240	0.36859	0.35622	1	0.975598
21	43149529	43197249	54101	RIPK4	140	16	2240	0.36847	0.35626	1	0.975598
9	108408562	108435393	6887	TAL2	32	4	2240	0.36842	0.35628	1	0.975598
17	37773177	37802878	84152	PPP1R1B	19	4	2232	0.36828	0.35633	1	0.975598
1	155155379	155187772	7059	THBS3	5	1	2240	0.36809	0.3564	1	0.975598
2	127795599	127874903	274	BIN1	219	21	2240	0.368	0.35644	1	0.975598
1	119563839	119693404	10352	WARS2	298	18	2238	0.36795	0.35645	1	0.975598
1	68929835	68972799	55635	DEPDC1	113	12	2233	0.36797	0.35645	1	0.975598
6	74124856	74172043	115004	MB21D1	26	6	2237	0.36751	0.35662	1	0.975598
4	77958308	78008719	10983	CCNI	53	7	2233	0.36746	0.35664	1	0.975598
14	55508362	55546912	93487	MAPK1IP1L	52	5	2240	0.36706	0.35679	1	0.975598
12	123630943	123727785	10198	MPHOSPH9	212	8	2239	0.36645	0.35701	1	0.975598
17	39659997	39688033	3866	KRT15	31	1	2240	0.36569	0.3573	1	0.975598
19	39866269	39891835	54623	PAF1	12	1	2240	0.36568	0.3573	1	0.975598
7	99689130	99714803	9179	AP4M1	45	6	2239	0.36565	0.35731	1	0.975598
7	148277657	148322952	202865	C7orf33	27	2	2240	0.36556	0.35735	1	0.975598
3	187429165	187473513	604	BCL6	33	5	2238	0.36545	0.35739	1	0.975598
6	44116548	44162139	11131	CAPN11	39	5	2240	0.36542	0.3574	1	0.975598
8	28164562	28210872	5368	PNOC	123	8	2240	0.36537	0.35742	1	0.975598
1	180591146	180869415	9213	XPR1	339	16	2235	0.36501	0.35755	1	0.975598
17	38087727	38110987	100505591	LRRC3C	4	1	2234	0.36496	0.35757	1	0.975598
2	171774948	171833645	26003	GORASP2	87	5	2237	0.36482	0.35762	1	0.975598
1	155237218	155269639	57657	HCN3	33	1	2240	0.36472	0.35766	1	0.975598
8	17491303	17668729	57509	MTUS1	718	44	2240	0.36469	0.35767	1	0.975598
14	55483844	55526207	122809	SOCS4	58	6	2240	0.3647	0.35767	1	0.975598
7	63495765	63554444	442319	ZNF727	158	4	2240	0.36433	0.35781	1	0.975598
3	51418699	51445339	29890	RBM15B	19	2	2240	0.36417	0.35786	1	0.975598
6	26373111	26405102	10385	BTN2A2	141	15	2235	0.36411	0.35789	1	0.975598
8	146014261	146045461	340385	ZNF517	33	2	2240	0.36397	0.35794	1	0.975598
13	101696130	102078813	259232	NALCN	1074	57	2237	0.36387	0.35798	1	0.975598
2	101076944	101109742	129521	NMS	181	10	2220	0.36382	0.358	1	0.975598
6	7380062	7428270	83732	RIOK1	118	8	2238	0.36378	0.35801	1	0.975598
17	39669869	39694641	3880	KRT19	39	1	2240	0.36363	0.35807	1	0.975598
1	155090349	155117386	1942	EFNA1	31	4	2240	0.36328	0.3582	1	0.975598
6	74293102	74373737	26503	SLC17A5	395	11	2236	0.36309	0.35827	1	0.975598
4	146009156	146060676	6059	ABCE1	15	2	2240	0.36288	0.35835	1	0.975598
19	58560607	58591123	7694	ZNF135	46	4	2240	0.36271	0.35841	1	0.975598
3	127338002	127401653	50512	PODXL2	4	1	2240	0.36262	0.35845	1	0.975598
4	89168761	89215983	152926	PPM1K	23	2	2240	0.36261	0.35845	1	0.975598
7	142950506	142976222	373156	GSTK1	3	1	2240	0.36244	0.35851	1	0.975598
6	136653419	136881957	9053	MAP7	117	2	2240	0.36197	0.35869	1	0.975598
19	8376384	8397280	6234	RPS28	20	1	2236	0.36192	0.35871	1	0.975598
19	41246725	41281297	6626	SNRPA	55	6	2231	0.3618	0.35875	1	0.975598
16	4648884	4674927	124402	UBALD1	45	2	2240	0.36148	0.35887	1	0.975598
5	134064170	134097850	819	CAMLG	3	1	2240	0.3612	0.35898	1	0.975598
6	97580037	97741126	253714	MMS22L	216	11	2240	0.36085	0.3591	1	0.975598
19	16989826	17012830	9002	F2RL3	9	2	2240	0.36064	0.35919	1	0.975598
16	23389814	23474583	91949	COG7	57	4	2240	0.36062	0.35919	1	0.975598
12	56800157	56853200	8914	TIMELESS	68	3	2240	0.36032	0.3593	1	0.975598
4	57266682	57337534	10606	PAICS	147	13	2239	0.36025	0.35933	1	0.975598
9	100951280	101028003	55357	TBC1D2	289	23	2236	0.3602	0.35935	1	0.975598
9	204865	475259	81704	DOCK8	914	52	2236	0.35954	0.35959	1	0.975598
16	67053050	67144961	865	CBFB	1	1	2240	0.35953	0.3596	1	0.975598
8	143981975	144009259	1585	CYP11B2	91	5	2240	0.35948	0.35962	1	0.975598
1	247098849	247181395	57116	ZNF695	224	18	2240	0.35908	0.35977	1	0.975598
22	24084930	24106630	29802	VPREB3	6	1	2240	0.35902	0.35979	1	0.975598
14	45595136	45680093	57697	FANCM	5	1	2240	0.35893	0.35983	1	0.975598
3	108298337	108423693	9666	DZIP3	128	10	2240	0.35888	0.35984	1	0.975598
5	52381509	52415602	4338	MOCS2	118	10	2240	0.35872	0.3599	1	0.975598
1	228184723	228258972	89780	WNT3A	97	6	2240	0.35866	0.35992	1	0.975598
3	141866369	141954449	256356	GK5	83	5	2240	0.35819	0.3601	1	0.975598
16	24847184	24932949	115584	SLC5A11	129	14	2240	0.35786	0.36023	1	0.975598
2	31385922	31466724	440854	CAPN14	337	22	2238	0.35784	0.36023	1	0.975598
2	44492597	44557963	6519	SLC3A1	119	9	2239	0.3575	0.36036	1	0.975598
12	108905991	108965165	9733	SART3	153	10	2239	0.3575	0.36036	1	0.975598
20	5908479	5941204	51605	TRMT6	81	10	2238	0.3574	0.3604	1	0.975598
16	67133801	67192442	80262	C16orf70	6	1	2240	0.3573	0.36043	1	0.975598
2	64109280	64256526	51542	VPS54	335	22	2214	0.35711	0.3605	1	0.975598
1	33317869	33348093	252995	FNDC5	20	3	2240	0.3569	0.36058	1	0.975598
16	27461934	27571251	2975	GTF3C1	70	2	2240	0.35687	0.3606	1	0.975598
6	36906039	36942613	221476	PI16	108	13	2240	0.35645	0.36075	1	0.975598
17	67400838	67548470	5608	MAP2K6	174	21	2240	0.35632	0.3608	1	0.975598
14	61166256	61201039	51804	SIX4	24	3	2240	0.35605	0.3609	1	0.975598
2	26139455	26215443	3797	KIF3C	65	6	2240	0.35559	0.36107	1	0.975598
12	57839096	57861791	83729	INHBE	30	4	2240	0.35524	0.36121	1	0.975598
7	23211446	23250630	11097	NUPL2	94	3	2221	0.35502	0.36129	1	0.975598
5	74897301	74977671	728780	ANKDD1B	197	20	2222	0.35468	0.36141	1	0.975598
2	241408839	241510472	51281	ANKMY1	76	12	2240	0.35442	0.36151	1	0.975598
19	46903586	46926919	83987	CCDC8	32	4	2237	0.35386	0.36172	1	0.975598
5	36093414	36162015	92255	LMBRD2	68	9	2240	0.35381	0.36174	1	0.975598
9	124091266	124142582	2040	STOM	83	12	2234	0.35364	0.3618	1	0.975598
18	61134144	61182318	5268	SERPINB5	160	8	2240	0.35355	0.36184	1	0.975598
19	50969736	50996608	284361	EMC10	16	2	2240	0.35355	0.36184	1	0.975598
3	52857131	52879235	389125	MUSTN1	47	4	2240	0.35306	0.36202	1	0.975598
14	24759075	24787379	161424	NOP9	54	6	2240	0.35276	0.36213	1	0.975598
1	159740730	159762333	54935	DUSP23	11	2	2240	0.35255	0.36221	1	0.975598
3	15459064	15494120	85403	EAF1	57	8	2239	0.35243	0.36226	1	0.975598
2	10081792	10152412	29841	GRHL1	228	16	2239	0.35238	0.36228	1	0.975598
7	99680351	99709563	4176	MCM7	47	6	2239	0.35225	0.36232	1	0.975598
2	47737914	47807470	56660	KCNK12	51	7	2239	0.35227	0.36232	1	0.975598
6	41116244	41140924	54209	TREM2	7	2	2236	0.35176	0.36251	1	0.975598
2	110870913	110972639	4867	NPHP1	121	4	2240	0.35143	0.36263	1	0.975598
1	163028396	163056592	5999	RGS4	39	7	2240	0.35136	0.36266	1	0.975598
17	7778096	7826075	1107	CHD3	1	1	2240	0.35125	0.3627	1	0.975598
12	54400642	54439145	3222	HOXC5	28	2	2240	0.35114	0.36274	1	0.975598
9	123509254	123565740	26190	FBXW2	41	2	2239	0.35101	0.36279	1	0.975598
8	77583515	77789521	79776	ZFHX4	254	19	2236	0.35074	0.36289	1	0.975598
15	67483013	67557536	79719	AAGAB	104	5	2240	0.35063	0.36293	1	0.975598
19	8377468	8418146	256949	KANK3	27	1	2237	0.35057	0.36295	1	0.975598
1	109812176	109835790	84722	PSRC1	23	3	2237	0.35029	0.36306	1	0.975598
16	4733526	4755860	84309	NUDT16L1	13	2	2240	0.34993	0.3632	1	0.975598
10	112042798	112074707	10285	SMNDC1	62	10	2217	0.34986	0.36322	1	0.975598
19	33062071	33088358	9141	PDCD5	37	3	2240	0.34965	0.3633	1	0.975598
6	8063593	8112828	9521	EEF1E1	123	13	2240	0.34965	0.3633	1	0.975598
1	156031804	156061789	92312	MEX3A	18	3	2240	0.3495	0.36336	1	0.975598
6	52274994	52370583	114327	EFHC1	253	22	2232	0.34949	0.36336	1	0.975598
12	112069950	112133790	8315	BRAP	24	1	2240	0.34944	0.36338	1	0.975598
8	53525018	53637026	9821	RB1CC1	81	11	2239	0.34943	0.36338	1	0.975598
1	2103250	2125812	100506504	LOC100506504	6	1	2240	0.34929	0.36344	1	0.975598
17	17736822	17885784	146691	TOM1L2	158	2	2238	0.34896	0.36356	1	0.975598
19	22351903	22389753	163223	ZNF676	74	2	2240	0.34803	0.36391	1	0.975598
1	153596458	153628782	26097	CHTOP	32	1	2240	0.34793	0.36395	1	0.975598
8	124074920	124174393	93594	TBC1D31	166	15	2240	0.3479	0.36396	1	0.975598
19	18274590	18298934	10437	IFI30	22	2	2240	0.34785	0.36398	1	0.975598
12	66520717	66573808	51643	TMBIM4	93	6	2240	0.34758	0.36408	1	0.975598
11	58115598	58136542	219965	OR5B17	47	4	2236	0.34744	0.36413	1	0.975598
8	110364706	110553500	93035	PKHD1L1	363	10	2240	0.34733	0.36417	1	0.975598
14	75169817	75215323	51077	FCF1	37	4	2240	0.34728	0.36419	1	0.975598
16	70504472	70567457	25839	COG4	38	2	2240	0.34686	0.36435	1	0.975598
19	18253988	18291343	5296	PIK3R2	18	2	2240	0.34667	0.36442	1	0.975598
4	37879606	38150796	23216	TBC1D1	576	46	2237	0.34648	0.36449	1	0.975598
6	36273534	36314662	389384	C6orf222	37	7	2240	0.34639	0.36452	1	0.975598
1	171207610	171265113	2326	FMO1	93	12	2230	0.34628	0.36457	1	0.975598
1	210101519	210347636	255928	SYT14	301	10	2240	0.34594	0.3647	1	0.975598
11	123767139	123788083	338662	OR8D4	73	10	2240	0.34583	0.36474	1	0.975598
8	17770364	17897457	5108	PCM1	505	18	2238	0.34577	0.36476	1	0.975598
2	112802800	112886895	84910	TMEM87B	182	22	2231	0.34561	0.36482	1	0.975598
9	71384964	71408609	116224	FAM122A	64	11	2235	0.34556	0.36484	1	0.975598
19	33675599	33709773	4037	LRP3	8	1	2240	0.34552	0.36485	1	0.975598
6	150679987	150735765	389434	IYD	288	17	2235	0.34524	0.36496	1	0.975598
11	45918085	45938833	143678	C11orf94	19	3	2240	0.34503	0.36504	1	0.975598
7	12360509	12453852	221806	VWDE	329	16	2239	0.34501	0.36504	1	0.975598
10	30382875	30409829	101929256	LOC101929256	41	7	2237	0.34461	0.36519	1	0.975598
1	40079103	40115348	26508	HEYL	37	9	2240	0.34455	0.36521	1	0.975598
15	45449412	45503373	90525	SHF	71	5	2240	0.34456	0.36521	1	0.975598
2	74871355	74920981	10505	SEMA4F	25	1	2240	0.3445	0.36523	1	0.975598
10	124447225	124469338	399814	C10orf120	25	5	2240	0.34427	0.36532	1	0.975598
1	29464250	29518637	6429	SRSF4	95	13	2212	0.34421	0.36534	1	0.975598
12	56381043	56409309	6821	SUOX	27	4	2240	0.34416	0.36536	1	0.975598
12	49305742	49329330	51303	FKBP11	59	3	2240	0.34395	0.36544	1	0.975598
13	21266222	21307239	53342	IL17D	94	10	2240	0.34371	0.36553	1	0.975598
15	80686692	80900278	9915	ARNT2	281	30	2239	0.3436	0.36557	1	0.975598
2	149884981	150081776	130576	LYPD6B	497	30	2239	0.34351	0.36561	1	0.975598
4	110599785	110639814	839	CASP6	58	5	2240	0.34326	0.3657	1	0.975598
1	26748773	26807797	79947	DHDDS	59	8	2240	0.34311	0.36576	1	0.975598
12	11203964	11224893	259292	TAS2R46	36	3	2240	0.34305	0.36578	1	0.975598
7	121703598	121794344	10157	AASS	148	16	2235	0.34284	0.36586	1	0.975598
16	76301176	76603135	85445	CNTNAP4	798	23	2240	0.34267	0.36592	1	0.975598
17	40076888	40127669	83538	TTC25	58	5	2240	0.34241	0.36602	1	0.975598
20	18478188	18552059	10483	SEC23B	234	14	2220	0.34236	0.36604	1	0.975598
13	79875962	79990393	64062	RBM26	256	5	2239	0.34225	0.36608	1	0.975598
21	48045507	48095155	3275	PRMT2	58	5	2240	0.34203	0.36616	1	0.975598
10	89613195	89738532	5728	PTEN	83	13	2235	0.34196	0.36619	1	0.975598
1	95352507	95402735	1266	CNN3	151	28	2239	0.34191	0.36621	1	0.975598
16	23642687	23695068	84516	DCTN5	114	9	2226	0.34084	0.36661	1	0.975598
5	76362532	76393030	84327	ZBED3	15	3	2240	0.34068	0.36667	1	0.975598
9	21067104	21087943	3456	IFNB1	52	9	2240	0.34057	0.36671	1	0.975598
9	2005342	2203624	6595	SMARCA2	245	39	2240	0.34012	0.36688	1	0.975598
16	66958347	66988999	8824	CES2	1	1	2240	0.34008	0.3669	1	0.975598
16	66955958	66978326	51647	FAM96B	1	1	2240	0.34008	0.3669	1	0.975598
3	124614289	124663595	56667	MUC13	70	9	2240	0.34002	0.36692	1	0.975598
17	73965298	74006667	100134934	TEN1	2	1	2240	0.33975	0.36702	1	0.975598
6	75952638	76004632	55754	TMEM30A	62	4	2238	0.33964	0.36706	1	0.975598
9	130466227	130497152	138428	PTRH1	2	1	2240	0.33966	0.36706	1	0.975598
9	130459263	130486303	286207	C9orf117	2	1	2240	0.33966	0.36706	1	0.975598
19	52254453	52283779	2358	FPR2	13	1	2240	0.33949	0.36712	1	0.975598
8	63917638	63961610	8836	GGH	150	15	2236	0.33927	0.3672	1	0.975598
1	16058987	16084292	388595	TMEM82	26	3	2240	0.33892	0.36733	1	0.975598
8	128417131	128439455	5462	POU5F1B	71	7	2240	0.33857	0.36747	1	0.975598
19	54014177	54093523	55422	ZNF331	167	13	2240	0.33855	0.36747	1	0.975598
3	194396622	194419766	131583	FAM43A	32	5	2240	0.33848	0.3675	1	0.975598
1	67455015	67530080	23169	SLC35D1	176	13	2240	0.33843	0.36752	1	0.975598
12	53635035	53658190	84975	MFSD5	45	7	2237	0.33843	0.36752	1	0.975598
4	100457864	100495189	93587	TRMT10A	128	11	2239	0.33834	0.36755	1	0.975598
10	104464298	104508947	118980	SFXN2	72	10	2231	0.33822	0.3676	1	0.975598
2	74371394	74416006	55233	MOB1A	73	5	2240	0.33819	0.36761	1	0.975598
4	110621145	110661242	81579	PLA2G12A	40	3	2240	0.33816	0.36762	1	0.975598
2	136587196	136644047	4175	MCM6	91	7	2240	0.33812	0.36763	1	0.975598
15	28346183	28577313	8924	HERC2	8	1	2240	0.33781	0.36775	1	0.975598
11	43692108	43888169	51144	HSD17B12	330	14	2239	0.33777	0.36777	1	0.975598
12	125801162	126156915	114795	TMEM132B	577	65	2239	0.33768	0.3678	1	0.975598
14	36975602	37000894	7080	NKX2-1	19	5	2237	0.33743	0.36789	1	0.975598
10	118947000	118979810	338567	KCNK18	77	5	2232	0.3374	0.36791	1	0.975598
15	98493933	98527068	91947	ARRDC4	8	2	2240	0.33726	0.36796	1	0.975598
4	141435312	141484924	255520	ELMOD2	74	7	2239	0.33722	0.36798	1	0.975598
6	43628934	43665549	55168	MRPS18A	41	5	2235	0.33717	0.36799	1	0.975598
1	205727114	205754615	8934	RAB29	84	13	2236	0.33702	0.36805	1	0.975598
16	30006835	30033424	8448	DOC2A	21	2	2240	0.3364	0.36828	1	0.975598
16	4922508	4997136	5493	PPL	52	6	2240	0.33636	0.3683	1	0.975598
16	67207652	67234112	283849	EXOC3L1	20	2	2236	0.33627	0.36833	1	0.975598
17	14194367	14262721	9953	HS3ST3B1	28	5	2240	0.33614	0.36838	1	0.975598
1	109245556	109295371	163479	FNDC7	33	4	2240	0.33606	0.36841	1	0.975598
7	27210776	27234835	3207	HOXA11	6	2	2240	0.33588	0.36848	1	0.975598
3	158278953	158334249	4291	MLF1	165	13	2239	0.33588	0.36848	1	0.975598
10	129695325	129894180	5791	PTPRE	282	40	2240	0.33582	0.3685	1	0.975598
15	85202768	85269691	23478	SEC11A	92	9	2239	0.33582	0.3685	1	0.975598
1	167875913	167916307	25874	MPC2	44	3	2240	0.3357	0.36855	1	0.975598
19	9628667	9659638	79088	ZNF426	45	1	2230	0.33566	0.36856	1	0.975598
13	39602448	39634246	387921	NHLRC3	49	6	2228	0.33529	0.3687	1	0.975598
11	61187514	61224239	54949	SDHAF2	29	1	2240	0.33512	0.36877	1	0.975598
19	56122107	56145941	147808	ZNF784	5	1	2240	0.33494	0.36884	1	0.975598
5	31629345	32121038	23037	PDZD2	688	86	2239	0.33485	0.36887	1	0.975598
4	175535367	175760465	8001	GLRA3	626	43	2238	0.33455	0.36898	1	0.975598
8	27083814	27126382	81551	STMN4	115	14	2235	0.33426	0.36909	1	0.975598
2	176984422	177007423	3234	HOXD8	13	1	2240	0.3335	0.36938	1	0.975598
10	70837828	70874567	5552	SRGN	91	10	2239	0.33348	0.36938	1	0.975598
4	24787085	24812467	6649	SOD3	19	4	2240	0.3335	0.36938	1	0.975598
12	65097222	65163226	2799	GNS	57	2	2240	0.33347	0.36939	1	0.975598
18	51874284	51918404	162681	C18orf54	149	8	2240	0.33346	0.36939	1	0.975598
5	157148323	157176982	54974	THG1L	61	8	2233	0.33339	0.36942	1	0.975598
1	3394506	3538059	1953	MEGF6	8	1	2105	0.33334	0.36944	1	0.975598
10	72347104	72372531	5551	PRF1	58	11	2240	0.33312	0.36952	1	0.975598
12	49319987	49361309	377	ARF3	96	5	2240	0.33299	0.36957	1	0.975598
2	176977413	176999645	3235	HOXD9	9	1	2240	0.33291	0.3696	1	0.975598
4	104500625	104650973	6870	TACR3	343	17	2240	0.33257	0.36973	1	0.975598
21	44939066	45089380	11077	HSF2BP	156	6	2240	0.33248	0.36976	1	0.975598
1	155222659	155253305	1196	CLK2	28	1	2240	0.33232	0.36982	1	0.975598
16	72087125	72121145	3250	HPR	71	10	2240	0.33221	0.36986	1	0.975598
22	25605612	25637836	1415	CRYBB2	43	5	2240	0.3319	0.36998	1	0.975598
7	139015105	139118203	51631	LUC7L2	222	2	2240	0.3317	0.37006	1	0.975598
7	139015878	139118203	100996928	C7orf55-LUC7L2	222	2	2240	0.3317	0.37006	1	0.975598
13	35506424	36256874	26960	NBEA	1397	47	2237	0.33154	0.37012	1	0.975598
22	42512501	42536883	1565	CYP2D6	37	3	2240	0.33112	0.37028	1	0.975598
6	31596805	31630953	7917	BAG6	84	14	2237	0.33052	0.3705	1	0.975598
10	115501213	115552192	79949	PLEKHS1	171	13	2240	0.33051	0.37051	1	0.975598
21	26947968	26989801	54148	MRPL39	132	7	2238	0.3304	0.37055	1	0.975598
7	7212178	7298282	56913	C1GALT1	301	19	2231	0.33024	0.37061	1	0.975598
12	75423858	75613584	3747	KCNC2	395	27	2240	0.32992	0.37073	1	0.975598
19	9935883	9970365	5300	PIN1	11	1	2240	0.32986	0.37075	1	0.975598
5	7820491	7861603	134121	C5orf49	84	8	2236	0.32988	0.37075	1	0.975598
11	119046127	119070932	79849	PDZD3	12	2	2240	0.3298	0.37077	1	0.975598
3	97796017	97816946	81050	OR5AC2	45	1	2240	0.32981	0.37077	1	0.975598
8	38821668	38856181	203100	HTRA4	58	4	2240	0.32981	0.37077	1	0.975598
7	143068338	143098204	7791	ZYX	3	1	2240	0.32962	0.37084	1	0.975598
17	74439433	74476199	15	AANAT	24	4	2236	0.32937	0.37094	1	0.975598
14	44963352	44986499	84075	FSCB	95	10	2240	0.32938	0.37094	1	0.975598
4	7930734	7952023	389199	LOC389199	85	9	2240	0.3291	0.37104	1	0.975598
11	113835797	113871035	3359	HTR3A	43	6	2240	0.32903	0.37107	1	0.975598
13	46344405	46435846	283514	SIAH3	186	20	2240	0.32872	0.37118	1	0.975598
6	71367474	71581718	60682	SMAP1	316	10	2233	0.32868	0.3712	1	0.975598
12	49362236	49386396	7471	WNT1	11	2	2240	0.32849	0.37127	1	0.975598
4	154595404	154637243	7097	TLR2	66	10	2240	0.32836	0.37132	1	0.975598
9	139313067	139344305	56623	INPP5E	73	7	2104	0.32782	0.37152	1	0.975598
20	34985444	35167040	22839	DLGAP4	82	6	2240	0.3276	0.37161	1	0.975598
2	241605835	241632317	653437	AQP12B	16	2	2240	0.32756	0.37162	1	0.975598
2	80505481	80541718	347730	LRRTM1	28	6	2235	0.32735	0.3717	1	0.975598
17	4327219	4401499	201305	SPNS3	35	6	2240	0.32729	0.37172	1	0.975598
9	96204173	96338397	23196	FAM120A	309	16	2235	0.32695	0.37185	1	0.975598
16	117018	145850	4350	MPG	2	1	2240	0.3268	0.37191	1	0.975598
1	45472071	45682250	57643	ZSWIM5	255	11	2240	0.32674	0.37193	1	0.975598
19	35511555	35541353	6324	SCN1B	2	1	2240	0.32668	0.37196	1	0.975598
17	41148742	41176476	3430	IFI35	32	3	2240	0.3266	0.37198	1	0.975598
4	68766019	68839232	339967	TMPRSS11A	167	16	2240	0.32661	0.37198	1	0.975598
1	155131884	155161331	200185	KRTCAP2	22	2	2240	0.32652	0.37201	1	0.975598
11	128751313	128801060	3762	KCNJ5	57	5	2240	0.32643	0.37205	1	0.975598
2	72393113	73063177	23233	EXOC6B	773	13	2240	0.32613	0.37216	1	0.975598
1	92622609	92660280	23285	KIAA1107	35	3	2240	0.3261	0.37217	1	0.975598
19	39871893	39901203	55588	MED29	17	1	2240	0.32612	0.37217	1	0.975598
20	32819188	32867150	434	ASIP	50	1	2240	0.32597	0.37222	1	0.975598
22	24119150	24186705	6598	SMARCB1	207	7	2240	0.3256	0.37236	1	0.975598
17	76154632	76179009	9144	SYNGR2	9	2	2226	0.32523	0.3725	1	0.975598
7	151643464	151727019	168391	GALNTL5	37	5	2240	0.3251	0.37255	1	0.975598
13	50579390	50605058	283518	KCNRG	37	6	2204	0.32458	0.37275	1	0.975598
6	33272182	33295719	9278	ZBTB22	33	3	2240	0.32432	0.37285	1	0.975598
11	17271884	17381510	4925	NUCB2	148	13	2240	0.32426	0.37287	1	0.975598
3	38877260	39005136	11280	SCN11A	275	16	2240	0.32414	0.37291	1	0.975598
3	12828171	12886313	23066	CAND2	106	10	2240	0.32397	0.37298	1	0.975598
13	53592876	53636196	10562	OLFM4	78	14	2238	0.32393	0.373	1	0.975598
14	94739648	94769608	51156	SERPINA10	49	7	2240	0.32363	0.37311	1	0.975598
5	94880825	94950806	153642	ARSK	73	6	2240	0.3235	0.37316	1	0.975598
1	157473167	157532310	83416	FCRL5	104	8	2240	0.32327	0.37325	1	0.975598
14	74954886	75089034	4053	LTBP2	205	22	2237	0.32323	0.37326	1	0.975598
1	182532769	182568420	6041	RNASEL	54	9	2240	0.32323	0.37326	1	0.975598
6	31723178	31755108	80737	VWA7	49	11	2234	0.32316	0.37329	1	0.975598
14	54406454	54433554	652	BMP4	37	6	2240	0.32294	0.37337	1	0.975598
12	16025288	16066412	11171	STRAP	5	1	2240	0.3229	0.37338	1	0.975598
17	33728079	33770302	55106	SLFN12	22	4	2240	0.32288	0.37339	1	0.975598
4	150341097	150746980	285423	LOC285423	374	15	2239	0.32268	0.37347	1	0.975598
1	9638932	9684935	199953	TMEM201	35	2	2240	0.32266	0.37348	1	0.975598
3	52837006	52874717	3700	ITIH4	62	5	2240	0.32258	0.37351	1	0.975598
7	92749368	92787689	219285	SAMD9L	31	6	2233	0.32255	0.37352	1	0.975598
6	31578450	31615554	7916	PRRC2A	100	14	2235	0.32211	0.37368	1	0.975598
7	158810866	158947649	7434	VIPR2	227	16	2233	0.32199	0.37373	1	0.975598
1	16330523	16356084	27129	HSPB7	109	10	2240	0.32195	0.37375	1	0.975598
12	49511565	49535304	10376	TUBA1B	29	1	2240	0.32189	0.37377	1	0.975598
8	22560765	22795491	157310	PEBP4	326	46	2234	0.32189	0.37377	1	0.975598
19	3997749	4048067	51588	PIAS4	5	1	2240	0.32156	0.37389	1	0.975598
3	126235842	126287808	152065	C3orf22	131	12	2233	0.32154	0.3739	1	0.975598
1	155872834	155914209	22889	KIAA0907	46	4	2239	0.32147	0.37393	1	0.975598
17	73502609	73530821	283989	TSEN54	9	1	2240	0.32142	0.37394	1	0.975598
17	46037894	46069152	80279	CDK5RAP3	73	8	2240	0.32138	0.37396	1	0.975598
3	142015449	142176904	54464	XRN1	129	7	2239	0.32136	0.37397	1	0.975598
14	21474922	21549098	57447	NDRG2	19	8	2240	0.32135	0.37397	1	0.975598
11	3012152	3088681	833	CARS	153	10	2240	0.32103	0.37409	1	0.975598
3	36858308	36996548	9881	TRANK1	197	12	2239	0.32048	0.3743	1	0.975598
5	41132248	41271588	729	C6	371	25	2240	0.32045	0.37431	1	0.975598
19	1097633	1184282	22904	SBNO2	18	2	2218	0.32041	0.37433	1	0.975598
7	96735905	96821075	57001	SDHAF3	114	6	2240	0.32041	0.37433	1	0.975598
2	17987786	18008367	343930	MSGN1	51	8	2240	0.32035	0.37435	1	0.975598
5	114938905	114971876	51014	TMED7	42	5	2237	0.3203	0.37437	1	0.975598
1	234517059	234624863	6894	TARBP1	265	26	2239	0.32019	0.37441	1	0.975598
22	44385091	44575113	29780	PARVB	167	33	2240	0.31986	0.37454	1	0.975598
6	78161948	78183120	3351	HTR1B	31	5	2240	0.31982	0.37455	1	0.975598
17	39765692	39790882	3872	KRT17	5	1	2240	0.31979	0.37456	1	0.975598
2	203735323	203786949	55759	WDR12	84	5	2238	0.3196	0.37464	1	0.975598
17	37346536	37370980	6143	RPL19	1	1	2240	0.31943	0.3747	1	0.975598
17	6693300	6745077	83659	TEKT1	95	12	2240	0.31941	0.37471	1	0.975598
1	42618362	42640395	2980	GUCA2A	38	8	2240	0.31937	0.37472	1	0.975598
7	142558956	142593490	55503	TRPV6	67	3	2240	0.31938	0.37472	1	0.975598
11	128759460	128786126	219833	C11orf45	17	2	2238	0.31937	0.37472	1	0.975598
3	38378251	38466467	9942	XYLB	242	17	2235	0.31935	0.37473	1	0.975598
9	5153863	5195618	11172	INSL6	83	2	2240	0.31931	0.37475	1	0.975598
6	13564506	13625390	23408	SIRT5	61	6	2239	0.3193	0.37475	1	0.975598
19	41371344	41398657	1549	CYP2A7	47	5	2240	0.31928	0.37476	1	0.975598
6	39292876	39703181	221458	KIF6	990	55	2238	0.31856	0.37503	1	0.975598
19	58170303	58200520	201516	ZSCAN4	53	4	2240	0.31823	0.37516	1	0.975598
20	33880369	34009945	55245	UQCC1	146	4	2239	0.31818	0.37517	1	0.975598
4	57249528	57311802	5471	PPAT	144	14	2240	0.31766	0.37537	1	0.975598
11	85945586	85999785	8726	EED	96	9	2240	0.31758	0.3754	1	0.975598
19	52239023	52265150	2357	FPR1	12	1	2240	0.31748	0.37544	1	0.975598
19	58001222	58039772	374928	ZNF773	211	5	2240	0.31737	0.37548	1	0.975598
11	10568712	10600365	10894	LYVE1	66	9	2202	0.31735	0.37549	1	0.975598
7	37950163	38001543	54749	EPDR1	147	23	2239	0.31732	0.3755	1	0.975598
17	26863725	26889647	9094	UNC119	5	1	2235	0.31727	0.37552	1	0.975598
15	50706579	50803280	9101	USP8	150	7	2240	0.31715	0.37557	1	0.975598
16	69733304	69770849	1728	NQO1	68	9	2240	0.31712	0.37558	1	0.975598
1	2326241	2354010	5192	PEX10	9	2	2240	0.31703	0.37561	1	0.975598
4	16493164	16910424	9079	LDB2	692	73	2234	0.31679	0.3757	1	0.975598
2	242285664	242444256	9855	FARP2	319	18	2240	0.31664	0.37576	1	0.975598
18	31148541	31341159	80816	ASXL3	317	18	2239	0.31663	0.37576	1	0.975598
4	80228272	80257171	84779	NAA11	24	4	2231	0.31654	0.3758	1	0.975598
12	40138823	40509847	114134	SLC2A13	753	49	2235	0.31638	0.37586	1	0.975598
4	100422161	100473460	84103	C4orf17	167	18	2238	0.31632	0.37588	1	0.975598
13	48975181	49028840	10161	LPAR6	18	2	2240	0.31619	0.37593	1	0.975598
1	67863493	67906123	26135	SERBP1	34	5	2239	0.31587	0.37605	1	0.975598
4	70884130	70912255	3347	HTN3	73	8	2225	0.31558	0.37616	1	0.975598
22	39483229	39510072	164668	APOBEC3H	61	2	2240	0.31542	0.37622	1	0.975598
11	69470331	69500165	220064	ORAOV1	2	1	2240	0.3153	0.37627	1	0.975598
8	104373743	104405233	115908	CTHRC1	103	11	2237	0.31517	0.37632	1	0.975598
17	27214799	27240089	147015	DHRS13	10	3	2240	0.31504	0.37637	1	0.975598
5	55023845	55122975	54514	DDX4	211	18	2228	0.31498	0.37639	1	0.975598
2	44534746	44599001	9581	PREPL	135	9	2240	0.31467	0.37651	1	0.975598
4	71007793	71042326	401137	PRR27	68	7	2237	0.31458	0.37654	1	0.975598
1	156701899	156732240	3068	HDGF	12	2	2234	0.31454	0.37655	1	0.975598
3	196008090	196055165	255758	TCTEX1D2	59	5	2238	0.31425	0.37667	1	0.975598
1	116904802	116958069	476	ATP1A1	32	1	2225	0.31422	0.37668	1	0.975598
11	77579766	77715771	92105	INTS4	280	12	2240	0.31413	0.37671	1	0.975598
20	18438033	18475287	10621	POLR3F	72	11	2235	0.31364	0.3769	1	0.975598
2	69230276	69486459	84168	ANTXR1	320	36	2238	0.31339	0.37699	1	0.975598
19	6200392	6289959	4298	MLLT1	51	4	2240	0.31327	0.37704	1	0.975598
20	20360202	20703281	57186	RALGAPA2	203	6	2240	0.31325	0.37704	1	0.975598
20	55733809	55851707	655	BMP7	220	17	2240	0.31319	0.37707	1	0.975598
3	108666814	108846993	27136	MORC1	451	14	2234	0.31269	0.37726	1	0.975598
9	114112973	114257025	23392	KIAA0368	212	14	2238	0.31239	0.37737	1	0.975598
1	150029350	150127505	11311	VPS45	89	1	2240	0.31236	0.37738	1	0.975598
8	38836327	38864335	83877	TM2D2	50	4	2240	0.31228	0.37741	1	0.975598
20	61426156	61455352	11054	OGFR	1	1	2240	0.31205	0.3775	1	0.975598
20	61417804	61441945	55257	MRGBP	1	1	2240	0.31205	0.3775	1	0.975598
19	11340295	11362619	55908	C19orf80	2	1	2240	0.31168	0.37764	1	0.975598
8	67464410	67535484	4603	MYBL1	1	1	2240	0.31153	0.3777	1	0.975598
10	99248768	99340960	80019	UBTD1	149	13	2239	0.31148	0.37772	1	0.975598
2	48531783	48616434	3344	FOXN2	193	15	2238	0.31141	0.37774	1	0.975598
17	76957335	76986061	3959	LGALS3BP	14	3	2240	0.31125	0.37781	1	0.975598
2	239136908	239158681	55502	HES6	66	3	2240	0.31123	0.37781	1	0.975598
2	45868454	46425129	5581	PRKCE	1190	119	2236	0.31118	0.37783	1	0.975598
19	12232165	12261222	7568	ZNF20	27	2	2240	0.3111	0.37786	1	0.975598
22	20768874	20802146	91179	SCARF2	56	8	2240	0.31107	0.37787	1	0.975598
11	68661319	68718070	3508	IGHMBP2	141	9	2240	0.31093	0.37793	1	0.975598
1	16320731	16343184	149563	C1orf64	112	12	2240	0.31074	0.378	1	0.975598
10	97711331	97803496	387707	CC2D2B	141	17	2233	0.31049	0.37809	1	0.975598
7	87452885	87515692	55972	SLC25A40	73	4	2220	0.31014	0.37823	1	0.975598
19	12676920	12731623	57474	ZNF490	54	2	2240	0.31008	0.37825	1	0.975598
1	43243661	43274227	100129924	LOC100129924	43	6	2223	0.30998	0.37829	1	0.975598
6	29614758	29650149	4340	MOG	111	11	2234	0.30988	0.37833	1	0.975598
9	107256544	107277503	138805	OR13F1	61	8	2240	0.30964	0.37842	1	0.975598
22	46536458	46649653	5465	PPARA	83	6	2237	0.30929	0.37855	1	0.975598
10	50353890	50406640	170371	C10orf128	152	21	2239	0.3091	0.37862	1	0.975598
3	122991143	123177924	111	ADCY5	228	14	2240	0.30906	0.37864	1	0.975598
13	53163750	53227931	144983	HNRNPA1L2	148	1	2240	0.30895	0.37868	1	0.975598
1	203585915	203723209	493	ATP2B4	124	9	2240	0.30875	0.37875	1	0.975598
13	61973818	61999655	64881	PCDH20	46	5	2240	0.30855	0.37883	1	0.975598
1	145582605	145620972	10623	POLR3C	23	3	2240	0.30842	0.37888	1	0.975598
2	128451808	128578761	55339	WDR33	208	16	2236	0.30839	0.37889	1	0.975598
12	86363037	87242681	25834	MGAT4C	1516	24	2239	0.30836	0.3789	1	0.975598
3	142710366	142789567	23350	U2SURP	101	3	2240	0.3083	0.37893	1	0.975598
8	77882494	77923280	5828	PEX2	84	9	2237	0.30807	0.37902	1	0.975598
7	19748938	19822404	256130	TMEM196	210	10	2240	0.30786	0.37909	1	0.975598
12	49287893	49335696	85478	CCDC65	104	4	2240	0.30771	0.37915	1	0.975598
14	74862596	74902805	646658	SYNDIG1L	79	9	2238	0.3076	0.37919	1	0.975598
3	39173342	39206093	64651	CSRNP1	73	12	2237	0.30749	0.37923	1	0.975598
2	234590321	234691951	54578	UGT1A6	302	15	2239	0.30746	0.37925	1	0.975598
6	91213292	91307020	6885	MAP3K7	222	16	2239	0.30741	0.37927	1	0.975598
2	219304974	219443084	57695	USP37	192	6	2240	0.30732	0.3793	1	0.975598
16	11834442	11901114	29066	ZC3H7A	112	13	2239	0.30729	0.37931	1	0.975598
18	52558740	52636739	80323	CCDC68	146	14	2240	0.30726	0.37932	1	0.975598
7	99478030	99527223	89122	TRIM4	103	7	2240	0.30721	0.37934	1	0.975598
10	93796452	94060875	22849	CPEB3	264	9	2240	0.30699	0.37943	1	0.975598
13	26608735	26635198	387914	SHISA2	51	4	2236	0.30686	0.37947	1	0.975598
6	13776781	13824794	63933	MCUR1	41	6	2240	0.30683	0.37949	1	0.975598
7	30993636	31029146	2692	GHRHR	2	1	2240	0.30651	0.37961	1	0.975598
2	106351520	106520730	8440	NCK2	474	28	2233	0.30644	0.37963	1	0.975598
8	144905755	144934200	340371	NRBP2	6	1	2240	0.30624	0.37971	1	0.975598
6	35300335	35405968	5467	PPARD	207	19	2228	0.30577	0.37989	1	0.975598
3	195914323	195948308	131540	ZDHHC19	1	1	2240	0.30574	0.3799	1	0.975598
21	31681449	31702607	388818	KRTAP26-1	132	12	2223	0.30573	0.37991	1	0.975598
3	194351517	194403206	55341	LSG1	132	6	2232	0.30564	0.37994	1	0.975598
3	127397905	127552093	11343	MGLL	190	22	2239	0.305	0.38018	1	0.975598
12	63027762	63338665	57460	PPM1H	516	56	2240	0.30468	0.38031	1	0.975598
3	97991732	98012676	79310	OR5H2	102	8	2240	0.30449	0.38038	1	0.975598
1	230768202	230839731	22796	COG2	172	25	2235	0.30441	0.38041	1	0.975598
1	152046620	152071540	126637	TCHHL1	6	3	2240	0.30406	0.38054	1	0.975598
11	117680790	117709408	486	FXYD2	27	6	2240	0.3037	0.38068	1	0.975598
3	111301747	111324182	79413	ZBED2	17	3	2240	0.30353	0.38074	1	0.975598
11	125532229	125560809	56	ACRV1	58	9	2240	0.30339	0.3808	1	0.975598
2	133392337	133439070	116372	LYPD1	59	2	2240	0.30302	0.38094	1	0.975598
7	150926059	150984231	6604	SMARCD3	64	8	2240	0.30287	0.381	1	0.975598
5	150550613	150613654	26112	CCDC69	75	11	2239	0.30279	0.38102	1	0.975598
15	85513744	85692376	5151	PDE8A	429	19	2240	0.30278	0.38103	1	0.975598
2	17835079	17945096	79677	SMC6	149	10	2239	0.30268	0.38107	1	0.975598
3	41226401	41291939	1499	CTNNB1	63	4	2229	0.3022	0.38125	1	0.975598
1	53142014	53174038	65260	COA7	51	2	2240	0.30217	0.38126	1	0.975598
5	121287656	121374295	153443	SRFBP1	93	3	2240	0.30195	0.38134	1	0.975598
4	39490375	39539218	7358	UGDH	67	7	2240	0.30184	0.38139	1	0.975598
4	88732563	88777969	56955	MEPE	175	22	2238	0.30166	0.38145	1	0.975598
7	150919575	150945913	54480	CHPF2	54	7	2240	0.30143	0.38154	1	0.975598
5	76717622	76798332	55255	WDR41	328	16	2227	0.30111	0.38167	1	0.975598
1	31642592	31722734	79570	NKAIN1	197	11	2238	0.30106	0.38168	1	0.975598
7	29949719	30039905	9805	SCRN1	184	18	2194	0.30104	0.38169	1	0.975598
2	220349098	220373004	100996693	LOC100996693	28	2	2240	0.30092	0.38174	1	0.975598
9	135027334	135128224	84628	NTNG2	94	9	2240	0.30084	0.38177	1	0.975598
13	113750102	113784995	2155	F7	11	1	2240	0.30064	0.38184	1	0.975598
1	201855584	201925716	25802	LMOD1	56	7	2240	0.30047	0.38191	1	0.975598
22	28134265	28207486	4330	MN1	12	4	2240	0.30035	0.38196	1	0.975598
11	33709654	33732286	100131378	C11orf91	30	6	2230	0.30027	0.38199	1	0.975598
3	44369574	44460940	285343	TCAIM	133	9	2240	0.30017	0.38202	1	0.975598
2	9779437	9815837	101926982	LOC101926982	52	4	2240	0.30018	0.38202	1	0.975598
18	19739404	19792491	2627	GATA6	15	3	2240	0.29972	0.3822	1	0.975598
12	23672438	24725383	6660	SOX5	1882	161	2238	0.29964	0.38223	1	0.975598
12	13226471	13266659	83445	GSG1	22	5	2240	0.29938	0.38232	1	0.975598
6	31681121	31704487	80739	C6orf25	27	7	2240	0.29931	0.38235	1	0.975598
9	80325189	80656219	2776	GNAQ	400	15	2240	0.29919	0.3824	1	0.975598
15	69212839	69249150	246777	SPESP1	23	1	2240	0.29911	0.38243	1	0.975598
6	31122114	31148451	5460	POU5F1	203	23	2238	0.2988	0.38255	1	0.975598
5	176503906	176535143	2264	FGFR4	17	1	2240	0.2987	0.38258	1	0.975598
12	32868195	32918895	51067	YARS2	120	4	2237	0.29862	0.38262	1	0.975598
9	139378896	139450238	4851	NOTCH1	17	3	2105	0.29828	0.38274	1	0.975598
7	28982974	29008029	9865	TRIL	54	6	2238	0.29829	0.38274	1	0.975598
20	11861377	11917243	22903	BTBD3	105	6	2240	0.29825	0.38276	1	0.975598
12	113406274	113459528	4939	OAS2	130	12	2240	0.29816	0.38279	1	0.975598
5	114904339	114971876	100302736	TMED7-TICAM2	94	8	2236	0.29806	0.38283	1	0.975598
3	51423298	51544018	9730	VPRBP	81	4	2240	0.29788	0.3829	1	0.975598
3	124439213	124478120	7372	UMPS	142	8	2239	0.29785	0.38291	1	0.975598
2	219423303	219471158	9125	RQCD1	91	4	2240	0.29781	0.38292	1	0.975598
3	33028100	33148694	2720	GLB1	132	15	2240	0.29765	0.38298	1	0.975598
3	33028219	33148689	643853	TMPPE	132	15	2240	0.29765	0.38298	1	0.975598
4	57834944	57907334	5431	POLR2B	223	25	2236	0.2975	0.38304	1	0.975598
2	102003823	102101165	731220	RFX8	305	11	2239	0.29749	0.38305	1	0.975598
5	156683091	156832606	26999	CYFIP2	384	21	2237	0.29739	0.38309	1	0.975598
16	29997485	30027112	283899	INO80E	22	2	2240	0.29732	0.38311	1	0.975598
5	108660410	108755675	9867	PJA2	281	9	2240	0.29727	0.38313	1	0.975598
16	85051374	85137836	9764	KIAA0513	247	18	2239	0.29719	0.38316	1	0.975598
1	45799555	45966840	10420	TESK2	176	8	2240	0.29716	0.38317	1	0.975598
15	83766301	83816111	53346	TM6SF1	38	4	2240	0.29703	0.38322	1	0.975598
6	3259207	3466954	63027	SLC22A23	458	37	2240	0.29697	0.38325	1	0.975598
10	1024349	1073708	23560	GTPBP4	99	9	2240	0.29691	0.38327	1	0.975598
2	225233415	225276711	79843	FAM124B	120	10	2238	0.29689	0.38328	1	0.975598
2	74352528	74385039	388962	BOLA3	43	6	2240	0.29678	0.38332	1	0.975598
12	57843918	57876051	2735	GLI1	34	4	2239	0.29667	0.38336	1	0.975598
12	69969206	70020595	10576	CCT2	123	14	2235	0.29667	0.38336	1	0.975598
18	70525047	70558634	100505797	LOC100505797	25	5	2240	0.29658	0.38339	1	0.975598
3	142433266	142536730	7220	TRPC1	162	10	2237	0.29613	0.38357	1	0.975598
12	52969373	53005322	140807	KRT72	138	15	2237	0.29563	0.38376	1	0.975598
9	127616267	127650012	81873	ARPC5L	34	4	2240	0.29538	0.38385	1	0.975598
4	122042563	122158624	79931	TNIP3	156	8	2240	0.29535	0.38386	1	0.975598
12	91347456	91408803	1833	EPYC	194	10	2237	0.29487	0.38405	1	0.975598
2	129013054	129086171	9394	HS6ST1	91	10	2240	0.29485	0.38405	1	0.975598
19	10416888	10454314	125950	RAVER1	39	4	2240	0.29434	0.38425	1	0.975598
4	47477296	47605503	57205	ATP10D	327	27	2240	0.29426	0.38428	1	0.975598
6	166723516	166765991	113402	SFT2D1	68	4	2240	0.29411	0.38434	1	0.975598
20	17196752	17475223	5126	PCSK2	841	45	2237	0.29368	0.3845	1	0.975598
5	94789599	94900709	9652	TTC37	181	7	2240	0.29344	0.38459	1	0.975598
16	73479940	73935581	101927998	LOC101927998	565	54	2236	0.29324	0.38467	1	0.975598
1	214151278	214224853	5629	PROX1	100	11	2232	0.29317	0.3847	1	0.975598
19	4899510	4972165	29128	UHRF1	12	2	2240	0.29298	0.38477	1	0.975598
20	33693160	33745161	55741	EDEM2	144	10	2240	0.29292	0.38479	1	0.975598
2	219735255	219768651	80326	WNT10A	6	1	2240	0.29276	0.38485	1	0.975598
19	4268598	4300720	56961	SHD	10	1	2240	0.29255	0.38493	1	0.975598
1	155857599	155891193	6016	RIT1	44	4	2239	0.29213	0.38509	1	0.975598
6	111125823	111226916	262	AMD1	230	14	2236	0.29204	0.38513	1	0.975598
5	52074136	52259485	3672	ITGA1	450	44	2239	0.29201	0.38514	1	0.975598
17	8914859	9157317	9423	NTN1	433	38	2240	0.29164	0.38528	1	0.975598
10	5893593	5941860	54522	ANKRD16	175	11	2237	0.2909	0.38556	1	0.975598
11	16750148	16789901	10944	C11orf58	46	6	2240	0.29082	0.38559	1	0.975598
5	159810155	159837060	63920	ZBED8	44	6	2240	0.29078	0.38561	1	0.975598
20	43825605	43848414	6406	SEMG1	31	1	2240	0.29077	0.38562	1	0.975598
3	128679779	128729915	57501	KIAA1257	51	4	2240	0.29068	0.38565	1	0.975598
3	12765392	12811038	55287	TMEM40	84	12	2240	0.29054	0.3857	1	0.975598
1	45955856	45986739	25974	MMACHC	55	4	2240	0.29053	0.38571	1	0.975598
22	45695081	45747836	55007	FAM118A	98	6	2240	0.29051	0.38571	1	0.975598
12	32822134	32908584	10059	DNM1L	285	3	2239	0.29039	0.38576	1	0.975598
15	42440899	42510524	23339	VPS39	62	3	2240	0.29005	0.38589	1	0.975598
19	39887487	39910052	7538	ZFP36	10	1	2240	0.28997	0.38592	1	0.975598
2	85822376	85849179	388969	C2orf68	23	4	2237	0.28993	0.38593	1	0.975598
1	183888988	184016904	23127	COLGALT2	279	24	2240	0.2899	0.38595	1	0.975598
16	61671169	62080939	1006	CDH8	643	35	2240	0.28987	0.38596	1	0.975598
1	153112058	153133427	6706	SPRR2G	39	3	2240	0.28927	0.38619	1	0.975598
3	10147333	10178874	55845	BRK1	80	2	2240	0.28921	0.38621	1	0.975598
22	20057755	20109400	54487	DGCR8	120	9	2240	0.28911	0.38625	1	0.975598
10	60084739	60140513	7321	UBE2D1	41	4	2192	0.28896	0.38631	1	0.975598
10	76861275	76951881	142891	SAMD8	141	11	2240	0.28893	0.38632	1	0.975598
1	43628001	43730029	149465	CFAP57	279	17	2237	0.28888	0.38634	1	0.975598
6	100357786	100452114	84539	MCHR2	137	13	2239	0.28876	0.38638	1	0.975598
12	49240916	49269653	27289	RND1	25	5	2239	0.28838	0.38653	1	0.975598
11	128824955	129072093	9743	ARHGAP32	385	18	2239	0.28824	0.38658	1	0.975598
14	75117955	75189807	9870	AREL1	63	4	2240	0.28807	0.38665	1	0.975598
5	139934420	139958683	113829	SLC35A4	17	3	2240	0.28792	0.3867	1	0.975598
21	31923417	31943608	337974	KRTAP19-7	39	2	2240	0.28782	0.38674	1	0.975598
20	47719876	47814907	6780	STAU1	161	12	2238	0.28718	0.38699	1	0.975598
9	21176617	21197598	3441	IFNA4	89	1	2240	0.28714	0.387	1	0.975598
17	3403796	3471289	162514	TRPV3	45	6	2240	0.28703	0.38705	1	0.975598
10	17621031	17669383	9200	HACD1	133	14	2240	0.28686	0.38711	1	0.975598
3	15285860	15392901	9467	SH3BP5	185	31	2230	0.28624	0.38735	1	0.975598
12	76735577	76963589	114882	OSBPL8	297	11	2240	0.28593	0.38747	1	0.975598
5	140001313	140023286	929	CD14	44	4	2240	0.28579	0.38752	1	0.975598
7	117854493	117892785	56311	ANKRD7	70	6	2240	0.28575	0.38753	1	0.975598
4	68414415	68483059	26228	STAP1	155	18	2239	0.28567	0.38756	1	0.975598
6	52352200	52451862	9697	TRAM2	304	25	2237	0.28557	0.3876	1	0.975598
20	4656797	4692235	5621	PRNP	21	4	2202	0.28539	0.38767	1	0.975598
6	110002424	110156634	9896	FIG4	249	22	2240	0.28541	0.38767	1	0.975598
10	91180051	91305497	387700	SLC16A12	203	24	2238	0.28523	0.38773	1	0.975598
16	1867225	1900208	81889	FAHD1	233	5	2240	0.2852	0.38775	1	0.975598
17	79599349	79625779	83882	TSPAN10	131	7	2240	0.2849	0.38786	1	0.975598
7	134906731	134953244	346673	STRA8	61	8	2240	0.28474	0.38792	1	0.975598
1	21533740	21682034	1889	ECE1	250	28	2236	0.28468	0.38795	1	0.975598
9	97099492	97119845	728026	LOC728026	5	2	2240	0.28459	0.38798	1	0.975598
14	51328878	51381688	145447	ABHD12B	43	6	2240	0.28447	0.38803	1	0.975598
1	45261580	45283378	343521	TCTEX1D4	31	3	2240	0.2844	0.38805	1	0.975598
6	128279924	128851870	5796	PTPRK	379	32	2228	0.28397	0.38822	1	0.975598
1	155135702	155167447	80128	TRIM46	18	2	2240	0.28388	0.38825	1	0.975598
1	118138604	118181011	54855	FAM46C	118	10	2240	0.28369	0.38832	1	0.975598
5	68700939	68748701	153562	MARVELD2	58	3	2240	0.28361	0.38835	1	0.975598
7	26219547	26250413	3181	HNRNPA2B1	40	3	2196	0.28331	0.38847	1	0.975598
5	35846977	35889705	3575	IL7R	117	10	2240	0.2832	0.38851	1	0.975598
13	52426117	52450372	83446	CCDC70	55	8	2238	0.28316	0.38853	1	0.975598
1	109279285	109362148	6814	STXBP3	212	8	2240	0.28279	0.38867	1	0.975598
3	137970279	138059018	347736	NME9	30	3	2240	0.28279	0.38867	1	0.975598
1	36030259	36117445	5690	PSMB2	1	1	2240	0.28271	0.3887	1	0.975598
9	131927831	131950540	389792	IER5L	18	1	2240	0.28271	0.3887	1	0.975598
11	94429602	94619918	154810	AMOTL1	136	9	2240	0.28207	0.38895	1	0.975598
1	92485533	92539093	253152	EPHX4	54	6	2240	0.28206	0.38895	1	0.975598
16	24256874	24383737	10368	CACNG3	197	31	2239	0.282	0.38897	1	0.975598
1	247865131	247886057	343169	OR6F1	32	5	2231	0.28156	0.38914	1	0.975598
4	56202388	56249267	79644	SRD5A3	74	8	2240	0.28148	0.38917	1	0.975598
1	153736830	153762633	11000	SLC27A3	4	2	2240	0.28135	0.38922	1	0.975598
5	15490305	15949905	23194	FBXL7	717	33	2230	0.28134	0.38922	1	0.975598
19	16262179	16294286	117286	CIB3	48	3	2240	0.28095	0.38937	1	0.975598
6	110699545	110746839	8528	DDO	139	19	2240	0.28091	0.38939	1	0.975598
16	3621182	3671585	84464	SLX4	1	1	2240	0.28062	0.3895	1	0.975598
5	130484976	130511041	3094	HINT1	68	4	2223	0.28057	0.38952	1	0.975598
2	241643181	241769725	547	KIF1A	72	5	2240	0.2804	0.38958	1	0.975598
1	1142288	1177447	51150	SDF4	5	1	2105	0.28028	0.38963	1	0.975598
1	1157629	1180421	126792	B3GALT6	5	1	2105	0.28028	0.38963	1	0.975598
9	93966097	94134215	549	AUH	225	13	2231	0.28018	0.38967	1	0.975598
12	57136237	57191574	8630	HSD17B6	62	5	2240	0.27996	0.38975	1	0.975598
8	124222196	124263656	84933	C8orf76	2	1	2240	0.27983	0.3898	1	0.975598
20	43840010	43863099	6407	SEMG2	28	1	2240	0.27976	0.38983	1	0.975598
19	45106911	45150081	147710	IGSF23	50	6	2240	0.27964	0.38988	1	0.975598
16	4229375	4302081	6345	SRL	90	11	2240	0.27938	0.38998	1	0.975598
1	70661365	70727703	9295	SRSF11	35	1	2240	0.27928	0.39001	1	0.975598
10	7782925	7839990	22944	KIN	115	14	2239	0.27906	0.3901	1	0.975598
2	96921884	96949917	9391	CIAO1	14	2	2238	0.27881	0.3902	1	0.975598
19	8575674	8652331	4542	MYO1F	45	3	2240	0.27851	0.39031	1	0.975598
22	29591901	29665586	129080	EMID1	32	5	2240	0.27803	0.3905	1	0.975598
7	56068056	56129297	5723	PSPH	109	13	2240	0.27782	0.39058	1	0.975598
19	12263872	12310064	7695	ZNF136	34	1	2240	0.27749	0.3907	1	0.975598
18	24422007	24455735	361	AQP4	15	2	2240	0.27737	0.39075	1	0.975598
20	43742067	43763106	128488	WFDC12	52	5	2240	0.27695	0.39091	1	0.975598
20	32309566	32390075	84905	ZNF341	10	4	2240	0.27682	0.39096	1	0.975598
2	88357299	88422906	150572	SMYD1	138	17	2240	0.27682	0.39096	1	0.975598
11	60859930	60905324	921	CD5	39	4	2240	0.27676	0.39098	1	0.975598
19	48857559	48889634	23546	SYNGR4	26	3	2240	0.27674	0.39099	1	0.975598
10	118073940	118149541	374355	CCDC172	166	15	2240	0.27644	0.3911	1	0.975598
9	124954856	125001166	26468	LHX6	40	10	2239	0.27644	0.39111	1	0.975598
2	64058084	64128696	7360	UGP2	107	13	2231	0.27641	0.39112	1	0.975598
19	43954946	43979831	27076	LYPD3	1	1	2214	0.27619	0.3912	1	0.975598
2	122474521	122504503	84365	NIFK	53	3	2200	0.27613	0.39122	1	0.975598
1	169354108	169439907	57821	CCDC181	187	16	2234	0.27587	0.39132	1	0.975598
19	12561998	12605632	163051	ZNF709	54	4	2240	0.27556	0.39144	1	0.975598
9	16399501	16880786	54796	BNC2	933	55	2240	0.27515	0.3916	1	0.975598
2	32571735	32853966	57448	BIRC6	137	11	2240	0.27515	0.3916	1	0.975598
4	57194450	57264265	132949	AASDH	232	18	2239	0.27494	0.39168	1	0.975598
15	40443210	40523337	701	BUB1B	65	5	2240	0.27411	0.392	1	0.975598
4	88071260	88171466	57563	KLHL8	186	20	2238	0.27408	0.39201	1	0.975598
8	144676083	144701784	65263	PYCRL	20	3	2240	0.27407	0.39201	1	0.975598
11	68648744	68681303	219927	MRPL21	56	5	2240	0.27383	0.39211	1	0.975598
9	111614603	111636035	10881	ACTL7A	86	12	2239	0.27375	0.39214	1	0.975598
18	56924267	56950625	30062	RAX	76	7	2240	0.27362	0.39219	1	0.975598
3	137896115	138027231	25852	ARMC8	21	3	2240	0.2736	0.3922	1	0.975598
11	132274875	133412403	4978	OPCML	1937	153	2239	0.27353	0.39222	1	0.975598
5	172473355	172576291	153222	CREBRF	199	14	2240	0.2735	0.39223	1	0.975598
13	101246090	101337103	84899	TMTC4	194	11	2240	0.27345	0.39225	1	0.975598
9	118906071	119174600	5069	PAPPA	208	30	2240	0.27342	0.39226	1	0.975598
4	54233803	54336103	81608	FIP1L1	258	11	2240	0.27322	0.39234	1	0.975598
19	4959123	5163609	23030	KDM4B	163	21	2240	0.27297	0.39244	1	0.975598
14	75470467	75528235	27030	MLH3	54	2	2240	0.27295	0.39244	1	0.975598
3	100072303	100130242	9868	TOMM70A	67	9	2240	0.27248	0.39263	1	0.975598
3	170704137	170754768	6514	SLC2A2	89	5	2238	0.27219	0.39274	1	0.975598
6	33257471	33292164	6892	TAPBP	35	3	2240	0.2717	0.39293	1	0.975598
12	12616216	12725773	80824	DUSP16	167	17	2231	0.27161	0.39296	1	0.975598
9	78495560	78987255	5125	PCSK5	744	93	2240	0.27156	0.39298	1	0.975598
3	63809546	63859597	80145	THOC7	32	5	2240	0.27133	0.39307	1	0.975598
4	47927994	48028646	1259	CNGA1	300	15	2240	0.2711	0.39316	1	0.975598
1	247644370	247665711	441932	OR2W5	26	6	2240	0.27097	0.39321	1	0.975598
6	47189263	47287683	27242	TNFRSF21	87	14	2240	0.27082	0.39327	1	0.975598
7	111356164	111856462	9732	DOCK4	480	63	2236	0.27078	0.39328	1	0.975598
1	46703367	46754145	8438	RAD54L	30	6	2229	0.27036	0.39344	1	0.975598
11	1480685	1517948	81532	MOB2	60	5	2240	0.27037	0.39344	1	0.975598
2	42386490	42569688	27436	EML4	414	15	2240	0.2703	0.39347	1	0.975598
6	149711284	149732182	387082	SUMO4	53	6	2240	0.27028	0.39347	1	0.975598
12	121637664	121681909	5025	P2RX4	134	12	2233	0.27027	0.39348	1	0.975598
12	57512282	57617142	4035	LRP1	71	5	2240	0.27008	0.39355	1	0.975598
19	42167235	42202196	1087	CEACAM7	49	4	2240	0.26996	0.3936	1	0.975598
14	51361935	51421248	5836	PYGL	85	7	2237	0.26995	0.3936	1	0.975598
1	16258364	16312627	7709	ZBTB17	77	11	2237	0.26977	0.39367	1	0.975598
11	56457864	56478781	390174	OR9G1	72	10	2240	0.26926	0.39387	1	0.975598
21	44384643	44463688	5316	PKNOX1	344	14	2240	0.26917	0.3939	1	0.975598
12	9970038	10007604	51348	KLRF1	5	1	2240	0.26904	0.39395	1	0.975598
2	202474907	202518252	65062	TMEM237	34	3	2237	0.26885	0.39402	1	0.975598
14	94820651	94843039	390502	SERPINA2	90	10	2239	0.26868	0.39409	1	0.975598
14	65402532	65449016	376267	RAB15	103	12	2240	0.26864	0.3941	1	0.975598
2	203489901	203644480	150864	FAM117B	109	9	2240	0.26861	0.39412	1	0.975598
16	11918053	11955442	26156	RSL1D1	45	2	2240	0.26851	0.39415	1	0.975598
2	220353587	220381718	29926	GMPPA	22	1	2240	0.26829	0.39424	1	0.975598
3	138203186	138323187	80321	CEP70	170	7	2232	0.26828	0.39424	1	0.975598
17	19542064	19590908	224	ALDH3A2	60	5	2240	0.26818	0.39428	1	0.975598
10	27389040	27453349	10730	YME1L1	216	14	2232	0.26815	0.39429	1	0.975598
2	103079173	103160433	389015	SLC9A4	304	16	2237	0.26813	0.3943	1	0.975598
2	99775726	99807524	129531	MITD1	42	2	2240	0.26805	0.39433	1	0.975598
18	44728460	44785554	652991	SKOR2	115	13	2239	0.2677	0.39447	1	0.975598
1	119947554	119975662	3284	HSD3B2	57	7	2240	0.26764	0.39449	1	0.975598
19	36872861	36919550	284406	ZFP82	40	1	2240	0.26755	0.39452	1	0.975598
17	75990194	76114916	57690	TNRC6C	113	11	2213	0.26752	0.39453	1	0.975598
3	179360933	179517189	8975	USP13	246	27	2237	0.26742	0.39457	1	0.975598
8	29180579	29218267	1846	DUSP4	73	8	2240	0.26739	0.39458	1	0.975598
12	70027334	70103196	144453	BEST3	288	17	2239	0.26685	0.39479	1	0.975598
17	76660130	76788376	9267	CYTH1	104	8	2221	0.26678	0.39482	1	0.975598
2	26794073	26874211	130106	CIB4	123	14	2239	0.26631	0.395	1	0.975598
1	197112814	197179672	360023	ZBTB41	52	6	2240	0.26619	0.39505	1	0.975598
7	150016938	150039810	113763	ZBED6CL	47	1	2240	0.26597	0.39513	1	0.975598
19	32886655	32986799	147991	DPY19L3	108	7	2240	0.26589	0.39516	1	0.975598
1	240928817	241530505	6000	RGS7	1178	90	2239	0.26579	0.3952	1	0.975598
1	92535862	92623397	284697	BTBD8	104	5	2240	0.26575	0.39521	1	0.975598
12	69732134	69758013	4069	LYZ	83	8	2240	0.26571	0.39523	1	0.975598
8	29942922	30005222	23484	LEPROTL1	103	8	2238	0.26551	0.39531	1	0.975598
5	171278553	171443877	23291	FBXW11	52	1	2240	0.26547	0.39532	1	0.975598
1	54594668	54628679	200008	CDCP2	66	10	2240	0.26522	0.39542	1	0.975598
12	1090404	1615099	23085	ERC1	987	22	2238	0.26492	0.39553	1	0.975598
19	11949541	11990306	90594	ZNF439	78	7	2240	0.26488	0.39555	1	0.975598
11	103897308	103919922	414301	DDI1	45	7	2240	0.2646	0.39566	1	0.975598
16	80564854	80594713	83657	DYNLRB2	66	4	2240	0.26448	0.39571	1	0.975598
11	5010213	5031160	119682	OR51L1	55	4	2240	0.26445	0.39572	1	0.975598
22	44556271	44614349	64098	PARVG	150	20	2240	0.26422	0.3958	1	0.975598
12	51622508	51650501	9802	DAZAP2	28	3	2240	0.2639	0.39593	1	0.975598
2	1407233	1557445	7173	TPO	392	23	2240	0.26361	0.39604	1	0.975598
15	69060874	69123261	8125	ANP32A	15	2	2240	0.26351	0.39608	1	0.975598
19	47921274	47985307	6543	SLC8A2	28	3	2240	0.2631	0.39624	1	0.975598
22	31053507	31075003	101929728	LOC101929728	19	4	2240	0.26286	0.39633	1	0.975598
7	91764169	91818900	401387	LRRD1	58	4	2240	0.26217	0.3966	1	0.975598
19	37662481	37711632	92285	ZNF585B	40	5	2240	0.26195	0.39668	1	0.975598
9	138888383	138997131	138151	NACC2	16	2	2240	0.26193	0.39669	1	0.975598
5	149665909	149692525	340075	ARSI	5	2	2240	0.26158	0.39682	1	0.975598
1	93636038	93754769	343099	CCDC18	217	12	2240	0.26142	0.39688	1	0.975598
3	124934513	125104198	7707	ZNF148	186	4	2240	0.26127	0.39694	1	0.975598
18	13208729	13662753	753	LDLRAD4	569	48	2240	0.2612	0.39697	1	0.975598
10	25260908	25361208	219670	ENKUR	152	7	2237	0.26121	0.39697	1	0.975598
1	197043257	197125824	259266	ASPM	109	6	2240	0.26081	0.39712	1	0.975598
9	19366253	19390272	6194	RPS6	30	4	2240	0.26055	0.39722	1	0.975598
11	119029036	119064725	79671	NLRX1	19	3	2240	0.26055	0.39722	1	0.975598
7	149934301	150030758	653857	ACTR3C	48	1	2240	0.26042	0.39727	1	0.975598
3	46909236	46955289	5745	PTH1R	5	2	2240	0.26039	0.39728	1	0.975598
15	75921426	75951047	55272	IMP3	18	3	2240	0.2603	0.39732	1	0.975598
4	48127800	48281814	7006	TEC	488	32	2240	0.26017	0.39737	1	0.975598
17	4432191	4468921	10514	MYBBP1A	2	1	2240	0.26005	0.39741	1	0.975598
1	155215770	155242176	10067	SCAMP3	33	1	2240	0.25982	0.3975	1	0.975598
6	149629436	149742747	23118	TAB2	249	13	2240	0.25976	0.39753	1	0.975598
9	125221369	125286376	26740	OR1J2	74	16	2204	0.25945	0.39764	1	0.975598
20	46120601	46295621	8202	NCOA3	241	13	2240	0.25895	0.39784	1	0.975598
19	55407504	55434454	9437	NCR1	9	3	2240	0.25895	0.39784	1	0.975598
12	69743490	69794576	8089	YEATS4	157	10	2240	0.25876	0.39791	1	0.975598
1	40495912	40548321	10487	CAP1	150	8	2240	0.2587	0.39793	1	0.975598
18	48076484	48268196	5596	MAPK4	322	30	2239	0.25862	0.39796	1	0.975598
7	92807899	92865783	253012	HEPACAM2	46	6	2234	0.25836	0.39806	1	0.975598
5	141293350	141340027	9812	KIAA0141	48	4	2240	0.25824	0.39811	1	0.975598
17	79466997	79489892	71	ACTG1	5	1	2132	0.2582	0.39813	1	0.975598
16	29993642	30017417	8479	HIRIP3	19	1	2240	0.25806	0.39818	1	0.975598
1	19913471	19994949	100532736	MINOS1-NBL1	116	15	2235	0.25806	0.39818	1	0.975598
7	2661603	2714436	80727	TTYH3	27	4	2240	0.25771	0.39831	1	0.975598
1	152476978	152498481	54544	CRCT1	44	2	2228	0.25751	0.39839	1	0.975598
16	69379464	69429891	7014	TERF2	34	5	2235	0.25738	0.39844	1	0.975598
3	38297298	38330161	9390	SLC22A13	36	6	2239	0.25725	0.39849	1	0.975598
19	58072387	58100266	55659	ZNF416	36	5	2240	0.2571	0.39855	1	0.975598
9	33451351	33483941	65083	NOL6	33	3	2240	0.25671	0.3987	1	0.975598
11	96075929	96133083	79780	CCDC82	81	8	2240	0.25652	0.39877	1	0.975598
3	190095661	190139932	10686	CLDN16	113	11	2239	0.25648	0.39879	1	0.975598
20	5085599	5117268	5111	PCNA	27	1	2240	0.25621	0.39889	1	0.975598
2	111868491	111936022	10018	BCL2L11	65	3	2240	0.25616	0.39891	1	0.975598
10	112826790	112850665	150	ADRA2A	30	6	2237	0.25596	0.39899	1	0.975598
6	26355387	26388548	11118	BTN3A2	179	13	2237	0.25587	0.39903	1	0.975598
20	10375428	10424887	8195	MKKS	139	6	2240	0.25579	0.39906	1	0.975598
2	191735547	191840278	2744	GLS	110	10	2240	0.25556	0.39914	1	0.975598
17	8233158	8259364	146852	ODF4	104	5	2240	0.25556	0.39915	1	0.975598
1	155901480	155922625	339403	RXFP4	15	2	2240	0.25556	0.39915	1	0.975598
22	31598225	31686066	3985	LIMK2	134	14	2238	0.25553	0.39916	1	0.975598
5	146955002	147172411	9832	JAKMIP2	326	15	2240	0.25533	0.39923	1	0.975598
1	155206996	155235274	10712	FAM189B	37	2	2240	0.25529	0.39925	1	0.975598
1	33230840	33293633	8565	YARS	86	7	2240	0.25479	0.39944	1	0.975598
7	101918405	101972178	10603	SH2B2	14	3	2240	0.25477	0.39945	1	0.975598
1	20868932	20891513	163933	FAM43B	78	14	2239	0.25468	0.39949	1	0.975598
15	56710929	56767335	55329	MNS1	81	8	2240	0.25441	0.39959	1	0.975598
11	7700669	7738001	341277	OVCH2	103	13	2240	0.25411	0.3997	1	0.975598
15	48488498	48606275	6557	SLC12A1	75	2	2239	0.25387	0.3998	1	0.975598
7	26687397	27044862	8935	SKAP2	749	16	2240	0.25388	0.3998	1	0.975598
10	95316422	95359829	338557	FFAR4	36	5	2239	0.25311	0.40009	1	0.975598
10	104199594	104221300	79946	C10orf95	17	4	2240	0.25308	0.4001	1	0.975598
17	72998760	73027356	3396	ICT1	9	1	2214	0.253	0.40014	1	0.975598
17	72973727	73011895	30850	CDR2L	4	1	2214	0.25281	0.40021	1	0.975598
16	3476110	3503490	146434	ZNF597	77	6	2240	0.25253	0.40032	1	0.975598
15	45238900	45281421	145645	C15orf43	79	4	2224	0.25244	0.40035	1	0.975598
12	102261105	102327401	55332	DRAM1	209	13	2240	0.25219	0.40045	1	0.975598
16	57428679	57459974	6361	CCL17	104	16	2239	0.25204	0.40051	1	0.975598
7	98761197	98815089	402569	KPNA7	165	6	2239	0.25155	0.40069	1	0.975598
1	159877897	159905332	8407	TAGLN2	2	1	2240	0.25151	0.40071	1	0.975598
19	39504661	39533198	126433	FBXO27	141	9	2240	0.25142	0.40075	1	0.975598
19	17403616	17427652	64981	MRPL34	57	7	2240	0.25132	0.40078	1	0.975598
2	202499597	202573467	58538	MPP4	89	17	2234	0.2512	0.40083	1	0.975598
15	59893982	59922210	9245	GCNT3	38	5	2235	0.2511	0.40087	1	0.975598
1	196997877	197046568	2165	F13B	81	6	2240	0.2509	0.40095	1	0.975598
17	39566809	39590822	8688	KRT37	67	8	2240	0.25084	0.40097	1	0.975598
1	159163803	159186290	2532	ACKR1	23	4	2240	0.25078	0.40099	1	0.975598
2	203766978	203861060	79800	CARF	142	6	2238	0.25078	0.40099	1	0.975598
7	35662269	35744772	64224	HERPUD2	157	12	2240	0.2507	0.40102	1	0.975598
8	30232017	30439778	11030	RBPMS	249	14	2240	0.25039	0.40114	1	0.975598
5	148727570	148759221	78991	PCYOX1L	19	2	2240	0.25034	0.40116	1	0.975598
16	58018572	58044551	57567	ZNF319	41	4	2240	0.25006	0.40127	1	0.975598
15	65663825	65725410	57722	IGDCC4	25	3	2240	0.24971	0.4014	1	0.975598
18	5133672	5207507	642597	C18orf42	87	14	2240	0.24974	0.4014	1	0.975598
9	135926741	135957250	1056	CEL	18	3	2240	0.24949	0.40149	1	0.975598
2	219462488	219511909	84812	PLCD4	85	5	2240	0.2495	0.40149	1	0.975598
10	43871065	43914696	3185	HNRNPF	110	12	2233	0.24943	0.40152	1	0.975598
2	242244723	242303442	4735	2002-09-01	117	13	2240	0.24934	0.40155	1	0.975598
11	5700817	5742093	10346	TRIM22	201	22	2240	0.24918	0.40161	1	0.975598
12	108945239	108973160	23479	ISCU	80	7	2240	0.24874	0.40178	1	0.975598
12	56065330	56088395	196410	METTL7B	29	4	2240	0.24872	0.40179	1	0.975598
1	20502578	20532540	127733	UBXN10	16	2	2240	0.24859	0.40184	1	0.975598
4	15461489	15613594	57545	CC2D2A	267	22	2237	0.24832	0.40194	1	0.975598
2	219714546	219748954	7475	WNT6	2	1	2240	0.24807	0.40204	1	0.975598
6	44237248	44275458	202500	TCTE1	88	7	2237	0.24805	0.40205	1	0.975598
5	68655124	68720628	5884	RAD17	70	4	2240	0.24798	0.40208	1	0.975598
5	56195087	56231359	133383	SETD9	90	8	2236	0.24716	0.40239	1	0.975598
7	77156773	77279388	5782	PTPN12	261	11	2229	0.24711	0.40241	1	0.975598
8	139132266	139519065	51059	FAM135B	741	61	2235	0.24678	0.40254	1	0.975598
10	133986038	134155377	282974	STK32C	187	19	2240	0.24624	0.40275	1	0.975598
16	69141912	69176493	54921	CHTF8	32	7	2234	0.24604	0.40283	1	0.975598
5	109745197	110072507	642987	TMEM232	196	9	2228	0.24577	0.40293	1	0.975598
2	190910426	190937455	2660	MSTN	18	2	2240	0.24499	0.40323	1	0.975598
8	104416942	104465681	25879	DCAF13	114	7	2239	0.245	0.40323	1	0.975598
8	29979187	30012200	619373	MBOAT4	50	5	2234	0.24477	0.40332	1	0.975598
6	54701569	54819897	222584	FAM83B	386	23	2232	0.24446	0.40344	1	0.975598
10	118340478	118378687	5407	PNLIPRP1	72	11	2236	0.24441	0.40346	1	0.975598
5	13680437	14021841	1767	DNAH5	906	46	2239	0.24418	0.40354	1	0.975598
19	39893222	39929055	64857	PLEKHG2	3	1	2240	0.24404	0.4036	1	0.975598
3	20071524	20205896	8850	KAT2B	448	28	2238	0.244	0.40362	1	0.975598
9	136315087	136345909	11094	CACFD1	8	1	2139	0.24383	0.40368	1	0.975598
5	68566519	68638623	202243	CCDC125	95	5	2240	0.2438	0.40369	1	0.975598
12	12956280	12992915	51202	DDX47	21	2	2240	0.24339	0.40385	1	0.975598
14	103579762	103613776	7127	TNFAIP2	51	4	2240	0.24337	0.40386	1	0.975598
19	6403115	6434822	8570	KHSRP	3	1	2240	0.24306	0.40398	1	0.975598
17	2582680	2625053	23277	CLUH	9	1	2240	0.24304	0.40399	1	0.975598
2	183972247	184036408	129401	NUP35	349	19	2240	0.24275	0.4041	1	0.975598
12	117880817	118416399	283455	KSR2	930	95	2240	0.24239	0.40424	1	0.975598
6	76448893	76639254	4646	MYO6	289	15	2240	0.24232	0.40427	1	0.975598
8	146042855	146082893	7553	ZNF7	74	1	2240	0.24201	0.40439	1	0.975598
6	149758766	149816148	340152	ZC3H12D	161	8	2240	0.24199	0.40439	1	0.975598
10	135330300	135362627	1571	CYP2E1	76	7	2240	0.24198	0.4044	1	0.975598
1	235600505	235677781	148789	B3GALNT2	135	10	2233	0.24189	0.40443	1	0.975598
19	50469724	50539274	51231	VRK3	97	3	2240	0.2416	0.40455	1	0.975598
12	56425686	56448007	6231	RPS26	21	3	2235	0.24145	0.4046	1	0.975598
11	124495685	124556199	54414	SIAE	2	1	2240	0.24134	0.40464	1	0.975598
12	12860302	12885305	1027	CDKN1B	22	5	2240	0.2411	0.40474	1	0.975598
19	33147186	33214702	390916	NUDT19	144	15	2240	0.24102	0.40477	1	0.975598
1	43619845	43648241	10969	EBNA1BP2	103	9	2238	0.24093	0.40481	1	0.975598
16	19411839	19520435	79838	TMC5	355	22	2238	0.24073	0.40488	1	0.975598
2	201707732	201739467	1195	CLK1	35	7	2240	0.24057	0.40494	1	0.975598
5	114904339	114962142	353376	TICAM2	80	7	2236	0.24057	0.40494	1	0.975598
1	12766118	12798726	126767	AADACL3	61	5	2240	0.24038	0.40502	1	0.975598
18	44623781	44686891	84064	HDHD2	174	15	2238	0.24033	0.40504	1	0.975598
11	58685102	58734543	92292	GLYATL1	90	6	2240	0.23992	0.4052	1	0.975598
14	80653868	80707397	1734	DIO2	54	5	2240	0.23969	0.40529	1	0.975598
6	31634461	31658150	80741	LY6G5C	40	9	2229	0.23966	0.4053	1	0.975598
11	5852186	5873127	390078	OR52E6	122	6	2238	0.23951	0.40535	1	0.975598
2	73602886	73847047	7840	ALMS1	364	8	2240	0.23932	0.40543	1	0.975598
12	53151939	53181129	51350	KRT76	101	16	2239	0.23873	0.40566	1	0.975598
4	148989915	149375850	4306	NR3C2	736	53	2237	0.23869	0.40567	1	0.975598
3	150367672	150431786	131831	ERICH6	35	6	2234	0.23857	0.40572	1	0.975598
17	401908	628096	55275	VPS53	423	21	2239	0.23844	0.40577	1	0.975598
10	112317449	112374392	9126	SMC3	132	7	2235	0.23828	0.40583	1	0.975598
4	2733387	2768103	79155	TNIP2	81	11	2240	0.238	0.40594	1	0.975598
7	71234476	71922136	83698	CALN1	1327	40	2238	0.23768	0.40606	1	0.975598
4	106957233	107247861	93627	TBCK	476	13	2234	0.23768	0.40607	1	0.975598
1	205872176	205922588	115019	SLC26A9	84	11	2232	0.23751	0.40613	1	0.975598
8	128738315	128763680	4609	MYC	3	1	2240	0.23739	0.40618	1	0.975598
3	45786941	45848039	54716	SLC6A20	46	11	2235	0.23694	0.40635	1	0.975598
16	56453048	56495261	11051	NUDT21	73	9	2231	0.23666	0.40646	1	0.975598
19	30853328	31058966	9745	ZNF536	269	23	2234	0.23634	0.40658	1	0.975598
17	45590316	45710642	9520	NPEPPS	74	4	2238	0.23628	0.40661	1	0.975598
17	60009966	60152643	9969	MED13	36	1	2240	0.23574	0.40682	1	0.975598
11	10762749	10811295	9646	CTR9	17	3	2240	0.23561	0.40687	1	0.975598
16	30025748	30074338	83723	FAM57B	8	1	2240	0.23561	0.40687	1	0.975598
16	30024655	30046023	146378	C16orf92	8	1	2240	0.23561	0.40687	1	0.975598
20	16700609	16732417	6629	SNRPB2	51	9	2240	0.23547	0.40692	1	0.975598
13	60229717	60748119	81624	DIAPH3	965	25	2237	0.23523	0.40702	1	0.975598
15	43558479	43604453	116179	TGM7	52	4	2240	0.23515	0.40704	1	0.975598
7	150010296	150045245	65999	LRRC61	61	1	2240	0.23489	0.40715	1	0.975598
22	32004477	32068550	23761	PISD	186	14	2237	0.23485	0.40716	1	0.975598
17	59932728	60015377	57508	INTS2	51	4	2240	0.23486	0.40716	1	0.975598
3	14176647	14230172	7508	XPC	87	11	2239	0.23442	0.40733	1	0.975598
15	23878696	23902993	54551	MAGEL2	2	1	2240	0.23421	0.40741	1	0.975598
5	71728238	71813249	167465	ZNF366	149	11	2238	0.23414	0.40744	1	0.975598
1	45966707	45998562	5052	PRDX1	65	4	2240	0.2341	0.40745	1	0.975598
1	6314332	6463826	11332	ACOT7	117	8	2240	0.23408	0.40746	1	0.975598
15	60629350	60700185	302	ANXA2	103	12	2240	0.23368	0.40762	1	0.975598
1	31759832	31848569	51538	ZCCHC17	173	7	2240	0.23348	0.40769	1	0.975598
2	55764428	55854860	57223	SMEK2	236	22	2233	0.23344	0.40771	1	0.975598
2	79337584	79360545	5967	REG1A	25	4	2239	0.23267	0.40801	1	0.975598
10	90740288	90785542	355	FAS	158	13	2240	0.23236	0.40813	1	0.975598
2	113023178	113107640	376940	ZC3H6	132	8	2239	0.23212	0.40822	1	0.975598
11	125764261	125803005	29118	DDX25	88	13	2239	0.23208	0.40824	1	0.975598
17	79471022	79514156	25794	FSCN2	4	1	2139	0.23202	0.40826	1	0.975598
2	152331853	152601001	4703	NEB	278	18	2238	0.23201	0.40827	1	0.975598
11	66268077	66311084	582	BBS1	76	4	2240	0.23185	0.40833	1	0.975598
12	16691306	16771148	55885	LMO3	15	3	2240	0.23163	0.40841	1	0.975598
12	66243782	66285821	100129940	LOC100129940	31	5	2236	0.23136	0.40852	1	0.975598
14	51431979	51572422	114088	TRIM9	463	40	2238	0.2313	0.40854	1	0.975598
4	75164187	75192520	255324	EPGN	8	1	2240	0.23126	0.40856	1	0.975598
3	183893863	183921795	55324	ABCF3	51	6	2239	0.23107	0.40863	1	0.975598
3	180321360	180407300	339829	CCDC39	29	3	2227	0.23095	0.40868	1	0.975598
15	63324838	63374114	7168	TPM1	133	14	2239	0.23084	0.40872	1	0.975598
1	55305300	55362921	1718	DHCR24	169	11	2240	0.23073	0.40876	1	0.975598
3	48715436	48764711	51447	IP6K2	56	4	2240	0.23059	0.40882	1	0.975598
19	42807477	42839214	284339	TMEM145	9	1	2240	0.23027	0.40894	1	0.975598
17	47768296	47795313	10237	SLC35B1	2	1	2240	0.23024	0.40895	1	0.975598
7	26181847	26236757	9603	NFE2L3	42	3	2199	0.23012	0.409	1	0.975598
4	170897748	170958371	9848	MFAP3L	110	13	2240	0.2299	0.40908	1	0.975598
9	97355415	97412531	2203	FBP1	194	16	2238	0.22987	0.4091	1	0.975598
16	75227994	75251072	440387	CTRB2	52	6	2240	0.22951	0.40924	1	0.975598
5	139927853	139954189	10307	APBB3	20	4	2240	0.22945	0.40926	1	0.975598
1	53088961	53143252	348378	FAM159A	89	12	2240	0.22911	0.40939	1	0.975598
4	38655790	38713129	51274	KLF3	106	18	2237	0.22885	0.40949	1	0.975598
6	33276335	33300793	1616	DAXX	29	3	2239	0.22858	0.4096	1	0.975598
2	201160604	201356986	26010	SPATS2L	398	37	2238	0.22835	0.40969	1	0.975598
7	94204536	94295521	8910	SGCE	84	6	2240	0.22817	0.40976	1	0.975598
1	38499523	38522450	5453	POU3F1	2	1	2240	0.22804	0.40981	1	0.975598
1	42632210	42811548	22887	FOXJ3	225	7	2240	0.22794	0.40984	1	0.975598
14	78173942	78237542	22938	SNW1	219	17	2240	0.22787	0.40988	1	0.975598
1	110743336	110786674	3749	KCNC4	4	1	2240	0.22765	0.40996	1	0.975598
5	119789973	120033009	51334	PRR16	695	41	2237	0.22759	0.40998	1	0.975598
22	26985362	27023991	1414	CRYBB1	83	10	2240	0.22711	0.41017	1	0.975598
19	15894859	15915806	284433	OR10H5	70	9	2240	0.22707	0.41019	1	0.975598
8	24288509	24380273	8756	ADAM7	230	20	2238	0.22689	0.41025	1	0.975598
3	119489331	119562295	8856	NR1I2	137	19	2223	0.22681	0.41029	1	0.975598
1	193137860	193165743	8707	B3GALT2	33	3	2240	0.22671	0.41032	1	0.975598
3	178244086	178572217	10242	KCNMB2	914	41	2239	0.22664	0.41035	1	0.975598
4	110471355	110618872	55013	CCDC109B	296	15	2240	0.22661	0.41036	1	0.975598
12	93761701	93807024	11163	NUDT4	67	9	2240	0.22626	0.4105	1	0.975598
1	46795849	46840824	387338	NSUN4	210	3	2240	0.22627	0.4105	1	0.975598
4	40048524	40169872	55728	N4BP2	248	24	2240	0.2259	0.41064	1	0.975598
5	36596457	36698436	6507	SLC1A3	161	27	2239	0.22554	0.41078	1	0.975598
13	53216830	53272433	10910	SUGT1	97	1	2240	0.22546	0.41081	1	0.975598
10	105343784	105625195	9644	SH3PXD2A	467	44	2239	0.22532	0.41086	1	0.975598
5	79605790	79627661	84654	SPZ1	74	9	2240	0.22509	0.41095	1	0.975598
12	49568578	49593107	7846	TUBA1A	22	1	2240	0.22489	0.41103	1	0.975598
6	144251437	144395736	5325	PLAGL1	296	33	2236	0.2247	0.41111	1	0.975598
18	34813003	35156000	56853	CELF4	516	53	2238	0.22448	0.41119	1	0.975598
13	25936209	26609989	51761	ATP8A2	1387	72	2228	0.22405	0.41136	1	0.975598
17	39756030	39779079	3868	KRT16	31	1	2240	0.22388	0.41143	1	0.975598
17	40298910	40343296	23415	KCNH4	23	2	2235	0.22379	0.41146	1	0.975598
16	89564802	89634174	6687	SPG7	180	7	2240	0.22362	0.41152	1	0.975598
1	206798881	206833229	8444	DYRK3	39	5	2240	0.22348	0.41158	1	0.975598
22	31825345	31895936	56478	EIF4ENIF1	130	17	2235	0.2233	0.41165	1	0.975598
1	36680017	36780958	9967	THRAP3	45	1	2240	0.22297	0.41178	1	0.975598
16	48268211	48397888	83752	LONP2	135	5	2227	0.22286	0.41182	1	0.975598
9	119177504	120187317	23245	ASTN2	2510	125	2238	0.22285	0.41183	1	0.975598
7	122331720	122353021	378925	RNF148	23	4	2230	0.22266	0.4119	1	0.975598
2	280342	302920	101927262	LOC101927262	33	5	2240	0.22255	0.41194	1	0.975598
11	57985354	58006390	219960	OR10Q1	72	9	2235	0.22254	0.41195	1	0.975598
19	16618700	16663341	10523	CHERP	35	4	2240	0.22249	0.41196	1	0.975598
17	61996098	62019710	974	CD79B	1	1	2240	0.2224	0.412	1	0.975598
12	1011255	1109774	5893	RAD52	124	18	2240	0.22227	0.41205	1	0.975598
17	11491748	11883065	1770	DNAH9	396	37	2240	0.22154	0.41233	1	0.975598
11	86003253	86066985	51501	C11orf73	200	12	2239	0.22126	0.41245	1	0.975598
17	36817956	36841187	100170841	C17orf96	13	3	2240	0.22117	0.41248	1	0.975598
7	123231882	123287951	142685	ASB15	77	10	2240	0.22091	0.41258	1	0.975598
1	152681998	152702905	100129271	C1orf68	69	2	2239	0.2208	0.41262	1	0.975598
1	31722415	31779644	9410	SNRNP40	120	5	2240	0.22077	0.41264	1	0.975598
22	42766413	42843086	150372	NFAM1	28	1	2240	0.22075	0.41264	1	0.975598
11	10461846	10539126	272	AMPD3	216	28	2238	0.2207	0.41266	1	0.975598
7	30040199	30076417	55033	FKBP14	49	5	2214	0.22072	0.41266	1	0.975598
1	155968839	156000758	6746	SSR2	29	3	2240	0.22066	0.41268	1	0.975598
10	98747795	98955683	6585	SLIT1	316	32	2237	0.22058	0.41271	1	0.975598
19	36226478	36248056	55851	PSENEN	17	2	2240	0.22056	0.41272	1	0.975598
15	44993685	45020357	567	B2M	8	1	2240	0.22039	0.41278	1	0.975598
16	67187288	67213848	3299	HSF4	3	1	2240	0.22012	0.41289	1	0.975598
1	151254273	151310191	5298	PI4KB	16	1	2240	0.21981	0.41301	1	0.975598
18	9698228	9872553	11031	RAB31	307	44	2234	0.21979	0.41302	1	0.975598
17	40721526	40771445	162427	FAM134C	50	2	2240	0.21956	0.41311	1	0.975598
4	76944835	76967350	6373	CXCL11	156	4	2240	0.21924	0.41323	1	0.975598
7	140093843	140136653	401409	RAB19	46	5	2240	0.21926	0.41323	1	0.975598
2	42567640	42606150	9167	COX7A2L	63	8	2240	0.21918	0.41325	1	0.975598
7	16556505	16631114	100506049	LRRC72	163	19	2240	0.21901	0.41332	1	0.975598
19	57009212	57051581	57573	ZNF471	103	7	2240	0.21895	0.41334	1	0.975598
5	178395328	178432124	2916	GRM6	44	5	2240	0.21874	0.41342	1	0.975598
1	152371719	152396750	49860	CRNN	41	4	2239	0.2186	0.41348	1	0.975598
17	67064847	67148015	23460	ABCA6	118	7	2240	0.21851	0.41352	1	0.975598
2	233620512	233651275	3769	KCNJ13	53	6	2240	0.21846	0.41353	1	0.975598
12	50334524	50362664	359	AQP2	34	6	2240	0.21842	0.41355	1	0.975598
18	55701580	56078772	23327	NEDD4L	800	53	2240	0.21835	0.41358	1	0.975598
7	93504709	93530303	7980	TFPI2	5	1	2240	0.21826	0.41361	1	0.975598
14	50075406	50097403	6166	RPL36AL	59	5	2240	0.21825	0.41362	1	0.975598
12	48951467	48973829	3906	LALBA	21	3	2240	0.21767	0.41384	1	0.975598
19	42371190	42395439	973	CD79A	7	1	2240	0.21766	0.41385	1	0.975598
11	104803594	104849325	837	CASP4	59	5	2240	0.21764	0.41386	1	0.975598
10	43857092	43881783	53828	FXYD4	53	10	2236	0.21746	0.41393	1	0.975598
1	207659473	207825110	1378	CR1	273	19	2236	0.21739	0.41395	1	0.975598
19	31630820	31705976	101927254	LOC101927254	88	3	2240	0.21738	0.41395	1	0.975598
19	58183337	58211179	90233	ZNF551	40	5	2240	0.21738	0.41396	1	0.975598
1	159131377	159182932	57863	CADM3	27	5	2240	0.21733	0.41398	1	0.975598
13	48867883	49066026	5925	RB1	81	6	2240	0.21728	0.414	1	0.975598
9	132490615	132525344	9536	PTGES	38	2	2240	0.21686	0.41416	1	0.975598
12	124447762	124810570	100533183	ZNF664-FAM101A	673	54	2240	0.21687	0.41416	1	0.975598
3	190560526	190620190	647309	GMNC	64	5	2240	0.2167	0.41422	1	0.975598
1	233076277	233124548	84284	NTPCR	93	6	2240	0.21664	0.41424	1	0.975598
19	18737835	18791308	55295	KLHL26	51	6	2240	0.21663	0.41425	1	0.975598
12	57479187	57515196	6778	STAT6	27	4	2240	0.21643	0.41433	1	0.975598
1	45255638	45281667	1263	PLK3	35	3	2240	0.21638	0.41435	1	0.975598
6	112658532	112682498	442247	RFPL4B	35	5	2240	0.21628	0.41438	1	0.975598
9	77585936	77653326	138199	C9orf41	87	8	2235	0.21597	0.41451	1	0.975598
8	15955387	16060300	4481	MSR1	286	18	2240	0.2159	0.41453	1	0.975598
15	66575633	66636236	115752	DIS3L	87	10	2240	0.21585	0.41455	1	0.975598
7	158639269	158748883	55112	WDR60	231	15	2240	0.21574	0.4146	1	0.975598
3	115332151	115450334	2596	GAP43	114	20	2239	0.21561	0.41465	1	0.975598
7	102603884	102629114	58160	NFE4	9	2	2240	0.21548	0.4147	1	0.975598
11	2279728	2302182	430	ASCL2	41	4	2240	0.21534	0.41475	1	0.975598
20	5921298	5985852	84515	MCM8	88	10	2238	0.21521	0.4148	1	0.975598
12	81100708	81123447	4617	MYF5	24	4	2240	0.21516	0.41482	1	0.975598
8	30591690	30634522	7993	UBXN8	68	3	2240	0.21512	0.41484	1	0.975598
2	11042063	11064351	3754	KCNF1	37	8	2235	0.21508	0.41485	1	0.975598
13	115037059	115081292	65110	UPF3A	32	4	2240	0.21495	0.4149	1	0.975598
8	23376363	23442976	51312	SLC25A37	370	28	2236	0.21476	0.41498	1	0.975598
5	35038861	35240823	5618	PRLR	416	30	2239	0.21433	0.41514	1	0.975598
1	153590873	153614513	6271	S100A1	20	1	2240	0.21434	0.41514	1	0.975598
1	153581275	153616582	6284	S100A13	20	1	2240	0.21434	0.41514	1	0.975598
10	16468942	16565744	9317	PTER	273	14	2236	0.21427	0.41517	1	0.975598
19	2744711	2793363	6449	SGTA	15	1	2240	0.21425	0.41518	1	0.975598
3	46546875	46631589	79442	LRRC2	271	16	2233	0.21404	0.41526	1	0.975598
2	118836033	118877604	51141	INSIG2	101	20	2240	0.21388	0.41532	1	0.975598
20	42730337	42826218	57158	JPH2	283	31	2240	0.21378	0.41536	1	0.975598
5	102584442	102624361	90355	C5orf30	53	3	2238	0.21332	0.41554	1	0.975598
11	5867979	5888932	390079	OR52E8	109	5	2239	0.21329	0.41555	1	0.975598
17	45761441	45799429	9755	TBKBP1	21	2	2240	0.21277	0.41575	1	0.975598
2	139416727	139547811	11249	NXPH2	124	16	2233	0.21269	0.41578	1	0.975598
1	45784914	45816142	4595	MUTYH	17	3	2240	0.21256	0.41584	1	0.975598
17	67230576	67333323	23461	ABCA5	112	9	2240	0.21239	0.4159	1	0.975598
9	3814128	4310036	169792	GLIS3	1486	113	2237	0.21229	0.41594	1	0.975598
15	32312686	32472384	1139	CHRNA7	126	13	2238	0.21219	0.41598	1	0.975598
7	31543685	31708334	223075	CCDC129	467	27	2231	0.21219	0.41598	1	0.975598
7	2433195	2484242	55501	CHST12	44	4	2240	0.21207	0.41603	1	0.975598
1	161666762	161694142	84824	FCRLA	91	16	2238	0.21205	0.41603	1	0.975598
15	25058794	25233730	6638	SNRPN	165	18	2239	0.21201	0.41605	1	0.975598
6	26490577	26520653	696	BTN1A1	60	8	2240	0.21161	0.4162	1	0.975598
8	61091423	61203954	767	CA8	306	17	2235	0.21153	0.41624	1	0.975598
13	42130961	42545221	23078	VWA8	870	38	2234	0.21142	0.41628	1	0.975598
19	7783843	7807057	339390	CLEC4G	1	1	2240	0.21137	0.4163	1	0.975598
14	96142754	96168980	9623	TCL1B	6	2	2188	0.21129	0.41633	1	0.975598
3	124791480	124941609	84561	SLC12A8	373	41	2239	0.21098	0.41645	1	0.975598
12	66686335	66747423	92797	HELB	108	5	2240	0.21098	0.41645	1	0.975598
6	31673048	31695698	58530	LY6G6D	32	8	2240	0.21094	0.41647	1	0.975598
11	31521297	31816073	26610	ELP4	281	7	2240	0.21062	0.41659	1	0.975598
6	36200945	36286372	285848	PNPLA1	115	21	2239	0.21056	0.41662	1	0.975598
3	112631532	112703950	131450	CD200R1	238	23	2230	0.21049	0.41664	1	0.975598
16	67183891	67208077	55336	FBXL8	2	1	2240	0.21048	0.41665	1	0.975598
8	22950327	22984950	8794	TNFRSF10C	3	1	2240	0.21024	0.41674	1	0.975598
6	106524195	106567814	639	PRDM1	53	13	2237	0.21007	0.41681	1	0.975598
15	39532885	39557048	400360	C15orf54	43	7	2240	0.20996	0.41685	1	0.975598
11	45921220	45949674	9409	PEX16	27	3	2240	0.20985	0.41689	1	0.975598
3	165480692	165565260	590	BCHE	235	20	2240	0.20968	0.41696	1	0.975598
13	49217847	49293498	57105	CYSLTR2	130	15	2235	0.2095	0.41703	1	0.975598
19	16761938	16809830	79041	TMEM38A	27	3	2240	0.20949	0.41703	1	0.975598
7	1116443	1143451	2852	GPER1	55	7	2240	0.2092	0.41715	1	0.975598
19	41273670	41312849	53916	RAB4B	88	11	2234	0.20906	0.4172	1	0.975598
6	32713837	32741330	3120	HLA-DQB2	29	3	2240	0.2087	0.41734	1	0.975598
2	99761418	99789620	51601	LIPT1	39	2	2240	0.20868	0.41735	1	0.975598
1	152473320	152494653	254910	LCE5A	42	3	2223	0.20864	0.41737	1	0.975598
1	21756583	21821393	84224	NBPF3	87	6	2240	0.20815	0.41756	1	0.975598
5	16441628	16475894	90441	ZNF622	43	5	2240	0.20811	0.41757	1	0.975598
17	39948204	39978881	10609	P3H4	14	2	2240	0.20804	0.4176	1	0.975598
2	7047523	7219011	9781	RNF144A	485	35	2239	0.2078	0.41769	1	0.975598
12	111461828	111798358	23316	CUX2	237	19	2239	0.20774	0.41772	1	0.975598
2	172368757	172424643	79901	CYBRD1	196	21	2240	0.20752	0.4178	1	0.975598
11	63793442	63896655	23769	FLRT1	90	11	2239	0.20748	0.41782	1	0.975598
11	74852032	74927445	11309	SLCO2B1	128	12	2236	0.20742	0.41784	1	0.975598
9	111924254	112093021	54566	EPB41L4B	265	29	2238	0.20734	0.41787	1	0.975598
2	220289552	220368354	10290	SPEG	42	3	2240	0.20724	0.41791	1	0.975598
3	113357232	113425493	205717	KIAA2018	41	1	2240	0.20725	0.41791	1	0.975598
1	116509119	116622675	55356	SLC22A15	206	18	2225	0.20709	0.41797	1	0.975598
6	82356829	82472607	55603	FAM46A	241	31	2236	0.20641	0.41823	1	0.975598
16	4596330	4660435	342346	C16orf96	45	3	2240	0.20617	0.41833	1	0.975598
19	50421959	50447193	22809	ATF5	20	2	2240	0.20611	0.41835	1	0.975598
9	33740464	33809229	5646	PRSS3	169	19	2239	0.2061	0.41836	1	0.975598
20	3014268	3036391	2797	GNRH2	37	6	2240	0.20606	0.41837	1	0.975598
1	27179633	27200947	2810	SFN	15	2	2240	0.20594	0.41842	1	0.975598
20	7853631	7931093	54363	HAO1	139	16	2237	0.20581	0.41847	1	0.975598
11	124169736	124190662	283159	OR8D1	53	6	2240	0.20579	0.41848	1	0.975598
14	55870928	55917263	387332	TBPL2	183	10	2240	0.20571	0.41851	1	0.975598
11	6246724	6277066	1262	CNGA4	29	6	2225	0.20556	0.41857	1	0.975598
6	49457671	49505777	389396	GLYATL3	98	9	2239	0.20554	0.41857	1	0.975598
1	247793007	248053440	25893	TRIM58	567	17	2232	0.20528	0.41867	1	0.975598
17	29619888	29651130	2124	EVI2B	30	2	2240	0.20476	0.41888	1	0.975598
19	58478440	58524714	80095	ZNF606	129	8	2240	0.20452	0.41897	1	0.975598
15	80181182	80226096	400410	ST20	187	12	2240	0.20422	0.41909	1	0.975598
9	139286374	139315054	10807	SDCCAG3	60	7	2099	0.20408	0.41915	1	0.975598
13	96075853	96242010	9071	CLDN10	486	25	2234	0.20393	0.4192	1	0.975598
7	50516134	50643154	1644	DDC	481	24	2236	0.20387	0.41923	1	0.975598
4	126227003	126424087	79633	FAT4	442	35	2238	0.20379	0.41926	1	0.975598
12	4586899	4657674	57102	C12orf4	57	3	2240	0.20373	0.41928	1	0.975598
4	93215453	94705707	2895	GRID2	2623	76	2237	0.20365	0.41931	1	0.975598
2	65273495	65324142	23177	CEP68	101	10	2240	0.20359	0.41934	1	0.975598
11	28119798	28365054	196074	METTL15	246	12	2236	0.20336	0.41942	1	0.975598
6	129194286	129847711	3908	LAMA2	1321	47	2238	0.20314	0.41951	1	0.975598
2	242424122	242459145	10494	STK25	40	6	2240	0.20311	0.41952	1	0.975598
20	18457184	18487899	10741	RBBP9	88	11	2225	0.2031	0.41953	1	0.975598
9	33230196	33258565	27290	SPINK4	50	2	2240	0.203	0.41957	1	0.975598
5	78521925	78633038	133746	JMY	186	11	2228	0.20297	0.41958	1	0.975598
4	184355788	184379348	55602	CDKN2AIP	15	1	2240	0.20286	0.41962	1	0.975598
22	24656785	24823708	23384	SPECC1L	104	6	2240	0.20274	0.41967	1	0.975598
2	237064307	237086652	2637	GBX2	18	2	2240	0.20269	0.41969	1	0.975598
8	98871284	99058948	4147	MATN2	343	25	2240	0.20263	0.41971	1	0.975598
2	182994762	183397572	5136	PDE1A	1063	43	2219	0.20255	0.41974	1	0.975598
6	80704322	80762244	7272	TTK	203	10	2237	0.20247	0.41978	1	0.975598
15	74208789	74254478	4016	LOXL1	55	6	2237	0.20237	0.41981	1	0.975598
10	118295428	118337367	5406	PNLIP	5	1	2240	0.20233	0.41983	1	0.975598
19	14941760	14962689	390892	OR7A10	41	7	2240	0.20221	0.41987	1	0.975598
9	32374601	32460834	48	ACO1	158	20	2240	0.20211	0.41991	1	0.975598
17	45716861	45772037	3837	KPNB1	56	5	2224	0.20198	0.41997	1	0.975598
1	68884507	68925642	6121	RPE65	100	13	2239	0.20198	0.41997	1	0.975598
9	139260021	139304655	6621	SNAPC4	51	6	2096	0.20145	0.42017	1	0.975598
16	71590754	71620998	6898	TAT	31	6	2240	0.20143	0.42018	1	0.975598
15	72680668	72710708	338949	TMEM202	27	1	2215	0.20143	0.42018	1	0.975598
4	47442815	47475676	54951	COMMD8	63	6	2240	0.20114	0.4203	1	0.975598
1	17521621	17582501	29943	PADI1	106	16	2240	0.20072	0.42046	1	0.975598
1	160326861	160352638	4807	NHLH1	45	7	2240	0.20063	0.4205	1	0.975598
14	69244372	69273184	677	ZFP36L1	59	9	2240	0.20033	0.42061	1	0.975598
17	42624812	42648630	2535	FZD2	21	4	2240	0.20034	0.42061	1	0.975598
17	73247749	73272457	51081	MRPS7	20	2	2240	0.20031	0.42062	1	0.975598
16	69765757	69798871	28987	NOB1	46	7	2240	0.20021	0.42066	1	0.975598
9	136326216	136354276	11182	SLC2A6	6	1	2105	0.20015	0.42068	1	0.975598
12	112359086	112461023	89894	TMEM116	133	5	2236	0.20015	0.42068	1	0.975598
14	78217173	78246085	283579	C14orf178	88	11	2240	0.19993	0.42077	1	0.975598
20	453338	534482	1457	CSNK2A1	43	5	2240	0.19985	0.4208	1	0.975598
15	40977327	41034356	5888	RAD51	80	5	2238	0.19974	0.42084	1	0.975598
17	7965954	8001021	242	ALOX12B	37	7	2240	0.1996	0.4209	1	0.975598
11	67748575	67781593	81622	UNC93B1	19	1	2240	0.1996	0.4209	1	0.975598
1	26427656	26462039	149420	PDIK1L	73	1	2240	0.19951	0.42093	1	0.975598
1	155194239	155224653	2629	GBA	42	2	2240	0.19949	0.42094	1	0.975598
1	186270784	186354883	7175	TPR	160	12	2237	0.19942	0.42097	1	0.975598
1	53669771	53696289	54987	C1orf123	22	2	2240	0.19938	0.42098	1	0.975598
2	234617438	234691945	54657	UGT1A4	222	16	2239	0.19937	0.42099	1	0.975598
14	23506270	23536747	64403	CDH24	1	1	2240	0.19934	0.421	1	0.975598
14	23501376	23523269	122706	PSMB11	1	1	2240	0.19934	0.421	1	0.975598
1	161622905	161658444	2213	FCGR2B	8	1	2240	0.19932	0.42101	1	0.975598
14	59090786	59125039	51339	DACT1	20	3	2240	0.19924	0.42104	1	0.975598
10	16545742	16574004	389941	C1QL3	48	7	2240	0.19919	0.42106	1	0.975598
11	7807521	7828489	120065	OR5P2	178	5	2240	0.19876	0.42123	1	0.975598
17	6669523	6710420	162517	FBXO39	104	13	2240	0.19871	0.42124	1	0.975598
2	74775010	74885994	130951	M1AP	11	3	2219	0.19866	0.42126	1	0.975598
3	52734796	52814965	6787	NEK4	103	5	2235	0.198	0.42152	1	0.975598
10	32084326	32227804	94134	ARHGAP12	210	12	2240	0.19798	0.42153	1	0.975598
2	99748185	99777950	150590	C2orf15	45	2	2240	0.19798	0.42153	1	0.975598
2	234658919	234691945	54658	UGT1A1	53	9	2236	0.19791	0.42156	1	0.975598
6	16752102	16775225	101928433	LOC101928433	27	8	2227	0.19789	0.42157	1	0.975598
19	35705704	35729628	148109	FAM187B	31	3	2240	0.19775	0.42162	1	0.975598
20	56168902	56205632	81030	ZBP1	8	2	2240	0.19752	0.42171	1	0.975598
1	2477291	2505268	8764	TNFRSF14	10	2	2240	0.19745	0.42174	1	0.975598
10	69546427	69607937	56521	DNAJC12	75	8	2240	0.19724	0.42182	1	0.975598
2	29107533	29181080	23160	WDR43	201	10	2240	0.19713	0.42186	1	0.975598
18	33757480	33858685	55034	MOCOS	117	13	2240	0.19688	0.42196	1	0.975598
14	21457414	21480034	29986	SLC39A2	1	1	2240	0.19678	0.422	1	0.975598
15	33047745	33496934	342184	FMN1	1314	86	2236	0.19671	0.42203	1	0.975598
11	5978783	5999724	390084	OR56A5	51	5	2240	0.1967	0.42203	1	0.975598
17	6471645	6555066	9851	KIAA0753	195	12	2240	0.19646	0.42213	1	0.975598
8	20093676	20171492	11178	LZTS1	167	28	2240	0.19613	0.42225	1	0.975598
11	43370435	43526483	55761	TTC17	238	24	2237	0.19606	0.42228	1	0.975598
9	136218325	136254820	6836	SURF4	8	1	2240	0.19602	0.4223	1	0.975598
8	126000720	126044525	6713	SQLE	125	12	2239	0.19559	0.42247	1	0.975598
15	86292557	86348189	64410	KLHL25	143	19	2240	0.1953	0.42258	1	0.975598
5	130589702	130740383	56990	CDC42SE2	132	6	2239	0.19524	0.4226	1	0.975598
9	107996906	108210785	23446	SLC44A1	283	13	2233	0.1952	0.42262	1	0.975598
5	172172656	172199558	101928093	LOC101928093	31	5	2240	0.19491	0.42273	1	0.975598
12	78214685	78616790	89795	NAV3	931	59	2240	0.1947	0.42281	1	0.975598
19	42353988	42385484	6223	RPS19	26	1	2240	0.19469	0.42282	1	0.975598
5	180640263	180672808	90933	TRIM41	7	2	2240	0.19463	0.42284	1	0.975598
21	28198606	28227728	9510	ADAMTS1	39	7	2240	0.19443	0.42292	1	0.975598
11	118756849	118806327	283149	BCL9L	13	3	2238	0.19424	0.423	1	0.975598
14	53493458	53630046	80821	DDHD1	137	4	2238	0.19419	0.42301	1	0.975598
16	8936799	8972869	23589	CARHSP1	35	3	2240	0.1939	0.42313	1	0.975598
10	92621709	92678312	10556	RPP30	63	6	2240	0.19376	0.42318	1	0.975598
2	38995327	39019598	79833	GEMIN6	40	4	2237	0.19317	0.42341	1	0.975598
11	31443948	31541169	196294	IMMP1L	79	3	2240	0.19259	0.42364	1	0.975598
10	7190586	7463448	57713	SFMBT2	575	37	2236	0.19246	0.42369	1	0.975598
19	35749896	35780724	7392	USF2	35	1	2240	0.1923	0.42375	1	0.975598
15	67537138	67804142	64799	IQCH	333	13	2240	0.1922	0.42379	1	0.975598
10	93548151	93635232	80351	TNKS2	170	12	2238	0.1922	0.42379	1	0.975598
19	48825613	48877489	55260	TMEM143	91	9	2240	0.19203	0.42386	1	0.975598
21	34388216	34411504	10215	OLIG2	19	4	2240	0.19201	0.42387	1	0.975598
3	1124342	1455278	27255	CNTN6	987	86	2238	0.19197	0.42388	1	0.975598
7	150021033	150048773	5919	RARRES2	48	1	2240	0.19181	0.42395	1	0.975598
11	18249780	18280221	6289	SAA2	26	5	2238	0.19174	0.42397	1	0.975598
11	66237484	66287130	10072	DPP3	76	4	2240	0.19165	0.42401	1	0.975598
1	185004482	185081740	6045	RNF2	47	5	2237	0.19158	0.42404	1	0.975598
3	10196561	10295427	3656	IRAK2	201	19	2240	0.19125	0.42417	1	0.975598
10	103103790	103327078	8945	BTRC	346	9	2240	0.19104	0.42425	1	0.975598
4	146392012	146413871	101927681	LOC101927681	13	2	2240	0.19098	0.42427	1	0.975598
5	68637551	68675840	6880	TAF9	30	3	2240	0.1909	0.4243	1	0.975598
1	209849525	209918295	3290	HSD11B1	80	5	2239	0.19055	0.42444	1	0.975598
2	85819965	85886407	10713	USP39	33	5	2238	0.18989	0.4247	1	0.975598
20	44679624	44728580	57727	NCOA5	90	10	2236	0.18962	0.4248	1	0.975598
1	55454617	55484465	7809	BSND	57	4	2240	0.18956	0.42483	1	0.975598
2	234611638	234691945	54579	UGT1A5	233	17	2239	0.18954	0.42484	1	0.975598
5	6623500	6679675	6715	SRD5A1	171	17	2235	0.18911	0.425	1	0.975598
2	11263179	11296916	130813	C2orf50	3	2	2240	0.18901	0.42504	1	0.975598
19	4350364	4410565	6455	SH3GL1	37	4	2240	0.18884	0.42511	1	0.975598
9	34651893	34672689	10850	CCL27	31	5	2240	0.18866	0.42518	1	0.975598
15	41126246	41159853	6692	SPINT1	5	1	2240	0.18859	0.42521	1	0.975598
4	55085264	55174412	5156	PDGFRA	124	6	2240	0.18835	0.4253	1	0.975598
5	78898243	78992471	167153	PAPD4	187	7	2240	0.18836	0.4253	1	0.975598
2	158582958	158742374	90	ACVR1	43	3	2240	0.18826	0.42534	1	0.975598
15	40317891	40341389	6727	SRP14	42	9	2240	0.18818	0.42537	1	0.975598
14	75338594	75380450	1743	DLST	86	8	2240	0.18796	0.42545	1	0.975598
5	161484648	161592545	2566	GABRG2	106	12	2239	0.18795	0.42546	1	0.975598
1	158358312	158379256	128360	OR10T2	72	10	2240	0.18758	0.4256	1	0.975598
1	159814106	159842447	391123	VSIG8	26	2	2240	0.18741	0.42567	1	0.975598
3	184043717	184074063	131408	FAM131A	5	2	2240	0.18732	0.42571	1	0.975598
20	30588200	30629984	140706	CCM2L	35	2	2240	0.18729	0.42571	1	0.975598
20	61914538	61972285	57642	COL20A1	4	1	2240	0.18718	0.42576	1	0.975598
6	161541057	161705107	56895	AGPAT4	286	27	2240	0.18713	0.42578	1	0.975598
2	219492639	219534355	7701	ZNF142	63	4	2240	0.18684	0.42589	1	0.975598
3	47882180	48140769	4134	MAP4	147	3	2239	0.18651	0.42602	1	0.975598
5	156445989	156496130	26762	HAVCR1	106	11	2240	0.1865	0.42603	1	0.975598
8	38109035	38136841	84513	PPAPDC1B	15	1	2240	0.18633	0.42609	1	0.975598
4	76639829	76745366	8615	USO1	209	12	2240	0.1861	0.42618	1	0.975598
5	55799692	55840983	101928448	C5orf67	92	18	2239	0.18602	0.42622	1	0.975598
5	137465455	137524358	10902	BRD8	44	4	2240	0.18558	0.42639	1	0.975598
3	126146444	126204773	79364	ZXDC	144	12	2239	0.1854	0.42646	1	0.975598
13	50008429	50079139	83852	SETDB2	148	11	2233	0.18536	0.42647	1	0.975598
1	233453514	233530894	84451	KIAA1804	251	22	2240	0.18528	0.42651	1	0.975598
20	33580207	33690618	26133	TRPC4AP	258	9	2240	0.18509	0.42658	1	0.975598
15	69212839	69359501	79400	NOX5	90	3	2226	0.18505	0.4266	1	0.975598
12	52870958	52897181	3853	KRT6A	134	8	2240	0.18495	0.42664	1	0.975598
15	44028326	44074804	2923	PDIA3	49	4	2240	0.18485	0.42667	1	0.975598
7	16889030	16931613	155465	AGR3	98	13	2238	0.18483	0.42668	1	0.975598
1	54655840	54701407	51253	MRPL37	42	4	2240	0.18471	0.42673	1	0.975598
14	77638102	77735838	57156	TMEM63C	336	23	2239	0.18456	0.42679	1	0.975598
15	86613137	87582283	123624	AGBL1	2807	107	2233	0.18453	0.4268	1	0.975598
9	36326395	36497568	152006	RNF38	115	8	2239	0.18451	0.42681	1	0.975598
19	55989870	56040466	284297	SSC5D	11	2	2240	0.18444	0.42683	1	0.975598
12	50441420	50487405	41	ASIC1	28	3	2240	0.18442	0.42684	1	0.975598
17	3817163	3877758	489	ATP2A3	21	3	2240	0.18406	0.42698	1	0.975598
17	40108737	40139754	1267	CNP	30	4	2240	0.18395	0.42703	1	0.975598
19	47094512	47124039	808	CALM3	7	2	2240	0.18376	0.4271	1	0.975598
17	42144121	42211014	10014	HDAC5	38	2	2240	0.18373	0.42711	1	0.975598
19	48541100	48624109	8605	PLA2G4C	148	20	2240	0.18368	0.42713	1	0.975598
14	78164414	78193941	81892	SLIRP	104	13	2239	0.18369	0.42713	1	0.975598
12	52807854	52838110	9119	KRT75	92	9	2240	0.18361	0.42716	1	0.975598
17	56368588	56416152	9256	BZRAP1	58	6	2232	0.18361	0.42716	1	0.975598
14	75398533	75432467	5228	PGF	34	3	2240	0.18357	0.42718	1	0.975598
1	247758888	247779817	81469	OR2G3	34	4	2240	0.18322	0.42731	1	0.975598
12	93156285	93333107	8411	EEA1	222	11	2240	0.18315	0.42734	1	0.975598
7	73488107	73546855	3984	LIMK1	41	3	2240	0.18286	0.42745	1	0.975598
19	51115234	51153092	84258	SYT3	1	1	2240	0.18274	0.4275	1	0.975598
1	151094161	151129146	10500	SEMA6C	34	4	2240	0.1827	0.42752	1	0.975598
1	54401999	54443841	115353	LRRC42	37	4	2239	0.18259	0.42756	1	0.975598
4	186120773	186295120	83891	SNX25	348	17	2227	0.18241	0.42763	1	0.975598
1	36325412	36405211	26523	AGO1	27	1	2216	0.18203	0.42778	1	0.975598
7	25154819	25229966	136895	C7orf31	227	15	2238	0.182	0.42779	1	0.975598
6	31628728	31650227	58496	LY6G5B	46	10	2235	0.18189	0.42783	1	0.975598
2	238222655	238332850	1293	COL6A3	204	28	2229	0.18178	0.42788	1	0.975598
10	73714120	73783322	9469	CHST3	163	11	2239	0.18145	0.42801	1	0.975598
14	24749804	24779039	115817	DHRS1	67	7	2240	0.18089	0.42823	1	0.975598
1	12030238	12083572	9927	MFN2	22	1	2240	0.18074	0.42829	1	0.975598
19	52683055	52739678	5518	PPP2R1A	181	11	2240	0.18056	0.42835	1	0.975598
2	224451658	224477217	7857	SCG2	22	4	2235	0.18051	0.42838	1	0.975598
1	248356370	248377308	127062	OR2M3	56	3	2240	0.18044	0.4284	1	0.975598
15	27206429	27788373	2567	GABRG3	551	42	2240	0.18035	0.42844	1	0.975598
5	176718199	176740744	53917	RAB24	31	7	2219	0.18028	0.42847	1	0.975598
4	1631608	1695988	152877	FAM53A	63	2	2240	0.18013	0.42852	1	0.975598
14	100832755	101006640	79446	WDR25	114	10	2240	0.18009	0.42854	1	0.975598
3	157803800	157833952	6474	SHOX2	54	4	2240	0.17991	0.42861	1	0.975598
1	153621130	153644328	23557	SNAPIN	21	2	2240	0.1799	0.42862	1	0.975598
3	98062698	98083663	403278	OR5K4	32	6	2240	0.17934	0.42884	1	0.975598
19	49045429	49112684	6820	SULT2B1	20	1	2240	0.17925	0.42887	1	0.975598
20	16242742	16564079	55614	KIF16B	1034	49	2234	0.17916	0.4289	1	0.975598
20	5976739	6030699	54675	CRLS1	106	9	2235	0.17909	0.42893	1	0.975598
3	133492877	133550336	58477	SRPRB	89	12	2240	0.17895	0.42899	1	0.975598
16	228970	289449	55692	LUC7L	38	5	2240	0.17893	0.429	1	0.975598
8	145936294	145991285	90987	ZNF251	14	1	2240	0.17886	0.42902	1	0.975598
1	161942982	162004172	25903	OLFML2B	66	10	2235	0.17858	0.42913	1	0.975598
11	4814663	4835610	119695	OR52R1	137	10	2240	0.17842	0.4292	1	0.975598
18	5944705	6424910	91133	L3MBTL4	604	26	2240	0.17823	0.42927	1	0.975598
16	29872480	29920585	26470	SEZ6L2	2	1	2240	0.17806	0.42934	1	0.975598
6	30963729	31013179	100507679	MUC22	18	1	2240	0.17796	0.42938	1	0.975598
1	36169477	36194790	127703	C1orf216	1	1	2240	0.17739	0.4296	1	0.975598
3	43010759	43109207	729085	FAM198A	197	17	2231	0.17737	0.42961	1	0.975598
11	107982258	108028895	38	ACAT1	65	8	2240	0.17727	0.42965	1	0.975598
7	107778071	108106841	4897	NRCAM	977	42	2233	0.17726	0.42965	1	0.975598
19	41927223	41955843	55101	ATP5SL	25	2	2240	0.17699	0.42976	1	0.975598
14	94507268	94557558	57062	DDX24	84	6	2240	0.17699	0.42976	1	0.975598
2	96930074	96981307	23020	SNRNP200	27	3	2238	0.17687	0.4298	1	0.975598
3	124470795	124616500	3693	ITGB5	426	23	2232	0.17647	0.42996	1	0.975598
11	33050963	33105109	55346	TCP11L1	268	9	2240	0.17632	0.43002	1	0.975598
22	21977086	22001616	164592	CCDC116	3	1	2240	0.17624	0.43005	1	0.975598
8	38024106	38080819	9530	BAG4	57	2	2240	0.17609	0.43011	1	0.975598
8	124418965	124464261	55093	WDYHV1	247	7	2240	0.17607	0.43012	1	0.975598
11	57095841	57147549	5024	P2RX3	102	11	2240	0.17602	0.43014	1	0.975598
10	119754427	119816297	22841	RAB11FIP2	15	3	2240	0.17599	0.43015	1	0.975598
6	36634237	36665116	1026	CDKN1A	94	12	2239	0.17595	0.43017	1	0.975598
4	155494280	155521897	2243	FGA	10	2	2240	0.17577	0.43024	1	0.975598
12	75717550	75774170	256710	GLIPR1L1	41	3	2240	0.17572	0.43026	1	0.975598
2	99787542	99826020	51263	MRPL30	42	3	2240	0.17558	0.43031	1	0.975598
6	137311108	137376317	53832	IL20RA	65	8	2240	0.17544	0.43037	1	0.975598
17	33560086	33604768	162394	SLFN5	97	9	2240	0.17535	0.4304	1	0.975598
6	31684817	31708039	23564	DDAH2	29	8	2239	0.1753	0.43042	1	0.975598
1	34622624	34694732	84970	C1orf94	101	11	2240	0.17521	0.43046	1	0.975598
1	45795342	45819650	114034	TOE1	20	2	2240	0.17498	0.43055	1	0.975598
17	21269699	21333184	3768	KCNJ12	1	1	2240	0.17485	0.4306	1	0.975598
4	25646853	25690735	10568	SLC34A2	4	2	2240	0.17476	0.43063	1	0.975598
3	25821563	25846025	54995	OXSM	25	2	2234	0.17467	0.43067	1	0.975598
16	3579033	3637392	197358	NLRC3	5	2	2240	0.17462	0.43069	1	0.975598
9	3208297	3535992	5991	RFX3	368	16	2239	0.17454	0.43072	1	0.975598
16	2722495	2769031	54442	KCTD5	1	1	2240	0.17434	0.4308	1	0.975598
16	2752423	2780552	83886	PRSS27	1	1	2240	0.17434	0.4308	1	0.975598
8	59392737	59422720	1581	CYP7A1	60	8	2240	0.17417	0.43087	1	0.975598
14	25090160	25113490	3002	GZMB	63	10	2238	0.17398	0.43094	1	0.975598
1	175116123	175172229	9674	KIAA0040	139	13	2239	0.17387	0.43098	1	0.975598
16	56690653	56711977	4495	MT1G	24	5	2240	0.17383	0.431	1	0.975598
1	169649806	169690843	6402	SELL	138	15	2232	0.1738	0.43101	1	0.975598
8	99104567	99139418	10247	HRSP12	58	7	2240	0.17364	0.43107	1	0.975598
1	120152000	120200813	90874	ZNF697	67	8	2240	0.17366	0.43107	1	0.975598
2	219128917	219167280	64114	TMBIM1	70	4	2240	0.1735	0.43113	1	0.975598
9	138545168	138572577	392399	LCN9	35	5	2240	0.17333	0.4312	1	0.975598
20	6011192	6044726	164312	LRRN4	76	9	2238	0.17323	0.43124	1	0.975598
1	209919393	209965668	80342	TRAF3IP3	101	10	2234	0.17268	0.43145	1	0.975598
11	47628858	47674206	23788	MTCH2	35	5	2238	0.17247	0.43153	1	0.975598
19	5772971	5794776	163154	PRR22	11	1	2240	0.17249	0.43153	1	0.975598
1	180872313	180930745	57710	KIAA1614	47	10	2240	0.1724	0.43156	1	0.975598
17	79607489	79633607	5148	PDE6G	130	8	2240	0.17215	0.43166	1	0.975598
6	35752759	35775121	1208	CLPS	17	3	2240	0.17158	0.43188	1	0.975598
2	219273838	219324248	7429	VIL1	40	2	2240	0.17155	0.4319	1	0.975598
11	5433341	5454436	390061	OR51Q1	180	16	2223	0.17146	0.43193	1	0.975598
2	176971492	176994670	3236	HOXD10	6	1	2240	0.17126	0.43201	1	0.975598
19	39251608	39274157	3963	LGALS7	27	3	2240	0.17096	0.43213	1	0.975598
1	85099390	85166440	117178	SSX2IP	141	14	2240	0.17078	0.4322	1	0.975598
18	51841062	51890943	147323	STARD6	130	8	2240	0.17064	0.43225	1	0.975598
1	2313214	2346883	11079	RER1	10	2	2240	0.17061	0.43226	1	0.975598
9	102574137	102639173	8013	NR4A3	34	4	2237	0.17044	0.43233	1	0.975598
12	56357697	56400467	5869	RAB5B	46	5	2236	0.17002	0.4325	1	0.975598
3	52718500	52750099	55830	GLT8D1	38	3	2237	0.17002	0.4325	1	0.975598
21	45907775	46141495	54084	TSPEAR	464	24	2240	0.16985	0.43257	1	0.975598
15	50559389	50657605	2553	GABPB1	170	7	2240	0.16957	0.43268	1	0.975598
22	21893736	21988323	7332	UBE2L3	32	1	2240	0.16955	0.43268	1	0.975598
17	18749612	18844600	5636	PRPSAP2	233	10	2237	0.1695	0.4327	1	0.975598
12	85398090	85440055	144448	TSPAN19	31	3	2240	0.1695	0.4327	1	0.975598
10	126140341	126312710	64077	LHPP	547	35	2240	0.16944	0.43273	1	0.975598
11	68070077	68226743	4041	LRP5	142	14	2239	0.16937	0.43275	1	0.975598
2	65303988	65367435	5861	RAB1A	137	10	2240	0.16939	0.43275	1	0.975598
6	41293528	41328625	9436	NCR2	51	3	2240	0.16916	0.43284	1	0.975598
8	109445853	109509136	9694	EMC2	167	9	2240	0.16903	0.43289	1	0.975598
16	72117615	72156811	9785	DHX38	105	9	2240	0.16903	0.43289	1	0.975598
11	44272278	44341735	60529	ALX4	64	12	2240	0.16876	0.43299	1	0.975598
19	38731877	38757231	94274	PPP1R14A	34	4	2240	0.1686	0.43305	1	0.975598
16	11752289	11783015	8303	SNN	48	4	2240	0.16841	0.43313	1	0.975598
7	75534420	75626173	5447	POR	62	9	2229	0.1682	0.43321	1	0.975598
3	49856028	49903992	10293	TRAIP	45	5	2240	0.16805	0.43327	1	0.975598
1	203724284	203755500	54900	LAX1	61	5	2240	0.16801	0.43329	1	0.975598
7	89965341	90030769	85865	GTPBP10	192	15	2236	0.16779	0.43338	1	0.975598
14	81927891	82010205	6400	SEL1L	33	3	2240	0.16771	0.4334	1	0.975598
2	27841515	27883713	11321	GPN1	54	5	2217	0.16763	0.43344	1	0.975598
19	12626184	12701789	163050	ZNF564	25	3	2240	0.16753	0.43348	1	0.975598
4	110759340	110803471	345193	LRIT3	75	5	2239	0.16711	0.43364	1	0.975598
8	144651867	144689845	1936	EEF1D	85	8	2234	0.16685	0.43374	1	0.975598
20	3016675	3038896	64949	MRPS26	41	6	2240	0.16652	0.43387	1	0.975598
15	90433832	90466222	348110	ARPIN	36	2	2240	0.16649	0.43389	1	0.975598
22	29444660	29467922	25770	C22orf31	48	8	2240	0.16642	0.43391	1	0.975598
17	36676259	36772183	80725	SRCIN1	33	4	2240	0.16641	0.43392	1	0.975598
1	172618185	172646013	356	FASLG	34	5	2240	0.16624	0.43398	1	0.975598
2	227857427	228039275	1286	COL4A4	256	12	2237	0.16577	0.43417	1	0.975598
17	21091263	21127974	8834	TMEM11	21	4	2240	0.16558	0.43424	1	0.975598
7	63657581	63690668	730291	ZNF735	149	11	2240	0.16548	0.43428	1	0.975598
5	56205429	56257957	166968	MIER3	133	11	2223	0.16511	0.43443	1	0.975598
2	45222324	45246580	10736	SIX2	64	7	2229	0.16499	0.43448	1	0.975598
2	32843087	33056118	55622	TTC27	530	27	2236	0.1649	0.43451	1	0.975598
17	8033788	8069723	5187	PER1	29	3	2240	0.16482	0.43454	1	0.975598
12	25619016	25811496	160492	LMNTD1	523	29	2234	0.16444	0.43469	1	0.975598
13	73346202	73600592	10464	PIBF1	437	16	2239	0.16431	0.43474	1	0.975598
18	10660244	11158761	63895	PIEZO2	1135	74	2237	0.16395	0.43488	1	0.975598
3	125715200	125830398	54946	SLC41A3	356	15	2240	0.16391	0.4349	1	0.975598
15	90309589	90331985	145873	MESP2	51	3	2240	0.16389	0.43491	1	0.975598
17	26674687	26699089	147007	TMEM199	27	3	2232	0.16372	0.43498	1	0.975598
19	12348059	12387172	101060181	LOC101060181	63	5	2240	0.16359	0.43503	1	0.975598
14	61101417	61126155	6495	SIX1	16	2	2240	0.16336	0.43512	1	0.975598
6	80614529	80667315	6785	ELOVL4	165	14	2225	0.16335	0.43512	1	0.975598
22	50976462	50999452	113730	KLHDC7B	19	1	2170	0.16327	0.43515	1	0.975598
19	36004269	36029253	374897	SBSN	46	8	2240	0.16325	0.43516	1	0.975598
4	110726666	110755893	54433	GAR1	56	6	2238	0.16308	0.43523	1	0.975598
15	101132755	101201906	140460	ASB7	84	13	2240	0.16302	0.43525	1	0.975598
19	4392660	4453394	10036	CHAF1A	66	5	2240	0.16279	0.43534	1	0.975598
12	51664822	51728446	51411	BIN2	141	7	2240	0.16277	0.43535	1	0.975598
15	78546487	78584538	55466	DNAJA4	97	15	2240	0.16262	0.43541	1	0.975598
9	21191468	21212204	3444	IFNA7	49	1	2240	0.16248	0.43547	1	0.975598
1	153690526	153756555	65123	INTS3	29	3	2240	0.16245	0.43548	1	0.975598
17	692553	893017	64359	NXN	63	10	2240	0.16215	0.43559	1	0.975598
9	110237133	110262047	9314	KLF4	1	1	2240	0.16213	0.4356	1	0.975598
6	31072865	31098252	1041	CDSN	321	21	2239	0.16169	0.43577	1	0.975598
8	22392228	22443008	10174	SORBS3	3	1	2240	0.1616	0.43581	1	0.975598
4	41927137	41972824	55161	TMEM33	104	7	2200	0.1615	0.43585	1	0.975598
2	203627873	203746708	130026	ICA1L	175	8	2240	0.16106	0.43602	1	0.975598
1	45263373	45289801	149478	BTBD19	35	4	2240	0.16077	0.43614	1	0.975598
19	41161810	41206556	9253	NUMBL	23	2	2240	0.16074	0.43615	1	0.975598
9	107499969	107532403	25934	NIPSNAP3A	73	10	2240	0.1606	0.4362	1	0.975598
21	31576324	31598469	9073	CLDN8	25	6	2240	0.16053	0.43623	1	0.975598
3	14210228	14249869	27258	LSM3	58	8	2240	0.16053	0.43623	1	0.975598
19	42796284	42824973	284338	PRR19	10	1	2240	0.15964	0.43658	1	0.975598
7	4805262	4844026	9907	AP5Z1	19	3	2240	0.15956	0.43661	1	0.975598
16	89714152	89746866	124045	SPATA33	66	6	2240	0.15936	0.43669	1	0.975598
11	112036208	112099652	83875	BCO2	121	13	2237	0.1591	0.4368	1	0.975598
1	40351096	40377687	4610	MYCL	36	7	2237	0.15893	0.43686	1	0.975598
1	205002340	205057173	6900	CNTN2	138	16	2235	0.15882	0.43691	1	0.975598
14	24824885	24858810	4776	NFATC4	76	8	2239	0.15845	0.43705	1	0.975598
10	71153958	71186674	6865	TACR2	67	6	2240	0.1584	0.43707	1	0.975598
9	72648435	72851899	256691	MAMDC2	532	14	2237	0.1584	0.43707	1	0.975598
22	19734226	19781116	6899	TBX1	18	4	2240	0.15812	0.43718	1	0.975598
20	62208955	62268381	26205	GMEB2	114	9	2239	0.15806	0.4372	1	0.975598
4	6685566	6708897	6286	S100P	8	1	2240	0.15785	0.43729	1	0.975598
8	23274687	23325244	9583	ENTPD4	111	12	2236	0.15748	0.43743	1	0.975598
7	123660970	123683523	730130	TMEM229A	54	5	2238	0.15739	0.43747	1	0.975598
1	15754938	15783153	11330	CTRC	10	1	2240	0.15733	0.43749	1	0.975598
2	232587147	232655974	5147	PDE6D	101	5	2240	0.15707	0.43759	1	0.975598
11	46688625	46732215	392	ARHGAP1	37	5	2240	0.15705	0.4376	1	0.975598
14	20655495	20676532	390439	OR11G2	56	12	2239	0.157	0.43762	1	0.975598
9	136205069	136228280	6130	RPL7A	6	1	2240	0.15692	0.43766	1	0.975598
11	94888677	94975705	143686	SESN3	48	5	2238	0.15639	0.43786	1	0.975598
10	99334102	99382559	112817	HOGA1	25	5	2240	0.15613	0.43797	1	0.975598
12	64570098	64626076	144577	C12orf66	51	5	2240	0.15601	0.43801	1	0.975598
3	119288280	119318792	141	ADPRH	68	4	2239	0.15596	0.43803	1	0.975598
11	126122814	126148877	6734	SRPR	44	9	2239	0.15596	0.43803	1	0.975598
7	756338	836116	54919	DNAAF5	17	1	2240	0.15594	0.43804	1	0.975598
16	11631578	11691322	9516	LITAF	57	7	2240	0.15576	0.43811	1	0.975598
4	3066408	3255687	3064	HTT	350	17	2239	0.15571	0.43813	1	0.975598
17	26636121	26665711	27346	TMEM97	19	3	2224	0.15562	0.43817	1	0.975598
4	120228405	120253316	2169	FABP2	156	8	2240	0.15544	0.43824	1	0.975598
1	169423147	169465208	10560	SLC19A2	56	10	2240	0.15542	0.43825	1	0.975598
6	13611730	13721796	10048	RANBP9	107	10	2239	0.15535	0.43827	1	0.975598
1	25933959	26121258	57134	MAN1C1	151	14	2240	0.15518	0.43834	1	0.975598
12	81461797	81660538	79611	ACSS3	560	21	2235	0.15514	0.43836	1	0.975598
14	65443507	65539370	2342	FNTB	141	18	2235	0.15507	0.43838	1	0.975598
3	112919850	113016306	91653	BOC	177	21	2237	0.15502	0.4384	1	0.975598
2	208566264	208630898	151195	CCNYL1	67	3	2240	0.15504	0.4384	1	0.975598
1	155148300	155172768	4582	MUC1	8	2	2240	0.15496	0.43843	1	0.975598
10	127255091	127381735	387718	TEX36	99	12	2240	0.15467	0.43854	1	0.975598
7	45129699	45161346	9238	TBRG4	96	12	2235	0.15448	0.43862	1	0.975598
21	18875224	18975897	1525	CXADR	125	9	2240	0.1544	0.43865	1	0.975598
1	193081088	193233945	79577	CDC73	141	6	2240	0.15404	0.43879	1	0.975598
1	247683434	247707141	81472	OR2C3	54	7	2240	0.15342	0.43903	1	0.975598
6	53873714	54141078	90523	MLIP	425	18	2240	0.15341	0.43904	1	0.975598
3	183405587	183540413	55689	YEATS2	194	9	2240	0.15339	0.43905	1	0.975598
4	47586015	47850395	10699	CORIN	560	23	2239	0.15331	0.43908	1	0.975598
19	12711732	12750676	163049	ZNF791	24	1	2240	0.15328	0.43909	1	0.975598
19	13865328	13895096	84245	MRI1	38	3	2240	0.15325	0.4391	1	0.975598
20	36964814	37015653	3929	LBP	69	9	2240	0.15323	0.43911	1	0.975598
21	46295864	46358753	3689	ITGB2	53	10	2240	0.15317	0.43913	1	0.975598
1	45306194	45462394	8891	EIF2B3	316	8	2240	0.15313	0.43915	1	0.975598
9	139324548	139389297	9919	SEC16A	99	6	2105	0.15311	0.43915	1	0.975598
17	77075427	77522230	146713	RBFOX3	175	27	2240	0.15308	0.43917	1	0.975598
12	11172986	11194006	259290	TAS2R31	85	4	2237	0.15305	0.43918	1	0.975598
1	248118634	248139641	391191	OR2AK2	25	2	2240	0.15301	0.43919	1	0.975598
9	130149417	130180177	29988	SLC2A8	60	6	2240	0.15299	0.4392	1	0.975598
3	130054359	130213690	256076	COL6A5	400	20	2237	0.15297	0.43921	1	0.975598
2	219125115	219221516	25953	PNKD	144	6	2240	0.15257	0.43937	1	0.975598
20	24439835	24657253	79953	SYNDIG1	398	30	2234	0.1524	0.43944	1	0.975598
11	118467213	118538748	23187	PHLDB1	45	4	2240	0.15235	0.43946	1	0.975598
1	169327122	169375782	8548	BLZF1	136	12	2238	0.15227	0.43949	1	0.975598
8	92072424	92109323	51633	OTUD6B	46	4	2239	0.15224	0.4395	1	0.975598
12	57047125	57092138	10728	PTGES3	53	5	2219	0.15216	0.43953	1	0.975598
6	52118812	52159679	4172	MCM3	85	12	2238	0.15199	0.4396	1	0.975598
10	71019740	71171638	3098	HK1	215	31	2234	0.15196	0.43961	1	0.975598
1	153352508	153405054	6279	S100A8	88	3	2240	0.15185	0.43965	1	0.975598
7	36182836	36351152	80820	EEPD1	421	38	2240	0.15179	0.43968	1	0.975598
19	19164776	19233839	284439	SLC25A42	44	2	2240	0.1517	0.43971	1	0.975598
21	33963977	33995174	56683	C21orf59	46	4	2239	0.15154	0.43977	1	0.975598
1	178808670	178850215	9068	ANGPTL1	33	4	2240	0.15149	0.4398	1	0.975598
19	4282224	4312428	126259	TMIGD2	10	1	2240	0.1514	0.43983	1	0.975598
1	36761889	36803544	79729	SH3D21	24	2	2240	0.15124	0.43989	1	0.975598
4	141168440	141313710	60592	SCOC	176	16	2240	0.15101	0.43999	1	0.975598
17	4633059	4659414	84225	ZMYND15	7	2	2240	0.15085	0.44005	1	0.975598
15	42121011	42150346	100137049	PLA2G4B	60	6	2240	0.1508	0.44007	1	0.975598
9	33015209	33049905	3301	DNAJA1	112	7	2240	0.15061	0.44014	1	0.975598
7	152333583	152383250	7516	XRCC2	88	10	2240	0.15049	0.44019	1	0.975598
2	239325382	239370891	51665	ASB1	148	14	2238	0.15044	0.44021	1	0.975598
1	64229690	64657181	4919	ROR1	737	51	2239	0.15022	0.4403	1	0.975598
9	136120563	136160630	28	ABO	260	14	2227	0.14955	0.44056	1	0.975598
19	33612949	33677830	126248	WDR88	114	13	2240	0.14951	0.44057	1	0.975598
2	242035514	242099394	23178	PASK	159	12	2240	0.14932	0.44065	1	0.975598
4	25225653	25290831	55300	PI4K2B	175	18	2226	0.14927	0.44067	1	0.975598
19	42791185	42816952	5050	PAFAH1B3	9	1	2240	0.14891	0.44081	1	0.975598
15	65399717	65436174	10081	PDCD7	3	1	2240	0.14882	0.44085	1	0.975598
10	18230768	18342221	221074	SLC39A12	263	25	2238	0.1488	0.44086	1	0.975598
4	184816509	184954679	56977	STOX2	84	14	2238	0.14845	0.44099	1	0.975598
2	103368490	103460948	130827	TMEM182	135	8	2240	0.1482	0.44109	1	0.975598
16	67746973	67850788	57610	RANBP10	38	2	2231	0.14805	0.44115	1	0.975598
22	17608410	17656177	27440	CECR5	112	14	2240	0.14791	0.44121	1	0.975598
20	18354011	18457995	55184	DZANK1	258	18	2239	0.14777	0.44126	1	0.975598
2	219514379	219538166	617	BCS1L	42	3	2240	0.1477	0.44129	1	0.975598
19	5775151	5801249	56931	DUS3L	12	1	2240	0.1475	0.44137	1	0.975598
8	39782474	39883910	169355	IDO2	438	29	2240	0.14739	0.44141	1	0.975598
12	118460492	118509979	55884	WSB2	33	6	2239	0.14734	0.44143	1	0.975598
6	27346524	27381683	346157	ZNF391	167	6	2233	0.14726	0.44146	1	0.975598
12	52406616	52463291	3164	NR4A1	16	2	2240	0.14718	0.4415	1	0.975598
13	31022877	31201942	3146	HMGB1	64	7	2240	0.14678	0.44165	1	0.975598
19	42778734	42809949	23152	CIC	5	1	2240	0.1466	0.44172	1	0.975598
1	78235309	78355225	374986	FAM73A	113	12	2239	0.14661	0.44172	1	0.975598
11	60625015	60653164	22917	ZP1	51	9	2230	0.14598	0.44197	1	0.975598
9	138575253	138601374	402381	SOHLH1	8	1	2240	0.14573	0.44207	1	0.975598
2	174880014	174901886	100128905	LOC100128905	29	5	2239	0.14573	0.44207	1	0.975598
1	167589474	167687933	92241	RCSD1	126	20	2239	0.14567	0.44209	1	0.975598
5	40988122	41081444	133558	MROH2B	345	26	2239	0.14528	0.44225	1	0.975598
3	125812404	125910029	10840	ALDH1L1	353	26	2239	0.14498	0.44236	1	0.975598
2	178967149	179004383	129831	RBM45	65	12	2238	0.14498	0.44236	1	0.975598
3	32983066	33006403	1233	CCR4	39	5	2229	0.14488	0.4424	1	0.975598
1	44388992	44412912	9048	ARTN	47	5	2240	0.14485	0.44241	1	0.975598
9	131539510	131582711	54662	TBC1D13	80	5	2240	0.14484	0.44242	1	0.975598
16	75497022	75538926	4166	CHST6	29	3	2240	0.1448	0.44243	1	0.975598
19	16013180	16055676	57834	CYP4F11	164	13	2240	0.14479	0.44244	1	0.975598
12	55513553	55534560	441639	OR9K2	94	1	2240	0.14461	0.44251	1	0.975598
1	53652101	53689869	1376	CPT2	14	2	2240	0.14457	0.44253	1	0.975598
17	40801266	40829024	27175	TUBG2	24	1	2240	0.14442	0.44258	1	0.975598
2	136279036	136492839	23518	R3HDM1	130	9	2235	0.14408	0.44272	1	0.975598
8	17003836	17090241	51201	ZDHHC2	191	27	2238	0.14396	0.44277	1	0.975598
11	125807319	125836735	338667	LOC338667	93	13	2239	0.14385	0.44281	1	0.975598
9	117086429	117170783	80709	AKNA	125	13	2240	0.14374	0.44285	1	0.975598
3	14683253	14724166	51244	CCDC174	90	7	2240	0.14356	0.44292	1	0.975598
4	76932269	76954689	3627	CXCL10	88	5	2239	0.14334	0.44301	1	0.975598
17	33752115	33785856	146857	SLFN13	20	3	2240	0.14323	0.44305	1	0.975598
6	10970992	11054624	54898	ELOVL2	123	8	2240	0.14281	0.44322	1	0.975598
12	53835886	53884946	5094	PCBP2	22	4	2240	0.14267	0.44328	1	0.975598
1	114229824	114312165	10745	PHTF1	89	7	2240	0.14265	0.44328	1	0.975598
12	53205231	53238077	338785	KRT79	73	11	2240	0.14215	0.44348	1	0.975598
1	185077217	185136230	81627	TRMT1L	71	5	2240	0.14206	0.44351	1	0.975598
10	73965758	74005618	119504	ANAPC16	4	1	2240	0.14191	0.44357	1	0.975598
14	88841982	88914804	55812	SPATA7	49	5	2239	0.14183	0.44361	1	0.975598
4	1307222	1329906	101928621	LOC101928621	68	8	2240	0.1418	0.44362	1	0.975598
1	181442447	181785920	777	CACNA1E	601	45	2239	0.14166	0.44367	1	0.975598
5	96201644	96265420	64167	ERAP2	247	11	2240	0.1416	0.4437	1	0.975598
8	172200	207339	169270	ZNF596	64	8	2238	0.14159	0.4437	1	0.975598
14	63829838	64020095	5529	PPP2R5E	375	16	2240	0.14126	0.44383	1	0.975598
4	100547686	100585424	285556	LOC285556	100	16	2238	0.14126	0.44383	1	0.975598
1	108667344	108752980	29957	SLC25A24	201	16	2240	0.14092	0.44396	1	0.975598
12	48567366	48589709	387856	CCDC184	74	8	2240	0.14083	0.444	1	0.975598
19	10370707	10407291	3383	ICAM1	13	2	2240	0.14002	0.44432	1	0.975598
17	4726635	4811356	50488	MINK1	3	1	2240	0.13991	0.44437	1	0.975598
1	224724563	224938269	149111	CNIH3	450	24	2240	0.13979	0.44441	1	0.975598
16	67199505	67227883	653319	KIAA0895L	12	2	2238	0.13967	0.44446	1	0.975598
17	56412536	56439599	6827	SUPT4H1	27	4	2240	0.13956	0.4445	1	0.975598
12	100650918	100745502	55681	SCYL2	75	4	2239	0.13957	0.4445	1	0.975598
16	85121964	85156114	339145	FAM92B	20	3	2240	0.13941	0.44456	1	0.975598
10	73461458	73507581	414152	C10orf105	56	7	2234	0.13929	0.44461	1	0.975598
2	112515214	112651765	64682	ANAPC1	70	1	2240	0.13904	0.44471	1	0.975598
11	118433078	118483748	372	ARCN1	28	1	2240	0.13902	0.44472	1	0.975598
12	100740857	100825837	246213	SLC17A8	40	5	2240	0.13884	0.44479	1	0.975598
19	35763410	35786046	57817	HAMP	24	1	2240	0.13873	0.44483	1	0.975598
9	27536543	27583864	203228	C9orf72	153	18	2240	0.13868	0.44485	1	0.975598
1	231458482	231483578	149371	EXOC8	12	2	2225	0.13865	0.44487	1	0.975598
14	20472420	20493352	122740	OR4K14	56	4	2240	0.13862	0.44488	1	0.975598
1	28189055	28223196	9473	THEMIS2	23	1	2240	0.13853	0.44491	1	0.975598
16	1822931	1849192	10101	NUBP2	33	3	2240	0.13829	0.44501	1	0.975598
9	20993620	21041635	401494	HACD4	148	16	2239	0.13826	0.44502	1	0.975598
4	155515286	155543902	2266	FGG	11	2	2240	0.13794	0.44514	1	0.975598
13	44400488	44463826	160857	CCDC122	224	19	2225	0.13787	0.44517	1	0.975598
16	22347257	22395938	1039	CDR2	1	1	2240	0.1378	0.4452	1	0.975598
16	55348406	55374672	79190	IRX6	88	9	2217	0.13779	0.4452	1	0.975598
20	62109365	62140668	1917	EEF1A2	31	2	2118	0.13774	0.44522	1	0.975598
2	98099009	98216708	57730	ANKRD36B	20	1	2240	0.13754	0.4453	1	0.975598
8	6254113	6511140	79648	MCPH1	790	48	2240	0.13751	0.44531	1	0.975598
12	131346617	131372220	5901	RAN	57	6	2240	0.13712	0.44547	1	0.975598
20	42126320	42189590	26013	L3MBTL1	89	9	2239	0.13665	0.44565	1	0.975598
17	4791064	4816369	1145	CHRNE	9	1	2240	0.13661	0.44567	1	0.975598
17	4792948	4816227	100130311	C17orf107	9	1	2240	0.13661	0.44567	1	0.975598
17	80467594	80572483	3607	FOXK2	149	11	2240	0.13657	0.44568	1	0.975598
4	175829509	175909331	11086	ADAM29	235	15	2240	0.13651	0.44571	1	0.975598
10	120779228	120803854	340719	NANOS1	20	2	2240	0.13641	0.44575	1	0.975598
7	30057977	30167961	84725	PLEKHA8	165	6	2230	0.13638	0.44576	1	0.975598
7	16117152	16470947	729920	ISPD	909	34	2239	0.13629	0.44579	1	0.975598
16	20934476	21180762	55567	DNAH3	478	29	2239	0.13626	0.44581	1	0.975598
19	14927139	14949276	26659	OR7A5	18	1	2240	0.13611	0.44587	1	0.975598
1	155906431	155963396	9181	ARHGEF2	48	5	2239	0.13607	0.44588	1	0.975598
2	169633049	169731849	115677	NOSTRIN	196	23	2240	0.13608	0.44588	1	0.975598
11	126071619	126142879	79607	FAM118B	137	17	2240	0.13586	0.44597	1	0.975598
11	93453368	93484703	79101	TAF1D	26	3	2240	0.13558	0.44608	1	0.975598
10	120917215	120948377	10935	PRDX3	34	3	2240	0.13547	0.44612	1	0.975598
15	72756667	72888904	25820	ARIH1	43	2	2220	0.1353	0.44619	1	0.975598
8	25266774	25292556	2796	GNRH1	31	4	2240	0.13506	0.44628	1	0.975598
2	172768935	172858600	8520	HAT1	162	17	2227	0.13502	0.4463	1	0.975598
17	78133791	78193130	79092	CARD14	110	14	2240	0.13494	0.44633	1	0.975598
19	50808765	50842634	3748	KCNC3	1	1	2240	0.13476	0.4464	1	0.975598
6	32152620	32201844	4855	NOTCH4	9	2	2240	0.13473	0.44641	1	0.975598
15	75956663	76015189	1464	CSPG4	40	4	2240	0.13439	0.44655	1	0.975598
4	146044802	146111768	54726	OTUD4	12	2	2240	0.13409	0.44666	1	0.975598
20	44267202	44308878	259239	WFDC11	113	8	2240	0.13411	0.44666	1	0.975598
16	46908308	46975201	84706	GPT2	3	1	2240	0.13396	0.44672	1	0.975598
7	91865530	92040698	54467	ANKIB1	97	5	2240	0.13387	0.44675	1	0.975598
4	103988770	104031024	56898	BDH2	47	4	2240	0.13351	0.44689	1	0.975598
10	120890425	120935221	119559	SFXN4	76	7	2240	0.13347	0.44691	1	0.975598
4	83394329	83493595	441027	TMEM150C	26	5	2240	0.13324	0.447	1	0.975598
12	113649260	113746390	53373	TPCN1	101	3	2238	0.13313	0.44705	1	0.975598
2	237093515	237182988	401036	ASB18	178	8	2240	0.13308	0.44706	1	0.975598
1	84934920	84974033	80135	RPF1	129	14	2237	0.13298	0.44711	1	0.975598
1	238031164	238064222	57829	ZP4	58	3	2239	0.13274	0.4472	1	0.975598
7	33934523	34205484	168667	BMPER	380	34	2239	0.13274	0.4472	1	0.975598
9	123141147	123352448	55755	CDK5RAP2	191	12	2238	0.13263	0.44724	1	0.975598
6	110411022	110511219	8936	WASF1	222	11	2211	0.13257	0.44727	1	0.975598
1	108755902	108796720	148545	NBPF4	22	3	2240	0.13253	0.44728	1	0.975598
1	10448884	10490565	5226	PGD	57	6	2240	0.13208	0.44746	1	0.975598
1	16757167	16796585	55707	NECAP2	27	2	2240	0.13201	0.44749	1	0.975598
7	103959104	104559005	375612	LHFPL3	1420	80	2236	0.13201	0.44749	1	0.975598
5	60230956	60458864	91942	NDUFAF2	459	17	2237	0.13191	0.44753	1	0.975598
7	91818283	91885414	889	KRIT1	40	4	2240	0.13159	0.44766	1	0.975598
19	36229262	36255420	55957	LIN37	23	3	2240	0.13136	0.44775	1	0.975598
2	233552015	233735287	26058	GIGYF2	275	12	2240	0.13052	0.44808	1	0.975598
7	99746865	99776373	79690	GAL3ST4	24	3	2240	0.13044	0.44811	1	0.975598
15	44054798	44079502	80237	ELL3	26	3	2240	0.13023	0.44819	1	0.975598
19	35729290	35768867	51599	LSR	48	4	2240	0.13021	0.4482	1	0.975598
5	79773800	79848382	167555	FAM151B	123	15	2240	0.13008	0.44825	1	0.975598
10	25295508	25325593	79896	THNSL1	62	3	2239	0.13005	0.44826	1	0.975598
3	151521769	151556276	13	AADAC	167	15	2235	0.13001	0.44828	1	0.975598
1	210396195	210430252	56256	SERTAD4	37	5	2240	0.12983	0.44835	1	0.975598
2	232776805	232801038	4880	NPPC	6	1	2240	0.12962	0.44843	1	0.975598
15	41050067	41109676	55192	DNAJC17	42	4	2212	0.12928	0.44857	1	0.975598
12	124186865	124256302	23545	ATP6V0A2	142	5	2230	0.12904	0.44866	1	0.975598
5	169649916	169683235	133874	C5orf58	17	3	2240	0.12898	0.44869	1	0.975598
5	110821731	110858234	134429	STARD4	24	4	2240	0.12894	0.4487	1	0.975598
7	55423141	55511435	55915	LANCL2	197	11	2240	0.12885	0.44874	1	0.975598
17	80562438	80616411	56270	WDR45B	20	2	2240	0.12878	0.44877	1	0.975598
19	52890771	52931661	84436	ZNF528	1	1	2240	0.12869	0.4488	1	0.975598
12	112113857	112204911	80724	ACAD10	52	2	2240	0.12866	0.44881	1	0.975598
4	123362625	123387650	3558	IL2	44	6	2239	0.12849	0.44888	1	0.975598
1	151244094	151274381	57592	ZNF687	13	1	2240	0.12825	0.44897	1	0.975598
4	113208480	113373774	80216	ALPK1	316	36	2239	0.12815	0.44901	1	0.975598
4	135107488	135132903	132430	PABPC4L	59	5	2240	0.12805	0.44906	1	0.975598
11	124256306	124277247	390271	OR8B3	48	2	2240	0.12804	0.44906	1	0.975598
4	74979019	75178816	441024	MTHFD2L	133	4	2236	0.12804	0.44906	1	0.975598
3	52857131	52941597	100526772	TMEM110-MUSTN1	140	8	2239	0.12766	0.44921	1	0.975598
21	34628665	34679539	3588	IL10RB	74	8	2240	0.12755	0.44925	1	0.975598
1	151725445	151753806	51686	OAZ3	51	3	2240	0.12745	0.44929	1	0.975598
7	27192057	27215149	3205	HOXA9	10	2	2237	0.12743	0.4493	1	0.975598
5	114846605	114890591	56929	FEM1C	48	7	2235	0.1274	0.44931	1	0.975598
11	1064875	1114417	4583	MUC2	20	2	2240	0.12729	0.44936	1	0.975598
21	34432450	34454728	116448	OLIG1	4	1	2240	0.12714	0.44942	1	0.975598
7	117110017	117318719	1080	CFTR	268	14	2236	0.12705	0.44945	1	0.975598
8	17903925	17952507	427	ASAH1	247	20	2238	0.12703	0.44946	1	0.975598
15	41097643	41131283	54866	PPP1R14D	48	4	2210	0.1268	0.44955	1	0.975598
5	109015156	109213429	4124	MAN2A1	583	22	2237	0.12677	0.44956	1	0.975598
5	176047683	176083642	253314	EIF4E1B	34	5	2240	0.12668	0.4496	1	0.975598
1	54628009	54675746	606495	CYB5RL	32	6	2240	0.12665	0.44961	1	0.975598
1	198598098	198736605	5788	PTPRC	256	18	2180	0.12661	0.44962	1	0.975598
4	107226767	107280382	9255	AIMP1	83	5	2240	0.12626	0.44976	1	0.975598
1	23822920	23867712	1870	E2F2	18	2	2240	0.12611	0.44982	1	0.975598
7	131175021	131251376	5420	PODXL	74	12	2240	0.12595	0.44989	1	0.975598
3	172338435	172439207	57552	NCEH1	128	17	2240	0.12591	0.4499	1	0.975598
11	66223798	66254808	246330	PELI3	28	3	2240	0.12569	0.44999	1	0.975598
2	39014871	39113021	90957	DHX57	136	7	2240	0.12566	0.45	1	0.975598
10	72962292	73072635	219699	UNC5B	133	21	2240	0.12554	0.45005	1	0.975598
7	124407346	124440864	154872	C7orf77	20	3	2237	0.1255	0.45006	1	0.975598
6	170141718	170191680	55780	ERMARD	142	12	2228	0.12547	0.45007	1	0.975598
8	141511397	141537252	54108	CHRAC1	1	1	2240	0.1249	0.4503	1	0.975598
7	145803453	148128090	26047	CNTNAP2	5472	180	2239	0.12485	0.45032	1	0.975598
9	123930415	123974365	51552	RAB14	74	8	2240	0.12466	0.4504	1	0.975598
20	61964662	62019487	1137	CHRNA4	3	1	2240	0.1246	0.45042	1	0.975598
19	46488719	46531874	729440	CCDC61	39	1	2240	0.12422	0.45057	1	0.975598
19	15215785	15246610	10994	ILVBL	48	6	2240	0.12415	0.4506	1	0.975598
11	102723464	102755764	4321	MMP12	46	6	2239	0.12411	0.45061	1	0.975598
15	69581294	69709976	54852	PAQR5	129	9	2240	0.12404	0.45064	1	0.975598
7	18056397	18077486	221823	PRPS1L1	28	3	2240	0.12404	0.45064	1	0.975598
15	78565575	78601977	80349	WDR61	80	12	2240	0.12387	0.45071	1	0.975598
1	32635293	32673886	200081	TXLNA	6	1	2240	0.12383	0.45072	1	0.975598
1	151161021	151232007	8394	PIP5K1A	29	1	2240	0.12379	0.45074	1	0.975598
11	737417	775024	6888	TALDO1	34	3	2240	0.12374	0.45076	1	0.975598
19	15042301	15063260	26658	OR7C2	30	3	2240	0.12352	0.45085	1	0.975598
20	17994796	18049834	58495	OVOL2	19	4	2240	0.12331	0.45093	1	0.975598
16	81124484	81263975	114780	PKD1L2	415	31	2240	0.12305	0.45103	1	0.975598
19	48461303	48505427	100131137	BSPH1	50	5	2240	0.12294	0.45108	1	0.975598
17	34188495	34217377	6352	CCL5	55	6	2231	0.12288	0.4511	1	0.975598
21	37432285	37455462	873	CBR1	73	11	2240	0.12266	0.45119	1	0.975598
5	131695396	131741306	6584	SLC22A5	114	10	2233	0.12256	0.45123	1	0.975598
3	157144580	157171417	5806	PTX3	42	4	2240	0.12251	0.45125	1	0.975598
11	102207913	102259401	329	BIRC2	51	2	2240	0.12218	0.45138	1	0.975598
17	17105523	17150502	201163	FLCN	114	12	2238	0.12215	0.45139	1	0.975598
8	143771529	143795588	54742	LY6K	42	2	2240	0.12209	0.45141	1	0.975598
1	176422307	176824737	60676	PAPPA2	619	26	2239	0.12141	0.45168	1	0.975598
13	21740372	21763223	78988	MRPL57	64	8	2240	0.12121	0.45176	1	0.975598
8	58897068	59072277	90362	FAM110B	181	18	2239	0.12109	0.45181	1	0.975598
18	42248849	42658475	26040	SETBP1	453	47	2239	0.12102	0.45184	1	0.975598
9	114438901	114567556	158401	C9orf84	336	13	2239	0.12038	0.45209	1	0.975598
5	134774558	134798089	497189	TIFAB	72	9	2232	0.12029	0.45213	1	0.975598
1	151217176	151249955	5710	PSMD4	16	1	2240	0.12024	0.45215	1	0.975598
11	73713759	73892064	26005	C2CD3	282	11	2206	0.12019	0.45217	1	0.975598
1	236671514	236726281	3964	LGALS8	184	4	2240	0.11994	0.45226	1	0.975598
2	24140132	24233701	165324	UBXN2A	274	14	2240	0.11973	0.45235	1	0.975598
21	38061991	38132510	6493	SIM2	21	3	2240	0.11959	0.45241	1	0.975598
19	7589033	7636653	10908	PNPLA6	17	1	2240	0.11956	0.45242	1	0.975598
7	98962298	99014226	10095	ARPC1B	29	2	2221	0.11936	0.4525	1	0.975598
18	2561510	2626634	10403	NDC80	147	14	2240	0.11929	0.45252	1	0.975598
1	32656202	32680991	79140	CCDC28B	9	1	2240	0.11922	0.45255	1	0.975598
5	133440402	133493920	6932	TCF7	71	6	2240	0.11906	0.45261	1	0.975598
11	94235695	94275289	643037	C11orf97	104	8	2240	0.11867	0.45277	1	0.975598
1	43222916	43251413	79078	C1orf50	38	6	2236	0.11852	0.45283	1	0.975598
9	125271420	125292361	26219	OR1J4	44	6	2240	0.11842	0.45287	1	0.975598
11	120372465	120869514	2900	GRIK4	739	63	2240	0.11802	0.45303	1	0.975598
8	146065551	146088932	28991	COMMD5	34	1	2240	0.11755	0.45321	1	0.975598
12	91335992	91358953	196477	CCER1	56	5	2236	0.11755	0.45321	1	0.975598
1	97177161	97290605	58155	PTBP2	171	9	2240	0.11739	0.45328	1	0.975598
19	35074346	35095490	284402	SCGB2B2	17	4	2240	0.11737	0.45329	1	0.975598
19	58585204	58639793	65982	ZSCAN18	155	8	2240	0.11729	0.45332	1	0.975598
3	44906098	44966093	7047	TGM4	95	8	2240	0.11684	0.45349	1	0.975598
15	41089274	41116767	84936	ZFYVE19	50	4	2210	0.11682	0.4535	1	0.975598
2	220273099	220301461	1674	DES	23	1	2240	0.11674	0.45353	1	0.975598
20	43710950	43739753	3787	KCNS1	43	7	2236	0.11671	0.45354	1	0.975598
6	168683510	168730459	168002	DACT2	63	12	2240	0.11672	0.45354	1	0.975598
17	39461169	39481947	83902	KRTAP17-1	61	4	2240	0.11662	0.45358	1	0.975598
3	158448178	158487966	100287290	LOC100287290	99	10	2238	0.11661	0.45358	1	0.975598
9	5289864	5314611	6019	RLN2	22	1	2239	0.11643	0.45366	1	0.975598
12	25147276	25194039	645177	LOC645177	102	16	2236	0.11642	0.45366	1	0.975598
11	74650292	74700076	9789	SPCS2	56	5	2240	0.11633	0.4537	1	0.975598
10	94040920	94123721	54708	2005-03-01	79	5	2240	0.11627	0.45372	1	0.975598
7	124375655	124416079	2861	GPR37	71	11	2235	0.11623	0.45374	1	0.975598
8	48910966	48987268	7336	UBE2V2	8	1	2224	0.11623	0.45374	1	0.975598
15	41776056	41805757	3706	ITPKA	10	2	2240	0.11593	0.45385	1	0.975598
1	47671962	47707938	6886	TAL1	78	8	2240	0.11589	0.45387	1	0.975598
8	143728874	143761412	8629	JRK	122	7	2237	0.11588	0.45388	1	0.975598
8	82342561	82369719	5375	PMP2	70	5	2240	0.11585	0.45389	1	0.975598
5	115153893	115187548	9140	ATG12	16	3	2240	0.11576	0.45392	1	0.975598
22	19013795	19119967	9993	DGCR2	307	9	2240	0.11575	0.45393	1	0.975598
9	125660335	125686365	10773	ZBTB6	28	3	2234	0.11572	0.45394	1	0.975598
1	32661236	32684288	55721	IQCC	10	1	2240	0.11572	0.45394	1	0.975598
12	56391268	56442219	64375	IKZF4	36	4	2234	0.11562	0.45398	1	0.975598
17	37884162	37913538	2886	GRB7	1	1	2240	0.11556	0.454	1	0.975598
4	187016054	187103817	25854	FAM149A	190	21	2240	0.1155	0.45402	1	0.975598
3	10173319	10205354	7428	VHL	34	3	2240	0.1151	0.45418	1	0.975598
3	100110037	100185170	348801	LNP1	52	7	2240	0.1151	0.45418	1	0.975598
3	62294648	62331888	57415	C3orf14	2	1	2240	0.11432	0.45449	1	0.975598
3	122286435	122367894	165631	PARP15	216	19	2239	0.11416	0.45455	1	0.975598
1	6604987	6649817	80835	TAS1R1	47	1	2240	0.11412	0.45457	1	0.975598
1	32664695	32691797	149069	DCDC2B	16	1	2240	0.11394	0.45464	1	0.975598
16	3128895	3159293	84891	ZSCAN10	37	4	2240	0.11382	0.45469	1	0.975598
21	34686748	34742129	3454	IFNAR1	119	12	2240	0.11378	0.45471	1	0.975598
18	30242634	30363815	57565	KLHL14	201	7	2240	0.11376	0.45471	1	0.975598
19	15050845	15131455	6511	SLC1A6	124	11	2240	0.11375	0.45472	1	0.975598
3	192504604	192645950	151963	MB21D2	216	12	2240	0.11375	0.45472	1	0.975598
3	52548385	52579093	64943	NT5DC2	46	5	2232	0.11365	0.45476	1	0.975598
13	21936710	22043508	253832	ZDHHC20	203	13	2240	0.11346	0.45483	1	0.975598
4	156084924	156148248	4887	NPY2R	199	12	2240	0.11315	0.45496	1	0.975598
3	52860772	52941597	375346	TMEM110	135	7	2239	0.11284	0.45508	1	0.975598
5	148641401	148731368	134265	AFAP1L1	21	5	2240	0.11281	0.45509	1	0.975598
3	134504099	134989309	2047	EPHB1	1099	75	2239	0.11273	0.45512	1	0.975598
11	4957389	4978330	401666	OR51A4	93	8	2232	0.1126	0.45518	1	0.975598
1	180113968	180179430	5768	QSOX1	193	17	2240	0.11249	0.45522	1	0.975598
11	1002824	1046706	4588	MUC6	18	1	2240	0.11246	0.45523	1	0.975598
9	19398925	19462618	340485	ACER2	87	4	2240	0.11239	0.45526	1	0.975598
1	45467805	45491341	7389	UROD	32	3	2240	0.11231	0.45529	1	0.975598
3	71810806	71844357	60675	PROK2	31	7	2240	0.11226	0.45531	1	0.975598
1	32670040	32697954	56063	TMEM234	17	1	2240	0.11212	0.45536	1	0.975598
1	213113887	213174986	79805	VASH2	39	7	2237	0.11214	0.45536	1	0.975598
10	72565704	72650946	8879	SGPL1	200	18	2239	0.11203	0.4554	1	0.975598
4	123290121	123360957	132612	ADAD1	93	10	2239	0.11204	0.4554	1	0.975598
1	10525003	10700815	5195	PEX14	250	16	2240	0.11194	0.45544	1	0.975598
9	116812407	116850752	259	AMBP	28	5	2240	0.11185	0.45547	1	0.975598
1	36386364	36532360	192669	AGO3	40	2	2225	0.11176	0.45551	1	0.975598
10	117806436	118043126	2674	GFRA1	477	40	2240	0.11165	0.45555	1	0.975598
9	115794144	115829043	7539	ZFP37	21	6	2240	0.11158	0.45558	1	0.975598
16	70478498	70524177	197258	FUK	5	1	2240	0.11135	0.45567	1	0.975598
18	19311290	19460918	57534	MIB1	95	8	2233	0.11108	0.45578	1	0.975598
11	61437905	61524474	747	DAGLA	119	12	2240	0.11101	0.4558	1	0.975598
17	3313862	3334827	8392	OR3A3	39	5	2236	0.11081	0.45588	1	0.975598
17	42412491	42440474	2896	GRN	13	2	2240	0.11073	0.45591	1	0.975598
6	52856097	52936676	22858	ICK	67	7	2240	0.11058	0.45597	1	0.975598
2	173930440	174142737	51776	ZAK	497	31	2222	0.11054	0.45599	1	0.975598
21	35878782	35997382	1827	RCAN1	437	24	2239	0.11047	0.45602	1	0.975598
11	12298447	12393687	84953	MICALCL	285	18	2236	0.11046	0.45602	1	0.975598
1	119415666	119542179	6913	TBX15	273	20	2239	0.11035	0.45607	1	0.975598
2	45605819	45848434	55133	SRBD1	573	22	2238	0.11032	0.45608	1	0.975598
3	111687723	111722215	55347	ABHD10	128	10	2240	0.11033	0.45608	1	0.975598
4	77806082	77829002	345079	SOWAHB	56	5	2240	0.11014	0.45615	1	0.975598
5	122670579	122769286	153241	CEP120	267	12	2237	0.10977	0.4563	1	0.975598
3	25750435	25841530	55768	NGLY1	106	4	2235	0.10974	0.45631	1	0.975598
12	58128784	58152026	6302	TSPAN31	9	3	2237	0.10966	0.45634	1	0.975598
17	38923060	38948786	342574	KRT27	46	9	2238	0.10957	0.45637	1	0.975598
12	6920963	6946583	27239	GPR162	1	1	2240	0.10951	0.4564	1	0.975598
2	196592427	196943536	56171	DNAH7	561	18	2234	0.10949	0.45641	1	0.975598
17	46200802	46517596	8631	SKAP1	625	23	2240	0.10938	0.45645	1	0.975598
11	5451772	5472783	390063	OR51I1	94	11	2235	0.10865	0.45674	1	0.975598
18	2906992	3023313	9663	LPIN2	139	13	2208	0.10824	0.4569	1	0.975598
9	136208660	136233361	6834	SURF1	9	1	2240	0.10818	0.45693	1	0.975598
6	26147419	26181577	3017	HIST1H2BD	26	5	2239	0.1081	0.45696	1	0.975598
1	245003602	245037827	3192	HNRNPU	1	1	2240	0.10799	0.457	1	0.975598
5	49682026	49747234	133418	EMB	72	6	2240	0.10763	0.45714	1	0.975598
1	32677971	32707205	8668	EIF3I	10	1	2240	0.10754	0.45718	1	0.975598
12	123458027	123645376	57605	PITPNM2	129	8	2237	0.10753	0.45718	1	0.975598
1	117676209	117763582	79679	VTCN1	157	16	2240	0.10706	0.45737	1	0.975598
4	110651848	110733381	3426	CFI	143	9	2240	0.10675	0.45749	1	0.975598
19	12450185	12486475	79973	ZNF442	2	1	2240	0.10668	0.45752	1	0.975598
5	150806553	150881940	206358	SLC36A1	188	17	2240	0.10607	0.45776	1	0.975598
6	38633701	38680952	2739	GLO1	125	14	2240	0.10588	0.45784	1	0.975598
17	80699938	80911062	6904	TBCD	524	16	2239	0.10573	0.4579	1	0.975598
4	184570420	184644747	60684	TRAPPC11	106	6	2239	0.10573	0.4579	1	0.975598
3	97973129	97994106	79295	OR5H6	139	5	2240	0.10538	0.45804	1	0.975598
7	129974630	130018571	93979	CPA5	160	19	2240	0.10515	0.45813	1	0.975598
13	39574002	39622213	80209	PROSER1	77	6	2231	0.10509	0.45815	1	0.975598
3	184022283	184063146	1981	EIF4G1	18	4	2240	0.10507	0.45816	1	0.975598
19	974328	1004569	57418	WDR18	4	1	2105	0.10477	0.45828	1	0.975598
18	14738239	14862737	374860	ANKRD30B	17	1	2240	0.10474	0.45829	1	0.975598
7	69053905	70267885	26053	AUTS2	1752	41	2236	0.10457	0.45836	1	0.975598
15	91063118	91198577	64784	CRTC3	285	15	2240	0.1044	0.45843	1	0.975598
9	138584031	138694993	57582	KCNT1	13	2	2240	0.10421	0.4585	1	0.975598
1	40905774	40939390	65243	ZFP69B	68	10	2231	0.1041	0.45854	1	0.975598
20	17664320	17726517	140836	BANF2	190	22	2240	0.10406	0.45856	1	0.975598
22	25950861	26135259	157	ADRBK2	48	4	2240	0.10404	0.45857	1	0.975598
9	136018335	136049320	26301	GBGT1	2	1	2240	0.10403	0.45857	1	0.975598
16	75467136	75508584	124491	TMEM170A	110	5	2240	0.10397	0.4586	1	0.975598
12	122140658	122229974	144404	TMEM120B	125	10	2239	0.10384	0.45865	1	0.975598
8	86341056	86371269	761	CA3	37	4	2221	0.10364	0.45873	1	0.975598
12	49611715	49677117	84790	TUBA1C	25	3	2240	0.10349	0.45879	1	0.975598
3	137869830	137903791	51163	DBR1	57	1	2240	0.1034	0.45882	1	0.975598
8	144089902	144113827	4061	LY6E	24	2	2240	0.10317	0.45891	1	0.975598
6	159580429	159703140	84624	FNDC1	379	14	2235	0.10319	0.45891	1	0.975598
3	158404892	158460642	5918	RARRES1	155	13	2239	0.10316	0.45892	1	0.975598
3	37274682	37418370	2803	GOLGA4	198	8	2239	0.10295	0.459	1	0.975598
12	57627241	57654971	246329	STAC3	12	2	2240	0.10251	0.45918	1	0.975598
9	113055762	113110163	255220	TXNDC8	122	20	2238	0.10241	0.45922	1	0.975598
19	53196066	53248307	81856	ZNF611	32	3	2240	0.10215	0.45932	1	0.975598
15	77277021	77339673	9051	PSTPIP1	61	8	2240	0.10212	0.45933	1	0.975598
9	92209913	92231470	10912	GADD45G	44	4	2240	0.10205	0.45936	1	0.975598
11	122918200	122943074	3312	HSPA8	85	9	2215	0.10203	0.45937	1	0.975598
17	27390528	27517432	399687	MYO18A	131	8	2240	0.10179	0.45946	1	0.975598
17	39539976	39563844	3881	KRT31	28	4	2240	0.10144	0.4596	1	0.975598
2	163217917	163705257	90134	KCNH7	418	23	2234	0.10144	0.4596	1	0.975598
11	9396169	9479674	10527	IPO7	133	9	2240	0.10132	0.45965	1	0.975598
12	21158630	21253040	338821	SLCO1B7	276	10	2240	0.10126	0.45967	1	0.975598
12	31216779	31267733	1663	DDX11	15	1	2240	0.10098	0.45978	1	0.975598
1	231463682	231516297	83932	SPRTN	88	2	2238	0.10094	0.4598	1	0.975598
20	43943928	43987064	6385	SDC4	73	9	2240	0.1008	0.45986	1	0.975598
7	107554244	107653804	3912	LAMB1	93	11	2240	0.10071	0.45989	1	0.975598
19	50442250	50474439	114132	SIGLEC11	22	2	2240	0.1007	0.45989	1	0.975598
1	31332313	31391480	9672	SDC3	40	10	2240	0.10065	0.45991	1	0.975598
6	36963423	37006845	221472	FGD2	96	11	2236	0.10065	0.45991	1	0.975598
6	29630169	29654931	346171	ZFP57	139	13	2231	0.10037	0.46002	1	0.975598
11	61573675	61644826	9415	FADS2	136	14	2240	0.10033	0.46004	1	0.975598
17	2985352	3006290	4991	OR1D2	3	1	2240	0.10014	0.46012	1	0.975598
3	37024841	37102337	4292	MLH1	106	6	2240	0.1001	0.46013	1	0.975598
1	94342590	94385154	2730	GCLM	111	13	2235	0.10003	0.46016	1	0.975598
12	120417648	120542299	92558	CCDC64	176	10	2240	0.099803	0.46025	1	0.975598
5	95987741	96120387	831	CAST	333	23	2240	0.099613	0.46033	1	0.975598
7	1499913	1554018	26173	INTS1	54	1	2240	0.099405	0.46041	1	0.975598
5	151030657	151076615	6678	SPARC	63	6	2240	0.098484	0.46077	1	0.975598
14	89019253	89089853	79882	ZC3H14	81	10	2240	0.098424	0.4608	1	0.975598
4	147618179	147877034	83894	TTC29	495	16	2239	0.097872	0.46102	1	0.975598
1	47639261	47665771	10158	PDZK1IP1	11	4	2240	0.097734	0.46107	1	0.975598
6	167332992	167380077	8635	RNASET2	104	12	2240	0.097606	0.46112	1	0.975598
6	132019581	132042157	643854	CTAGE9	3	1	2240	0.097364	0.46122	1	0.975598
19	40305990	40334841	9149	DYRK1B	48	5	2240	0.097308	0.46124	1	0.975598
11	113658597	113756292	57646	USP28	165	13	2240	0.09697	0.46138	1	0.975598
7	57177321	57217571	90827	ZNF479	22	1	2240	0.096915	0.4614	1	0.975598
5	179214597	179243952	11282	MGAT4B	48	6	2230	0.096229	0.46167	1	0.975598
19	8264217	8337305	79603	CERS4	1	1	2240	0.096152	0.4617	1	0.975598
14	73935189	74035651	399671	HEATR4	59	9	2240	0.096041	0.46174	1	0.975598
11	6037901	6058971	120796	OR56A1	52	8	2239	0.095928	0.46179	1	0.975598
11	63756006	63943602	28992	MACROD1	201	21	2237	0.095639	0.4619	1	0.975598
1	84954006	84982262	2787	GNG5	85	11	2237	0.095543	0.46194	1	0.975598
19	19730285	19764457	51291	GMIP	6	1	2240	0.095423	0.46199	1	0.975598
5	54445984	54473129	493869	GPX8	48	5	2236	0.094812	0.46223	1	0.975598
14	75459612	75486294	8892	EIF2B2	26	1	2240	0.094278	0.46244	1	0.975598
17	19664143	19781239	9706	ULK2	17	2	2240	0.094116	0.46251	1	0.975598
16	57382695	57410102	6367	CCL22	19	5	2222	0.09387	0.46261	1	0.975598
8	38078861	38130351	23259	DDHD2	25	1	2240	0.093767	0.46265	1	0.975598
1	113605792	113677824	9860	LRIG2	47	5	2212	0.093747	0.46266	1	0.975598
11	118405243	118446791	56912	IFT46	60	1	2240	0.093682	0.46268	1	0.975598
6	32148543	32173300	63940	GPSM3	6	2	2240	0.093578	0.46272	1	0.975598
15	89154527	89185512	64782	AEN	33	4	2237	0.093543	0.46274	1	0.975598
3	45113766	45197914	64866	CDCP1	90	14	2239	0.093495	0.46276	1	0.975598
17	48546190	48573336	55316	RSAD1	40	5	2239	0.093458	0.46277	1	0.975598
18	29399136	29533175	22878	TRAPPC8	178	11	2239	0.093066	0.46293	1	0.975598
20	45513263	45827492	2139	EYA2	603	54	2238	0.092858	0.46301	1	0.975598
16	69786187	69985644	11060	WWP2	334	14	2240	0.092734	0.46306	1	0.975598
19	32069095	32094456	100507527	THEG5	34	1	2236	0.092373	0.4632	1	0.975598
6	25269656	25630758	55604	LRRC16A	1182	57	2238	0.092332	0.46322	1	0.975598
20	49337923	49383333	84612	PARD6B	37	4	2240	0.092309	0.46323	1	0.975598
3	52729792	52752198	28972	SPCS1	30	3	2235	0.09203	0.46334	1	0.975598
9	86585321	86628989	80010	RMI1	49	5	2240	0.091847	0.46341	1	0.975598
1	120326641	120364203	83998	REG4	60	2	2240	0.09179	0.46343	1	0.975598
6	31116303	31144183	6941	TCF19	214	22	2238	0.0917	0.46347	1	0.975598
8	105342024	105378917	81501	DCSTAMP	86	13	2240	0.091652	0.46349	1	0.975598
10	65271113	65394883	221035	REEP3	219	15	2238	0.091542	0.46353	1	0.975598
6	167402805	167468064	11116	FGFR1OP	320	10	2202	0.091527	0.46354	1	0.975598
1	85613356	85677292	84144	SYDE2	142	11	2235	0.091484	0.46355	1	0.975598
9	34699002	34720164	6366	CCL21	10	3	2240	0.091282	0.46363	1	0.975598
2	160649866	160771267	4065	LY75	345	23	2238	0.090536	0.46393	1	0.975598
8	124184752	124232318	84985	FAM83A	99	6	2240	0.090547	0.46393	1	0.975598
1	27143201	27194092	84243	ZDHHC18	30	3	2240	0.090471	0.46396	1	0.975598
8	86792554	86814581	100288562	LOC100288562	1	1	2240	0.090361	0.464	1	0.975598
2	20873788	21032890	60526	LDAH	191	20	2234	0.090337	0.46401	1	0.975598
8	38117217	38249872	54904	WHSC1L1	87	1	2240	0.090231	0.46405	1	0.975598
4	5812491	5904785	1400	CRMP1	195	28	2236	0.089995	0.46415	1	0.975598
8	107761711	107792472	137735	ABRA	65	12	2234	0.089857	0.4642	1	0.975598
12	70626774	70758773	4848	CNOT2	340	19	2237	0.08979	0.46423	1	0.975598
2	202645177	202770273	65061	CDK15	122	13	2226	0.089706	0.46426	1	0.975598
19	19356450	19383596	404037	HAPLN4	32	1	2240	0.089645	0.46428	1	0.975598
3	98286677	98322470	1371	CPOX	76	9	2240	0.089368	0.46439	1	0.975598
17	45045522	45066614	388394	RPRML	91	10	2234	0.088833	0.46461	1	0.975598
13	52320614	52389667	79758	DHRS12	58	8	2240	0.088797	0.46462	1	0.975598
19	48764354	48800863	163071	ZNF114	60	7	2239	0.088379	0.46479	1	0.975598
9	125570376	125600935	5082	PDCL	2	1	2105	0.088348	0.4648	1	0.975598
13	33577204	33600580	101927403	LOC101927403	55	7	2240	0.088205	0.46486	1	0.975598
2	254869	288283	52	ACP1	55	6	2240	0.088007	0.46494	1	0.975598
11	105470800	105862819	2893	GRIA4	535	23	2239	0.087431	0.46516	1	0.975598
21	40807797	40897433	6450	SH3BGR	313	13	2239	0.087324	0.46521	1	0.975598
6	89956840	90035018	2570	GABRR2	114	24	2240	0.087005	0.46533	1	0.975598
12	133190344	133274050	5426	POLE	151	6	2240	0.08698	0.46534	1	0.975598
6	160211281	160251736	154197	PNLDC1	95	8	2239	0.086936	0.46536	1	0.975598
17	46790542	46812119	360205	PRAC2	8	1	2240	0.086889	0.46538	1	0.975598
17	40751358	40777256	7283	TUBG1	27	2	2240	0.086829	0.4654	1	0.975598
17	45185310	45276665	996	CDC27	118	12	2240	0.086645	0.46548	1	0.975598
19	36026502	36048429	10430	TMEM147	32	6	2240	0.086274	0.46562	1	0.975598
8	95722103	95816076	286148	DPY19L4	251	20	2238	0.085801	0.46581	1	0.975598
3	185622356	185665924	6434	TRA2B	39	6	2240	0.085153	0.46607	1	0.975598
13	32303679	32387009	122042	RXFP2	206	15	2239	0.08506	0.46611	1	0.975598
17	36898978	36930484	5691	PSMB3	37	7	2240	0.085035	0.46612	1	0.975598
14	54931202	54965785	2764	GMFB	33	2	2240	0.084988	0.46614	1	0.975598
19	36991589	37029248	339324	ZNF260	84	9	2240	0.084419	0.46636	1	0.975598
11	66304312	66340799	89	ACTN3	73	8	2240	0.084271	0.46642	1	0.975598
5	139919652	139947678	10011	SRA1	21	4	2240	0.084253	0.46643	1	0.975598
8	10520147	10568103	203076	C8orf74	54	6	2240	0.084241	0.46643	1	0.975598
18	77784346	77820652	79863	RBFA	137	12	2234	0.083883	0.46657	1	0.975598
1	19913471	19966315	440574	MINOS1	94	11	2235	0.083661	0.46666	1	0.975598
1	17624690	17700495	23569	PADI4	231	19	2237	0.083498	0.46673	1	0.975598
2	120177501	120206096	140738	TMEM37	68	8	2236	0.083497	0.46673	1	0.975598
15	59053393	59159754	54629	FAM63B	127	9	2235	0.083468	0.46674	1	0.975598
4	156670126	156738783	2983	GUCY1B3	53	8	2239	0.083365	0.46678	1	0.975598
1	161125832	161158136	5498	PPOX	32	5	2238	0.083297	0.46681	1	0.975598
8	38575704	38720546	6867	TACC1	115	8	2239	0.083222	0.46684	1	0.975598
5	54505425	54533143	345643	MCIDAS	66	5	2240	0.082984	0.46693	1	0.975598
20	3161012	3195295	65992	DDRGK1	99	11	2238	0.082835	0.46699	1	0.975598
11	66278854	66323709	254359	ZDHHC24	67	5	2240	0.082514	0.46712	1	0.975598
16	84843587	84953116	83716	CRISPLD2	161	17	2240	0.082356	0.46718	1	0.975598
4	77224192	77343285	339965	CCDC158	149	10	2239	0.082015	0.46732	1	0.975598
1	153641093	153676468	4881	NPR1	29	4	2240	0.081956	0.46734	1	0.975598
7	27200210	27229880	3206	HOXA10	9	3	2240	0.081731	0.46743	1	0.975598
1	205671947	205729372	64710	NUCKS1	106	15	2234	0.081718	0.46744	1	0.975598
11	14978214	15003879	796	CALCA	28	2	2240	0.081674	0.46745	1	0.975598
11	58024264	58045732	81341	OR10W1	87	7	2226	0.081689	0.46745	1	0.975598
11	65373686	65414910	399909	PCNXL3	26	3	2240	0.081485	0.46753	1	0.975598
18	49856542	51072273	1630	DCC	3720	84	2236	0.081333	0.46759	1	0.975598
1	45458220	45487027	79654	HECTD3	43	4	2240	0.081267	0.46761	1	0.975598
2	98262402	98290561	10120	ACTR1B	25	3	2240	0.080788	0.46781	1	0.975598
6	163138164	163746524	135138	PACRG	1346	89	2240	0.080693	0.46784	1	0.975598
9	95557667	95580649	101929748	LOC101929748	46	5	2240	0.080487	0.46793	1	0.975598
1	161131100	161157758	8703	B4GALT3	24	5	2238	0.080259	0.46802	1	0.975598
10	1054847	1081799	91734	IDI2	58	9	2239	0.080141	0.46806	1	0.975598
17	34171898	34205895	256957	HEATR9	60	6	2230	0.079937	0.46814	1	0.975598
13	95244104	95296899	160897	GPR180	77	7	2240	0.079537	0.4683	1	0.975598
12	27839428	27860566	387849	REP15	20	3	2240	0.079323	0.46839	1	0.975598
20	35797454	35880026	6185	RPN2	181	8	2240	0.079288	0.4684	1	0.975598
22	39407118	39445686	140564	APOBEC3D	12	1	2240	0.079129	0.46847	1	0.975598
10	1075963	1105061	3422	IDI1	65	10	2239	0.078996	0.46852	1	0.975598
2	97416639	97487628	26504	CNNM4	57	4	2240	0.07885	0.46858	1	0.975598
19	50400082	50442988	23636	NUP62	29	3	2240	0.078728	0.46862	1	0.975598
8	38748753	38841431	59339	PLEKHA2	65	11	2240	0.078618	0.46867	1	0.975598
2	85122763	85143799	9168	TMSB10	34	3	2240	0.078442	0.46874	1	0.975598
17	39007430	39033462	3859	KRT12	69	12	2240	0.078419	0.46875	1	0.975598
3	99347440	99528061	1295	COL8A1	363	27	2228	0.078378	0.46876	1	0.975598
8	70953886	70993562	63978	PRDM14	97	15	2239	0.078389	0.46876	1	0.975598
16	68563192	68619975	146198	ZFP90	140	4	2240	0.07816	0.46885	1	0.975598
11	105868629	105902981	84437	MSANTD4	48	8	2238	0.077928	0.46894	1	0.975598
11	60648019	60684061	27339	PRPF19	44	4	2238	0.07753	0.4691	1	0.975598
7	4828736	4933335	55698	RADIL	54	6	2240	0.077459	0.46913	1	0.975598
12	1673823	1766379	81029	WNT5B	16	3	2240	0.077374	0.46916	1	0.975598
1	157636271	157680775	115352	FCRL3	87	9	2240	0.077279	0.4692	1	0.975598
12	71822931	71990090	8549	LGR5	379	18	2238	0.0772	0.46923	1	0.975598
18	71910527	71969251	1528	CYB5A	179	9	2240	0.077183	0.46924	1	0.975598
10	73497313	73543337	64115	C10orf54	98	15	2239	0.076953	0.46933	1	0.975598
5	17206932	17286954	10409	BASP1	40	6	2236	0.076885	0.46936	1	0.975598
1	155569961	155594758	55154	MSTO1	6	1	2240	0.076621	0.46946	1	0.975598
12	3897410	3992608	57097	PARP11	204	16	2240	0.076601	0.46947	1	0.975598
3	8765486	8798451	859	CAV3	17	3	2240	0.076573	0.46948	1	0.975598
8	54754368	54881863	8601	RGS20	40	2	2240	0.076444	0.46953	1	0.975598
8	69232957	69741258	116328	C8orf34	950	54	2237	0.076323	0.46958	1	0.975598
7	90022648	90055268	9069	CLDN12	74	15	2236	0.076185	0.46964	1	0.975598
2	240489995	240517788	401040	LOC401040	32	4	2240	0.076009	0.46971	1	0.975598
12	54564142	54592778	23583	SMUG1	35	2	2240	0.075948	0.46973	1	0.975598
18	11971427	12040885	3613	IMPA2	233	25	2240	0.075873	0.46976	1	0.975598
2	99225569	99357589	11320	MGAT4A	168	14	2236	0.075829	0.46978	1	0.975598
18	39525165	39672272	5289	PIK3C3	154	7	2239	0.075701	0.46983	1	0.975598
8	142207273	142320241	57210	SLC45A4	197	23	2240	0.075702	0.46983	1	0.975598
19	15208214	15235790	85360	SYDE1	10	3	2240	0.075598	0.46987	1	0.975598
18	12083848	12139763	342850	ANKRD62	160	7	2240	0.075565	0.46988	1	0.975598
11	1234295	1293406	727897	MUC5B	11	1	2240	0.075498	0.46991	1	0.975598
13	84441340	84466528	114798	SLITRK1	7	1	2240	0.075422	0.46994	1	0.975598
12	123707844	123752651	91574	C12orf65	121	7	2239	0.075266	0.47	1	0.975598
2	197821741	198185521	91526	ANKRD44	733	48	2239	0.074891	0.47015	1	0.975598
9	136213421	136238041	6835	SURF2	9	1	2240	0.074536	0.47029	1	0.975598
19	39128256	39231336	81	ACTN4	218	12	2239	0.07428	0.47039	1	0.975598
6	31676425	31699511	80740	LY6G6C	32	7	2240	0.074287	0.47039	1	0.975598
5	150622613	150660083	2760	GM2A	92	14	2237	0.074121	0.47046	1	0.975598
4	76912623	76938641	4283	CXCL9	42	7	2238	0.073751	0.4706	1	0.975598
20	37544955	37591703	81610	FAM83D	77	5	2240	0.073608	0.47066	1	0.975598
7	120978905	121046422	10447	FAM3C	76	3	2240	0.073465	0.47072	1	0.975598
20	5097407	5188533	8760	CDS2	68	4	2240	0.073247	0.4708	1	0.975598
19	19364841	19394074	53345	TM6SF2	33	2	2240	0.073126	0.47085	1	0.975598
7	91492021	91520016	7978	MTERF1	35	3	2240	0.072632	0.47105	1	0.975598
11	5666740	5716339	85363	TRIM5	139	13	2239	0.072519	0.47109	1	0.975598
15	62445734	62468359	388125	C2CD4B	28	5	2240	0.072506	0.4711	1	0.975598
17	72680447	72719169	146722	CD300LF	13	2	2240	0.072475	0.47111	1	0.975598
5	96259784	96281855	101929747	LOC101929747	56	4	2240	0.07247	0.47111	1	0.975598
3	52709936	52738513	26354	GNL3	37	3	2236	0.072101	0.47126	1	0.975598
6	84212194	84245423	167681	PRSS35	69	8	2240	0.071859	0.47136	1	0.975598
16	67967377	68012597	6560	SLC12A4	19	2	2233	0.071791	0.47138	1	0.975598
1	55522032	55691039	23358	USP24	227	11	2240	0.071594	0.47146	1	0.975598
3	112172813	112228438	151888	BTLA	45	5	2232	0.07125	0.4716	1	0.975598
10	32287938	32355371	3799	KIF5B	122	9	2239	0.071114	0.47165	1	0.975598
7	92718826	92757336	54809	SAMD9	30	6	2238	0.071025	0.47169	1	0.975598
14	50077460	50100199	4247	MGAT2	57	5	2240	0.070891	0.47174	1	0.975598
7	32897778	32941468	25948	KBTBD2	74	6	2240	0.070795	0.47178	1	0.975598
4	74427267	74496348	166824	RASSF6	142	9	2237	0.07077	0.47179	1	0.975598
6	7717011	7891972	654	BMP6	444	49	2238	0.070744	0.4718	1	0.975598
7	128584234	128705227	23534	TNPO3	131	10	2239	0.07055	0.47188	1	0.975598
8	22288483	22408657	5533	PPP3CC	120	3	2240	0.070476	0.47191	1	0.975598
5	137880571	137921318	3313	HSPA9	47	4	2238	0.070376	0.47195	1	0.975598
9	115749400	115784472	169834	ZNF883	18	3	2240	0.070273	0.47199	1	0.975598
4	140201071	140233705	4717	NDUFC1	47	3	2240	0.070148	0.47204	1	0.975598
8	6656038	6703166	389610	XKR5	30	4	2240	0.070089	0.47206	1	0.975598
1	100164206	100242186	391059	FRRS1	229	8	2240	0.070085	0.47206	1	0.975598
20	47652783	47723497	1434	CSE1L	149	9	2239	0.069945	0.47212	1	0.975598
11	57295044	57327747	219537	SMTNL1	63	6	2240	0.069902	0.47214	1	0.975598
6	107008903	107087373	84816	RTN4IP1	252	12	2239	0.069659	0.47223	1	0.975598
17	46019333	46045252	79170	PRR15L	61	11	2240	0.069539	0.47228	1	0.975598
11	47598230	47620746	399888	FAM180B	15	4	2240	0.069364	0.47235	1	0.975598
1	78434847	78493648	11080	DNAJB4	93	12	2239	0.06898	0.4725	1	0.975598
14	20492003	20512917	390433	OR4K13	82	8	2240	0.068824	0.47256	1	0.975598
5	151761102	151794840	56923	NMUR2	150	3	2240	0.068722	0.47261	1	0.975598
4	76429654	76478610	152815	THAP6	98	11	2240	0.068542	0.47268	1	0.975598
16	57718713	57775367	84229	DRC7	40	6	2240	0.068512	0.47269	1	0.975598
19	17392940	17424282	79575	ABHD8	70	8	2240	0.068387	0.47274	1	0.975598
1	220853628	220882499	79762	C1orf115	121	10	2240	0.068184	0.47282	1	0.975598
19	58028693	58062244	256051	ZNF549	64	4	2240	0.067984	0.4729	1	0.975598
11	13680206	13763893	84188	FAR1	104	12	2240	0.067948	0.47291	1	0.975598
11	47992101	48202394	5795	PTPRJ	306	15	2239	0.067927	0.47292	1	0.975598
1	170491263	170532974	92344	GORAB	28	5	2240	0.067846	0.47295	1	0.975598
1	24872567	24945819	400746	NCMAP	240	29	2239	0.067721	0.473	1	0.975598
17	46702166	46734875	101060400	LOC101060400	45	6	2240	0.067618	0.47304	1	0.975598
12	28101017	28135664	5744	PTHLH	70	10	2234	0.067022	0.47328	1	0.975598
7	150372690	150400729	26157	GIMAP2	66	9	2240	0.066871	0.47334	1	0.975598
16	23303591	23402620	6338	SCNN1B	42	8	2240	0.066616	0.47344	1	0.975598
11	119009750	119043375	64137	ABCG4	37	3	2240	0.066603	0.47345	1	0.975598
6	109547817	109602217	100996634	LOC100996634	204	15	2230	0.066438	0.47351	1	0.975598
20	35509285	35590246	25939	SAMHD1	74	8	2240	0.066399	0.47353	1	0.975598
11	67388774	67417031	347853	TBX10	11	1	2240	0.066331	0.47356	1	0.975598
7	44230577	44263893	10652	YKT6	23	3	2240	0.066266	0.47358	1	0.975598
10	93656345	93679258	143282	FGFBP3	43	8	2240	0.066248	0.47359	1	0.975598
3	130559327	130745556	27032	ATP2C1	183	11	2240	0.066154	0.47363	1	0.975598
8	28914795	29130610	23303	KIF13B	327	25	2239	0.065905	0.47373	1	0.975598
8	10373030	10421676	203074	PRSS55	235	20	2240	0.065906	0.47373	1	0.975598
13	24134509	24260244	55504	TNFRSF19	307	25	2234	0.065721	0.4738	1	0.975598
2	215786266	216013151	26154	ABCA12	307	27	2236	0.065534	0.47387	1	0.975598
11	66320935	66346047	8722	CTSF	61	7	2240	0.065285	0.47397	1	0.975598
3	123803558	124450036	8997	KALRN	1746	78	2238	0.065304	0.47397	1	0.975598
13	95662083	95963705	10257	ABCC4	947	73	2239	0.06493	0.47411	1	0.975598
14	35020615	35109366	58533	SNX6	130	8	2240	0.064883	0.47413	1	0.975598
12	20953638	21080019	28234	SLCO1B3	496	11	2236	0.064767	0.47418	1	0.975598
1	180189433	180254188	89884	LHX4	79	10	2240	0.064739	0.47419	1	0.975598
8	38358352	38396180	389649	C8orf86	82	8	2239	0.064655	0.47422	1	0.975598
1	13791445	13850242	126755	LRRC38	13	3	2240	0.064653	0.47423	1	0.975598
9	79024752	79132332	2650	GCNT1	333	22	2240	0.064584	0.47425	1	0.975598
19	10613418	10638668	53637	S1PR5	13	2	2240	0.064561	0.47426	1	0.975598
1	200510625	200599862	9928	KIF14	215	19	2240	0.063743	0.47459	1	0.975598
12	49480334	49514683	55716	LMBR1L	19	1	2240	0.063549	0.47466	1	0.975598
5	53803589	53852416	112574	SNX18	181	23	2240	0.063444	0.47471	1	0.975598
9	114302002	114372135	22949	PTGR1	192	29	2239	0.063274	0.47477	1	0.975598
8	82380732	82405473	2167	FABP4	60	5	2240	0.06317	0.47482	1	0.975598
2	70994442	71027775	344018	FIGLA	87	8	2239	0.062971	0.47489	1	0.975598
1	222781444	222851351	375056	MIA3	1	1	2240	0.062958	0.4749	1	0.975598
20	23421041	23443482	140880	CST11	48	6	2237	0.062809	0.47496	1	0.975598
3	185754106	185836901	2119	ETV5	64	5	2240	0.062695	0.475	1	0.975598
7	155079486	155111945	3638	INSIG1	11	2	2240	0.062679	0.47501	1	0.975598
3	132266982	132388975	84129	ACAD11	113	8	2237	0.062404	0.47512	1	0.975598
2	97361666	97415813	81562	LMAN2L	44	3	2240	0.062347	0.47514	1	0.975598
1	19628740	19668925	54896	PQLC2	120	13	2240	0.062155	0.47522	1	0.975598
17	60694762	60780962	9902	MRC2	9	1	2240	0.062102	0.47524	1	0.975598
20	13684969	13775579	51575	ESF1	161	15	2237	0.061731	0.47539	1	0.975598
1	222875906	222918529	148362	BROX	1	1	2240	0.061702	0.4754	1	0.975598
2	38883052	38971909	130589	GALM	111	12	2240	0.061289	0.47556	1	0.975598
21	27001594	27099874	58494	JAM2	213	19	2235	0.061052	0.47566	1	0.975598
15	89775634	89870362	55215	FANCI	121	3	2240	0.060907	0.47572	1	0.975598
20	13755672	13809067	79133	NDUFAF5	116	17	2234	0.060845	0.47574	1	0.975598
13	44996279	45160701	8848	TSC22D1	223	8	2239	0.060808	0.47576	1	0.975598
6	32699156	32724664	3118	HLA-DQA2	31	1	2240	0.060664	0.47581	1	0.975598
4	26473018	26502042	886	CCKAR	51	5	2240	0.060515	0.47587	1	0.975598
9	4975245	5139948	3717	JAK2	276	6	2240	0.060378	0.47593	1	0.975598
2	191503621	191567492	4664	NAB1	113	10	2239	0.060298	0.47596	1	0.975598
14	95017779	95046243	5267	SERPINA4	103	13	2238	0.060011	0.47607	1	0.975598
22	17254302	17312584	150165	XKR3	81	7	2240	0.06	0.47608	1	0.975598
8	143943773	143971236	1584	CYP11B1	96	6	2239	0.059768	0.47617	1	0.975598
1	156042369	156119880	4000	LMNA	112	6	2239	0.059623	0.47623	1	0.975598
2	55851198	55931045	87178	PNPT1	251	23	2234	0.059607	0.47623	1	0.975598
6	32142510	32167963	5089	PBX2	7	2	2240	0.059283	0.47636	1	0.975598
1	202290785	202321094	29089	UBE2T	23	3	2240	0.059149	0.47642	1	0.975598
9	136197751	136225011	6837	MED22	7	1	2240	0.058964	0.47649	1	0.975598
5	136300987	136845018	6695	SPOCK1	1137	63	2238	0.058925	0.47651	1	0.975598
9	135535728	135575471	9329	GTF3C4	73	4	2240	0.058702	0.47659	1	0.975598
1	224562845	224632001	80232	WDR26	76	1	2240	0.058696	0.4766	1	0.975598
1	51742930	51820785	22996	TTC39A	6	2	2240	0.058668	0.47661	1	0.975598
6	83592186	83785545	90025	UBE3D	320	12	2240	0.058536	0.47666	1	0.975598
8	86737543	86759570	101929601	LOC101929601	1	1	2240	0.058438	0.4767	1	0.975598
8	86746718	86768745	101929627	LOC101929627	1	1	2240	0.058438	0.4767	1	0.975598
16	72032643	72069316	1723	DHODH	95	12	2240	0.058359	0.47673	1	0.975598
14	30035685	30406899	5587	PRKD1	483	22	2239	0.058328	0.47674	1	0.975598
5	139917251	139939163	8637	EIF4EBP3	16	4	2240	0.058271	0.47677	1	0.975598
9	33242469	33274759	573	BAG1	33	3	2240	0.05822	0.47679	1	0.975598
15	73033708	73086126	83440	ADPGK	89	11	2239	0.058104	0.47683	1	0.975598
11	66502207	66623997	79703	C11orf80	56	7	2235	0.057484	0.47708	1	0.975598
8	56970739	56997140	6224	RPS20	78	5	2240	0.056745	0.47737	1	0.975598
12	14646597	14730791	79887	PLBD1	53	5	2240	0.056659	0.47741	1	0.975598
5	148951064	149024531	389337	ARHGEF37	203	17	2239	0.056629	0.47742	1	0.975598
1	44105797	44181189	9682	KDM4A	94	8	2240	0.056585	0.47744	1	0.975598
17	80604943	80666598	10966	RAB40B	10	2	2240	0.056524	0.47746	1	0.975598
1	10686661	10866733	54897	CASZ1	10	3	2240	0.056327	0.47754	1	0.975598
16	75317608	75477387	10428	CFDP1	436	10	2240	0.05602	0.47766	1	0.975598
18	72092963	72135070	125704	FAM69C	50	9	2240	0.05587	0.47772	1	0.975598
22	42546019	42674768	6942	TCF20	145	8	2240	0.055508	0.47787	1	0.975598
12	58131510	58156304	1019	CDK4	10	3	2237	0.055355	0.47793	1	0.975598
5	149589054	149679403	815	CAMK2A	59	9	2238	0.055093	0.47803	1	0.975598
1	236839754	236937931	88	ACTN2	220	26	2238	0.055007	0.47807	1	0.975598
11	9585197	9625016	7465	WEE1	68	11	2240	0.054915	0.4781	1	0.975598
8	61581321	61790587	55636	CHD7	272	10	2237	0.054813	0.47814	1	0.975598
19	6125654	6203113	81616	ACSBG2	131	7	2240	0.054825	0.47814	1	0.975598
20	62482566	62504341	140701	ABHD16B	9	1	2240	0.054811	0.47814	1	0.975598
19	36014314	36046221	26330	GAPDHS	66	9	2240	0.054589	0.47823	1	0.975598
12	102112426	102143474	50511	SYCP3	35	5	2240	0.054466	0.47828	1	0.975598
8	48675669	48882743	5591	PRKDC	21	3	2239	0.054169	0.4784	1	0.975598
1	227074589	227185246	56997	ADCK3	208	27	2240	0.053833	0.47853	1	0.975598
15	74017772	74055495	388135	C15orf59	83	12	2240	0.053822	0.47854	1	0.975598
20	44460360	44496048	10005	ACOT8	74	9	2226	0.053684	0.47859	1	0.975598
20	1280553	1319879	27111	SDCBP2	34	5	2240	0.053594	0.47863	1	0.975598
11	118391803	118427313	84866	TMEM25	38	1	2240	0.053536	0.47865	1	0.975598
12	42465647	42548673	283464	GXYLT1	144	10	2240	0.053478	0.47868	1	0.975598
9	966968	1001732	58524	DMRT3	67	7	2240	0.053108	0.47882	1	0.975598
1	38265239	38335292	4520	MTF1	31	2	2240	0.053046	0.47885	1	0.975598
1	71518974	71556972	9406	ZRANB2	69	11	2238	0.052814	0.47894	1	0.975598
1	20376157	20428394	5322	PLA2G5	127	15	2240	0.052659	0.479	1	0.975598
12	109005671	109037735	6404	SELPLG	16	3	2240	0.052603	0.47902	1	0.975598
9	21399146	21420184	3445	IFNA8	49	8	2233	0.052576	0.47903	1	0.975598
2	3741188	3905001	728597	DCDC2C	371	30	2240	0.052565	0.47904	1	0.975598
15	74461802	74512046	64220	STRA6	58	3	2240	0.052508	0.47906	1	0.975598
11	28032163	28139746	81930	KIF18A	111	8	2236	0.052517	0.47906	1	0.975598
8	1693944	1744736	2055	CLN8	125	6	2240	0.052297	0.47915	1	0.975598
1	15480692	15508120	727684	C1orf195	91	11	2240	0.052061	0.47924	1	0.975598
10	6425558	6632254	5588	PRKCQ	422	39	2235	0.051907	0.4793	1	0.975598
1	38148073	38185391	55143	CDCA8	84	6	2240	0.051831	0.47933	1	0.975598
8	25306275	25375425	157313	CDCA2	138	5	2240	0.051429	0.47949	1	0.975598
1	26338266	26372955	2134	EXTL1	45	4	2240	0.051301	0.47954	1	0.975598
19	36239044	36270077	148137	PROSER3	14	2	2240	0.051137	0.47961	1	0.975598
9	35802957	35825481	84681	HINT2	27	6	2236	0.051024	0.47965	1	0.975598
19	58684356	58734928	10782	ZNF274	65	7	2240	0.050921	0.47969	1	0.975598
19	46723009	46744500	374918	IGFL1	46	4	2240	0.05083	0.47973	1	0.975598
7	32525101	32638327	23080	AVL9	335	14	2240	0.050813	0.47974	1	0.975598
10	6176843	6287508	5209	PFKFB3	80	14	2240	0.050615	0.47982	1	0.975598
2	202088166	202162434	841	CASP8	165	21	2239	0.050572	0.47983	1	0.975598
3	39083477	39148155	57599	WDR48	136	14	2236	0.050589	0.47983	1	0.975598
18	55202073	55263969	2235	FECH	98	17	2239	0.050515	0.47986	1	0.975598
3	57084469	57119460	353324	SPATA12	66	11	2239	0.050337	0.47993	1	0.975598
3	139066433	139118522	9276	COPB2	106	8	2240	0.050315	0.47994	1	0.975598
18	2527524	2581489	64863	METTL4	172	16	2240	0.050308	0.47994	1	0.975598
8	68075746	68265912	10565	ARFGEF1	53	1	2240	0.04991	0.4801	1	0.975598
14	69507637	69629914	8816	DCAF5	147	13	2240	0.049881	0.48011	1	0.975598
1	202092532	202123871	127829	ARL8A	21	5	2240	0.049708	0.48018	1	0.975598
22	28364002	29085853	23331	TTC28	931	25	2237	0.049609	0.48022	1	0.975598
2	238472965	238509769	64284	RAB17	34	3	2240	0.049604	0.48022	1	0.975598
3	38485790	38544633	93	ACVR2B	90	5	2240	0.048944	0.48048	1	0.975598
11	8235851	8300182	4004	LMO1	33	7	2239	0.048753	0.48056	1	0.975598
15	101834133	102040187	5046	PCSK6	328	41	2240	0.048618	0.48061	1	0.975598
9	21155636	21176659	3452	IFNA21	30	3	2240	0.048547	0.48064	1	0.975598
1	230828269	230860336	183	AGT	133	14	2237	0.048488	0.48066	1	0.975598
1	222900558	222936932	400823	FAM177B	4	1	2240	0.048272	0.48075	1	0.975598
2	29023462	29083476	245711	SPDYA	62	5	2240	0.048168	0.48079	1	0.975598
1	85473765	85524585	55283	MCOLN3	81	11	2240	0.04795	0.48088	1	0.975598
1	117226734	117259225	388667	C1orf137	13	2	2240	0.047643	0.481	1	0.975598
4	169267886	169411665	91351	DDX60L	428	29	2239	0.047442	0.48108	1	0.975598
7	99133923	99166115	221786	FAM200A	12	2	2240	0.047331	0.48112	1	0.975598
13	52976737	53034798	51028	VPS36	88	4	2240	0.04726	0.48115	1	0.975598
3	46606045	46633953	6997	TDGF1	84	8	2240	0.047083	0.48122	1	0.975598
12	51629133	51674202	57228	SMAGP	73	7	2240	0.046902	0.4813	1	0.975598
20	2177574	2203797	388780	LOC388780	38	5	2240	0.04679	0.48134	1	0.975598
2	233723724	233751111	389084	C2orf82	62	9	2240	0.046657	0.48139	1	0.975598
2	20807564	20860867	64342	HS1BP3	118	11	2240	0.046477	0.48146	1	0.975598
19	58085508	58115256	284307	ZIK1	39	5	2240	0.046353	0.48151	1	0.975598
2	16720727	16857134	81553	FAM49A	182	26	2235	0.045991	0.48166	1	0.975598
11	123837403	123858398	219873	OR10S1	65	8	2232	0.045974	0.48167	1	0.975598
3	160202783	160293376	3840	KPNA4	127	11	2235	0.045723	0.48177	1	0.975598
1	109092653	109191949	284611	FAM102B	94	2	2240	0.045455	0.48187	1	0.975598
2	172163912	172301312	79828	METTL8	218	22	2237	0.045126	0.482	1	0.975598
6	170130215	170161638	6991	TCTE3	63	8	2233	0.045084	0.48202	1	0.975598
15	41211531	41241258	54567	DLL4	12	1	2240	0.04498	0.48206	1	0.975598
1	165161104	165335952	4009	LMX1A	310	32	2238	0.044916	0.48209	1	0.975598
1	51432129	51623754	284546	C1orf185	142	14	2233	0.044907	0.48209	1	0.975598
22	39426609	39461977	200316	APOBEC3F	22	1	2240	0.044684	0.48218	1	0.975598
19	15552435	15585382	64926	RASAL3	3	1	2240	0.044324	0.48232	1	0.975598
7	128402543	128425844	611	OPN1SW	34	2	2240	0.044314	0.48233	1	0.975598
3	38169969	38194513	4615	MYD88	23	3	2240	0.044057	0.48243	1	0.975598
1	220220824	220273249	10380	BPNT1	44	5	2240	0.04401	0.48245	1	0.975598
17	46792125	46816111	10481	HOXB13	7	1	2240	0.044005	0.48245	1	0.975598
3	125677987	125712297	152015	ROPN1B	73	8	2240	0.043798	0.48253	1	0.975598
4	83341726	83392245	58478	ENOPH1	50	7	2239	0.043783	0.48254	1	0.975598
2	203231033	203442474	659	BMPR2	232	11	2239	0.043548	0.48263	1	0.975598
3	127862302	128137489	60678	EEFSEC	399	11	2240	0.043462	0.48267	1	0.975598
19	36235467	36257930	126393	HSPB6	17	2	2240	0.043378	0.4827	1	0.975598
11	76358568	76391990	2615	LRRC32	18	3	2240	0.043259	0.48275	1	0.975598
16	77306025	77479011	170692	ADAMTS18	771	40	2238	0.043248	0.48275	1	0.975598
20	32389110	32452173	128866	CHMP4B	60	6	2240	0.042783	0.48294	1	0.975598
3	10317434	10344631	51738	GHRL	72	12	2240	0.042561	0.48303	1	0.975598
6	166708788	166732011	285800	PRR18	64	5	2240	0.042141	0.48319	1	0.975598
3	19910964	19987820	151651	EFHB	186	16	2240	0.041663	0.48338	1	0.975598
12	53389942	53445993	1975	EIF4B	21	5	2240	0.0414	0.48349	1	0.975598
10	50212333	50333559	196740	VSTM4	363	17	2236	0.041155	0.48359	1	0.975598
8	103553848	103583245	4956	ODF1	109	15	2239	0.040764	0.48374	1	0.975598
16	58023450	58065527	79650	USB1	48	4	2240	0.040781	0.48374	1	0.975598
6	38673117	39008574	1769	DNAH8	998	42	2239	0.040373	0.4839	1	0.975598
19	47557444	47627009	23211	ZC3H4	6	1	2240	0.040236	0.48395	1	0.975598
22	39071548	39107423	9929	JOSD1	61	3	2240	0.040225	0.48396	1	0.975598
5	139018301	139073467	51523	CXXC5	44	2	2240	0.040201	0.48397	1	0.975598
2	26246729	26370323	10890	RAB10	137	1	2240	0.040172	0.48398	1	0.975598
6	121746745	121780873	2697	GJA1	78	12	2233	0.039925	0.48408	1	0.975598
12	100583865	100628202	64431	ACTR6	49	6	2240	0.039813	0.48412	1	0.975598
9	6522464	6655692	2731	GLDC	313	31	2236	0.039619	0.4842	1	0.975598
16	87429852	87535870	23174	ZCCHC14	24	3	2240	0.039519	0.48424	1	0.975598
22	26128117	26463345	84700	MYO18B	664	59	2238	0.039462	0.48426	1	0.975598
14	88922122	89031123	11099	PTPN21	179	8	2240	0.039398	0.48429	1	0.975598
17	26681290	26702265	645832	SEBOX	23	3	2233	0.039299	0.48433	1	0.975598
12	110210892	110281212	59341	TRPV4	62	10	2235	0.039111	0.4844	1	0.975598
9	22436840	22462472	63951	DMRTA1	57	6	2240	0.039011	0.48444	1	0.975598
1	38137242	38168007	54955	C1orf109	52	4	2240	0.038989	0.48445	1	0.975598
2	44385984	44481570	5495	PPM1B	134	8	2240	0.038834	0.48451	1	0.975598
3	186246232	186273049	1427	CRYGS	22	5	2240	0.038777	0.48453	1	0.975598
7	100760370	100792547	5054	SERPINE1	11	2	2240	0.038737	0.48455	1	0.975598
4	159620279	159654552	5481	PPID	18	1	2240	0.038231	0.48475	1	0.975598
4	2617159	2744302	8603	FAM193A	193	15	2240	0.038193	0.48477	1	0.975598
15	58877403	59052177	102	ADAM10	226	11	2237	0.03803	0.48483	1	0.975598
1	220077606	220111993	55532	SLC30A10	51	7	2240	0.037967	0.48486	1	0.975598
8	124228429	124296727	100533106	ZHX1-C8orf76	3	1	2240	0.037699	0.48496	1	0.975598
17	47562655	47602382	4804	NGFR	9	2	2240	0.037246	0.48514	1	0.975598
11	123489895	123535315	55800	SCN3B	97	7	2240	0.037107	0.4852	1	0.975598
5	139614635	139692689	5201	PFDN1	103	6	2240	0.036985	0.48525	1	0.975598
9	94161327	94196908	4783	NFIL3	34	5	2239	0.036586	0.48541	1	0.975598
17	74712912	74739962	124512	METTL23	3	1	2240	0.036434	0.48547	1	0.975598
19	58999700	59033432	10998	SLC27A5	10	1	2240	0.036118	0.48559	1	0.975598
8	23038970	23092680	8797	TNFRSF10A	13	1	2240	0.036071	0.48561	1	0.975598
12	52453758	52481279	60673	ATG101	30	3	2240	0.03599	0.48565	1	0.975598
1	114427370	114457741	10717	AP4B1	30	4	2240	0.035747	0.48574	1	0.975598
6	154321631	154578001	4988	OPRM1	566	40	2240	0.035574	0.48581	1	0.975598
10	21803540	22042559	8028	MLLT10	3	1	2240	0.035529	0.48583	1	0.975598
12	21644699	21681337	51026	GOLT1B	112	15	2236	0.035065	0.48601	1	0.975598
19	4143598	4183051	84699	CREB3L3	15	2	2240	0.034966	0.48605	1	0.975598
12	103971069	104170502	55576	STAB2	419	50	2239	0.034918	0.48607	1	0.975598
13	22235215	22288640	2254	FGF9	49	6	2240	0.03483	0.48611	1	0.975598
20	57404756	57496250	2778	GNAS	32	6	2240	0.034669	0.48617	1	0.975598
15	41785840	41816085	4058	LTK	9	2	2240	0.034209	0.48636	1	0.975598
6	47435482	47604999	23607	CD2AP	313	10	2240	0.034174	0.48637	1	0.975598
16	87352942	87435708	79791	FBXO31	115	12	2228	0.033893	0.48648	1	0.975598
1	36777631	36800567	55194	EVA1B	12	2	2240	0.033626	0.48659	1	0.975598
18	77714582	77740822	440498	HSBP1L1	42	5	2240	0.033621	0.48659	1	0.975598
15	65432784	65487563	10845	CLPX	15	1	2240	0.033589	0.4866	1	0.975598
9	86880765	86993413	64078	SLC28A3	333	33	2209	0.033488	0.48664	1	0.975598
12	56502030	56527143	84872	ZC3H10	9	1	2240	0.033146	0.48678	1	0.975598
7	94979181	95035702	5446	PON3	70	7	2240	0.033106	0.4868	1	0.975598
11	1618795	1639693	387266	KRTAP5-3	80	9	2230	0.033062	0.48681	1	0.975598
1	71308036	71523497	5733	PTGER3	536	35	2237	0.03303	0.48683	1	0.975598
4	111387229	111494493	2028	ENPEP	127	13	2240	0.03294	0.48686	1	0.975598
1	151138776	151172689	6944	VPS72	3	1	2240	0.032812	0.48691	1	0.975598
11	57402560	57427417	219539	YPEL4	25	3	2240	0.032765	0.48693	1	0.975598
11	75135683	75246991	81544	GDPD5	180	15	2234	0.032719	0.48695	1	0.975598
12	64163583	64213338	10329	TMEM5	19	2	2236	0.032432	0.48706	1	0.975598
17	41156622	41184459	10493	VAT1	31	4	2240	0.032411	0.48707	1	0.975598
2	95929674	95976067	150696	PROM2	22	1	2240	0.032129	0.48718	1	0.975598
7	27129973	27152394	3199	HOXA2	20	3	2239	0.032097	0.4872	1	0.975598
2	155282365	155323950	100144595	LOC100144595	110	20	2237	0.031854	0.48729	1	0.975598
14	24553347	24583339	5106	PCK2	7	1	2218	0.031661	0.48737	1	0.975598
11	125485031	125556150	1111	CHEK1	153	14	2239	0.031552	0.48741	1	0.975598
10	71166821	71281569	23555	TSPAN15	367	14	2239	0.031417	0.48747	1	0.975598
1	67207978	67254730	200132	TCTEX1D1	89	10	2238	0.03115	0.48758	1	0.975598
10	103360421	103465345	6468	FBXW4	103	8	2237	0.031022	0.48763	1	0.975598
1	17335217	17390665	6390	SDHB	156	14	2240	0.030983	0.48764	1	0.975598
16	23464863	23531815	23062	GGA2	76	4	2240	0.030861	0.48769	1	0.975598
2	17711807	17847706	7447	VSNL1	389	13	2238	0.030753	0.48773	1	0.975598
1	67763047	67872583	3595	IL12RB2	157	12	2235	0.030483	0.48784	1	0.975598
14	102420865	102527135	1778	DYNC1H1	123	7	2240	0.030329	0.4879	1	0.975598
10	97355686	97426759	5832	ALDH18A1	225	23	2234	0.030046	0.48802	1	0.975598
3	125155488	125249058	8723	SNX4	238	19	2215	0.030037	0.48802	1	0.975598
22	23402669	23477224	2781	GNAZ	105	6	2240	0.02997	0.48805	1	0.975598
2	219814350	219836877	8941	CDK5R2	20	2	2237	0.029919	0.48807	1	0.975598
20	49192645	49318277	140876	FAM65C	120	9	2240	0.029881	0.48808	1	0.975598
2	207014318	207037653	1933	EEF1B2	52	4	2240	0.029801	0.48811	1	0.975598
13	53019495	53060763	26586	CKAP2	62	3	2240	0.029795	0.48812	1	0.975598
12	117338756	117478953	26259	FBXW8	135	4	2240	0.029697	0.48815	1	0.975598
1	202106141	202140716	5778	PTPN7	21	3	2240	0.029552	0.48821	1	0.975598
11	126061989	126091587	84881	RPUSD4	78	11	2240	0.029501	0.48823	1	0.975598
13	33580571	33650282	9365	KL	199	15	2240	0.028778	0.48852	1	0.975598
12	21940323	22104797	10060	ABCC9	238	24	2232	0.028544	0.48861	1	0.975598
16	57280009	57328584	51090	PLLP	28	2	2240	0.028542	0.48862	1	0.975598
11	59814101	59848588	932	MS4A3	90	8	2239	0.028196	0.48875	1	0.975598
2	179335199	179379783	65977	PLEKHA3	60	8	2210	0.028147	0.48877	1	0.975598
2	269561	299002	285016	FAM150B	43	6	2240	0.028137	0.48878	1	0.975598
3	37084117	37227992	9209	LRRFIP2	187	5	2239	0.028086	0.4888	1	0.975598
14	92036728	92208413	79820	CATSPERB	288	20	2240	0.028011	0.48883	1	0.975598
21	15847549	15965723	64092	SAMSN1	225	21	2240	0.027952	0.48885	1	0.975598
7	56137616	56170780	5260	PHKG1	68	8	2240	0.027903	0.48887	1	0.975598
1	16292626	16333701	101928566	TBC1D3P6	140	14	2240	0.027888	0.48888	1	0.975598
19	6742171	6777531	10045	SH2D3A	10	2	2240	0.027762	0.48893	1	0.975598
3	158777041	159625155	100505385	IQCJ-SCHIP1	1201	54	2240	0.027618	0.48898	1	0.975598
18	2645886	2815015	23347	SMCHD1	271	9	2240	0.027528	0.48902	1	0.975598
18	47891392	47930538	220134	SKA1	120	8	2240	0.027484	0.48904	1	0.975598
2	85970909	86028506	84913	ATOH8	64	9	2240	0.027257	0.48913	1	0.975598
9	115132189	115244685	84263	HSDL2	278	11	2240	0.02703	0.48922	1	0.975598
11	134135293	134199458	112937	GLB1L3	117	15	2240	0.026744	0.48933	1	0.975598
19	22924985	22976973	7652	ZNF99	117	5	2234	0.026667	0.48936	1	0.975598
11	4378493	4399616	143496	OR52B4	30	4	2240	0.026422	0.48946	1	0.975598
10	95246369	95298849	55165	CEP55	161	17	2239	0.026087	0.48959	1	0.975598
4	17802436	17856488	64151	NCAPG	86	6	2240	0.026024	0.48962	1	0.975598
9	95166527	95196836	4958	OMD	63	7	2240	0.025995	0.48963	1	0.975598
8	22983101	23031543	8793	TNFRSF10D	30	2	2240	0.025885	0.48967	1	0.975598
10	72153861	72198374	1979	EIF4EBP2	57	5	2240	0.025797	0.48971	1	0.975598
1	157084459	157118383	2117	ETV3	21	3	2240	0.025571	0.4898	1	0.975598
2	144692502	145122578	79712	GTDC1	176	14	2229	0.025548	0.48981	1	0.975598
17	7579389	7616820	55135	WRAP53	9	1	2240	0.025401	0.48987	1	0.975598
9	70961815	71155977	5239	PGM5	115	13	2234	0.025273	0.48992	1	0.975598
9	95873771	95906570	4814	NINJ1	28	5	2240	0.02519	0.48995	1	0.975598
3	49701427	49730936	327	APEH	28	3	2240	0.02505	0.49001	1	0.975598
1	55261736	55317937	163747	C1orf177	175	8	2240	0.024956	0.49005	1	0.975598
16	67866213	67888098	57215	THAP11	21	3	2230	0.02483	0.4901	1	0.975598
19	37331260	37394120	25850	ZNF345	70	6	2240	0.024697	0.49015	1	0.975598
12	56109227	56133457	967	CD63	5	2	2235	0.02454	0.49021	1	0.975598
9	125122809	125167982	5742	PTGS1	46	5	2233	0.024462	0.49024	1	0.975598
11	5499915	5520979	390066	OR52D1	84	13	2240	0.024122	0.49038	1	0.975598
11	4999424	5023659	56547	MMP26	43	3	2240	0.02401	0.49042	1	0.975598
11	57461182	57489804	219541	MED19	35	4	2240	0.02368	0.49055	1	0.975598
10	12381583	12881735	57118	CAMK1D	1113	94	2239	0.022943	0.49085	1	0.975598
18	56328618	56427371	10892	MALT1	198	17	2238	0.022924	0.49086	1	0.975598
9	37641052	37756901	22844	FRMPD1	257	23	2240	0.022597	0.49099	1	0.975598
2	17681851	17711847	729475	RAD51AP2	71	4	2240	0.022428	0.49105	1	0.975598
17	6534222	6557861	84817	TXNDC17	75	7	2240	0.022369	0.49108	1	0.975598
5	7386343	7840194	108	ADCY2	828	59	2239	0.022281	0.49111	1	0.975598
12	52852300	52877569	286887	KRT6C	160	7	2240	0.022147	0.49117	1	0.975598
17	34235084	34267780	201299	RDM1	63	2	2240	0.0217	0.49134	1	0.975598
5	129230389	129532327	337876	CHSY3	380	15	2238	0.021683	0.49135	1	0.975598
17	11134740	11477380	388336	SHISA6	730	75	2239	0.021337	0.49149	1	0.975598
13	45684631	45868240	2963	GTF2F2	186	4	2238	0.021276	0.49151	1	0.975598
17	16308856	16350317	51393	TRPV2	42	3	2240	0.021257	0.49152	1	0.975598
9	73133979	74071782	80036	TRPM3	2310	89	2238	0.021002	0.49162	1	0.975598
4	146392951	146490328	4086	SMAD1	86	8	2240	0.020881	0.49167	1	0.975598
9	32962604	33011639	54840	APTX	149	5	2240	0.020892	0.49167	1	0.975598
10	44855601	44890545	6387	CXCL12	125	16	2240	0.020816	0.4917	1	0.975598
4	159583277	159639842	2110	ETFDH	15	1	2240	0.020774	0.49171	1	0.975598
1	145514709	145553868	8515	ITGA10	16	2	2240	0.020669	0.49175	1	0.975598
17	30804105	30828271	8851	CDK5R1	11	2	2240	0.020555	0.4918	1	0.975598
11	8992123	9035596	56675	NRIP3	92	10	2236	0.02042	0.49185	1	0.975598
20	33506236	33553794	2937	GSS	67	6	2240	0.020384	0.49187	1	0.975598
11	107187071	107338572	143884	CWF19L2	523	18	2223	0.020345	0.49188	1	0.975598
2	70303972	70326335	5093	PCBP1	29	2	2240	0.019742	0.49212	1	0.975598
2	201343677	201384817	130535	KCTD18	85	18	2235	0.019742	0.49212	1	0.975598
7	2757739	2893963	2768	GNA12	307	12	2240	0.019592	0.49218	1	0.975598
11	47728055	47799012	23360	FNBP4	90	6	2239	0.019597	0.49218	1	0.975598
2	97515473	97546680	54910	SEMA4C	9	1	2240	0.019581	0.49219	1	0.975598
3	52560002	52584586	440957	SMIM4	35	5	2229	0.019557	0.4922	1	0.975598
5	35943191	36076639	133688	UGT3A1	325	27	2240	0.019233	0.49233	1	0.975598
10	13675706	14382866	55691	FRMD4A	1979	143	2239	0.019137	0.49237	1	0.975598
9	203108	225893	157983	C9orf66	9	1	2240	0.018755	0.49252	1	0.975598
12	131428452	131636010	283383	ADGRD1	519	34	2239	0.018505	0.49262	1	0.975598
1	203175207	203208860	1118	CHIT1	69	9	2239	0.017937	0.49284	1	0.975598
12	132185632	132294283	6433	SFSWAP	195	18	2240	0.017959	0.49284	1	0.975598
1	55171495	55218330	7268	TTC4	163	3	2240	0.017853	0.49288	1	0.975598
22	18101621	18223621	23786	BCL2L13	322	15	2240	0.017802	0.4929	1	0.975598
7	88378753	88976346	219578	ZNF804B	1693	68	2238	0.017267	0.49311	1	0.975598
16	125800	198697	8131	NPRL3	31	4	2240	0.017126	0.49317	1	0.975598
11	62734069	62762495	9356	SLC22A6	21	2	2239	0.017042	0.4932	1	0.975598
6	76301596	76437997	26054	SENP6	275	14	2237	0.017013	0.49321	1	0.975598
4	2063645	2253848	353497	POLN	333	6	2233	0.016821	0.49329	1	0.975598
13	114737194	114908095	22821	RASA3	68	4	2213	0.016784	0.4933	1	0.975598
7	31367075	31390538	63974	NEUROD6	21	5	2240	0.016577	0.49339	1	0.975598
20	61816781	61857538	54915	YTHDF1	11	2	2240	0.016416	0.49345	1	0.975598
19	55592281	55638968	54776	PPP1R12C	13	3	2240	0.016284	0.4935	1	0.975598
2	27838408	27861898	79635	CCDC121	49	5	2213	0.016303	0.4935	1	0.975598
3	46700485	46745194	259173	ALS2CL	87	12	2237	0.016107	0.49357	1	0.975598
7	76152874	76699911	100505767	SPDYE18	201	18	2240	0.016089	0.49358	1	0.975598
9	124020380	124105122	2934	GSN	132	11	2231	0.015499	0.49382	1	0.975598
11	10519434	10540723	100463486	MTRNR2L8	47	8	2231	0.015381	0.49386	1	0.975598
1	29435937	29460421	399474	TMEM200B	44	6	2240	0.015004	0.49401	1	0.975598
16	31490796	31529740	64755	C16orf58	6	1	2227	0.014882	0.49406	1	0.975598
11	126142800	126174828	114609	TIRAP	83	14	2238	0.014888	0.49406	1	0.975598
12	50513581	50571154	91012	CERS5	81	5	2240	0.014783	0.4941	1	0.975598
13	27988681	28019846	2971	GTF3A	120	12	2239	0.014742	0.49412	1	0.975598
12	133292254	133348451	23141	ANKLE2	40	4	2240	0.014557	0.49419	1	0.975598
19	36815355	36880126	57677	ZFP14	27	1	2240	0.014511	0.49421	1	0.975598
19	49939550	49965266	55011	PIH1D1	28	1	2240	0.014482	0.49422	1	0.975598
19	49946473	49984305	126133	ALDH16A1	28	1	2240	0.014482	0.49422	1	0.975598
19	17350537	17385605	83878	USHBP1	29	4	2240	0.014231	0.49432	1	0.975598
19	49922655	49955617	57030	SLC17A7	21	1	2240	0.014146	0.49436	1	0.975598
3	154787436	154911518	4311	MME	117	19	2235	0.01353	0.4946	1	0.975598
1	40225197	40247020	64064	OXCT2	1	1	2240	0.013536	0.4946	1	0.975598
11	5958577	5979524	390083	OR56A3	44	7	2239	0.013456	0.49463	1	0.975598
20	44320655	44347456	164237	WFDC13	82	10	2237	0.013354	0.49467	1	0.975598
7	142595648	142640820	56302	TRPV5	85	5	2240	0.013338	0.49468	1	0.975598
1	29509385	29567460	51102	MECR	124	13	2218	0.012981	0.49482	1	0.975598
17	7229848	7264797	9744	ACAP1	1	1	2240	0.012533	0.495	1	0.975598
17	7245208	7268263	147040	KCTD11	1	1	2240	0.012533	0.495	1	0.975598
1	18797424	18822540	127707	KLHDC7A	97	12	2236	0.012364	0.49507	1	0.975598
4	185538850	185580629	836	CASP3	42	4	2240	0.011998	0.49521	1	0.975598
4	39538917	39650481	201895	SMIM14	83	8	2238	0.011903	0.49525	1	0.975598
18	55009721	55046162	51046	ST8SIA3	43	5	2238	0.011812	0.49529	1	0.975598
12	71021853	71324584	5801	PTPRR	538	45	2238	0.011623	0.49536	1	0.975598
17	42272401	42308994	7343	UBTF	20	1	2240	0.011421	0.49544	1	0.975598
14	64922217	64951221	9495	AKAP5	52	6	2240	0.010983	0.49562	1	0.975598
16	67999566	68024452	64180	DPEP3	19	2	2232	0.010906	0.49565	1	0.975598
2	100152326	100769037	3899	AFF3	960	38	2235	0.010555	0.49579	1	0.975598
12	51147789	51224943	466	ATF1	114	8	2237	0.010433	0.49584	1	0.975598
6	150245901	150280371	80328	ULBP2	9	2	2240	0.010424	0.49584	1	0.975598
5	176720763	176743960	27166	PRELID1	31	8	2227	0.010405	0.49585	1	0.975598
6	132259316	132282518	1490	CTGF	22	5	2240	0.010306	0.49589	1	0.975598
2	217714181	217734782	7141	TNP1	39	6	2240	0.010245	0.49591	1	0.975598
5	33934721	33994780	51151	SLC45A2	15	5	2240	0.009819	0.49608	1	0.975598
2	10186926	10230538	192668	CYS1	113	15	2240	0.0098322	0.49608	1	0.975598
2	38960741	38988636	6432	SRSF7	27	3	2240	0.0097525	0.49611	1	0.975598
12	31814071	31892108	196394	AMN1	108	13	2234	0.0097537	0.49611	1	0.975598
15	55690723	55720910	145788	C15orf65	9	2	2240	0.009715	0.49612	1	0.975598
5	74960023	75023313	134359	POC5	212	12	2238	0.0093983	0.49625	1	0.975598
9	91139203	91200704	158046	NXNL2	10	1	2240	0.0093676	0.49626	1	0.975598
6	108013361	108155521	256380	SCML4	387	25	2238	0.0093639	0.49626	1	0.975598
2	122503121	122535429	7247	TSN	16	1	2240	0.0093593	0.49627	1	0.975598
14	74048410	74072470	122970	ACOT4	11	2	2240	0.0092956	0.49629	1	0.975598
22	38235379	38294789	51386	EIF3L	38	3	2238	0.0091772	0.49634	1	0.975598
1	20455823	20486879	64600	PLA2G2F	2	1	2240	0.0088634	0.49646	1	0.975598
12	132369279	132417707	8408	ULK1	8	1	2240	0.0087767	0.4965	1	0.975598
11	57510756	57596652	1500	CTNND1	62	5	2240	0.0086493	0.49655	1	0.975598
2	47304130	47392517	285051	C2orf61	239	25	2240	0.0084312	0.49664	1	0.975598
1	153624264	153653504	3608	ILF2	28	3	2240	0.0082947	0.49669	1	0.975598
4	111528579	111573279	5308	PITX2	26	3	2240	0.0080364	0.49679	1	0.975598
17	25789036	25960718	8844	KSR1	215	19	2240	0.0075573	0.49699	1	0.975598
1	145576491	145599435	200035	NUDT17	7	1	2240	0.0074652	0.49702	1	0.975598
6	15513032	15673289	84062	DTNBP1	308	17	2237	0.0067841	0.49729	1	0.975598
3	132363290	132407467	79876	UBA5	31	4	2237	0.0067588	0.4973	1	0.975598
17	32891142	32916388	400591	C17orf102	42	5	2240	0.0067182	0.49732	1	0.975598
9	131570779	131594955	2021	ENDOG	63	4	2240	0.0066149	0.49736	1	0.975598
1	186334890	186400503	54953	C1orf27	92	11	2237	0.0065039	0.49741	1	0.975598
9	131304837	131405944	6709	SPTAN1	24	3	2240	0.0060451	0.49759	1	0.975598
6	105165968	105317794	57531	HACE1	312	11	2237	0.0056581	0.49774	1	0.975598
15	92386938	92725665	28232	SLCO3A1	795	60	2239	0.0054743	0.49782	1	0.975598
13	48797274	48846232	9445	ITM2B	23	1	2240	0.0054292	0.49783	1	0.975598
17	79622066	79643618	339229	OXLD1	88	5	2240	0.0053113	0.49788	1	0.975598
22	40796292	41042690	57591	MKL1	252	6	2240	0.0051315	0.49795	1	0.975598
1	57100990	57191008	5563	PRKAA2	199	12	2240	0.0049545	0.49802	1	0.975598
1	247253264	247277685	79862	ZNF669	78	9	2233	0.0049483	0.49803	1	0.975598
14	20681869	20702861	122748	OR11H6	55	3	2240	0.0047797	0.49809	1	0.975598
6	16228811	16305780	2766	GMPR	64	7	2240	0.0046631	0.49814	1	0.975598
17	8367523	8544094	4628	MYH10	111	2	2240	0.004598	0.49817	1	0.975598
1	26788902	26813133	3151	HMGN2	32	5	2240	0.004392	0.49825	1	0.975598
16	67194400	67219640	8996	NOL3	7	2	2240	0.0043638	0.49826	1	0.975598
2	27876338	27927847	22950	SLC4A1AP	18	4	2239	0.0043298	0.49827	1	0.975598
3	134064187	134104321	51421	AMOTL2	48	5	2240	0.0042966	0.49829	1	0.975598
11	124179158	124200093	283160	OR8D2	54	6	2240	0.0042779	0.49829	1	0.975598
17	26684298	26707373	7448	VTN	34	3	2236	0.0041618	0.49834	1	0.975598
7	108514038	108534637	154907	C7orf66	40	4	2240	0.0041006	0.49836	1	0.975598
3	51412692	51436828	7873	MANF	15	3	2240	0.0036425	0.49855	1	0.975598
6	110289459	110311923	2830	GPR6	36	5	2240	0.0036088	0.49856	1	0.975598
5	134353424	134379964	5307	PITX1	58	5	2240	0.0035185	0.4986	1	0.975598
4	166784390	167036330	7092	TLL1	313	31	2240	0.003161	0.49874	1	0.975598
1	40713722	40769856	10269	ZMPSTE24	11	1	2240	0.0024098	0.49904	1	0.975598
22	31546138	31613005	91445	RNF185	123	12	2237	0.0023353	0.49907	1	0.975598
10	103519887	103550126	2253	FGF8	9	2	2240	0.0021243	0.49915	1	0.975598
4	100475240	100555154	4547	MTTP	307	19	2237	0.0020678	0.49918	1	0.975598
16	14004014	14056205	2072	ERCC4	79	4	2240	0.0015814	0.49937	1	0.975598
6	46087701	46124436	22875	ENPP4	100	7	2240	0.0015776	0.49937	1	0.975598
1	36795225	36861525	83931	STK40	28	3	2240	0.0015578	0.49938	1	0.975598
15	65942954	66094631	10260	DENND4A	214	8	2240	0.0013604	0.49946	1	0.975598
12	69234955	69367020	1368	CPM	196	26	2231	0.0011778	0.49953	1	0.975598
8	104023248	104095285	528	ATP6V1C1	123	14	2238	0.0010667	0.49957	1	0.975598
18	9465530	9548106	10928	RALBP1	243	23	2238	0.00097233	0.49961	1	0.975598
21	46259500	46304487	754	PTTG1IP	158	17	2240	0.00085416	0.49966	1	0.975598
10	43267954	43340385	9790	BMS1	194	15	2240	0.0007484	0.4997	1	0.975598
11	94267017	94293064	2526	FUT4	36	5	2239	0.00055349	0.49978	1	0.975598
16	23691625	23734821	10595	ERN2	21	4	2238	0.00042484	0.49983	1	0.975598
2	128046245	128110805	10746	MAP3K2	120	12	2240	0.0004049	0.49984	1	0.975598
11	96113158	96136727	8690	JRKL	29	5	2240	0.00023966	0.4999	1	0.975598
18	54804293	54827639	284257	BOD1L2	58	9	2237	9.1722e-05	0.49996	1	0.975598
12	52830435	52855910	3854	KRT6B	83	6	2240	2.909e-05	0.49999	1	0.975598
7	35830596	35956715	989	2007-09-01	128	4	2240	-2.5343e-05	0.50001	1	0.975598
2	233404762	233458354	9470	EIF4E2	95	6	2240	-0.0002482	0.5001	1	0.975598
17	33416811	33456888	5892	RAD51D	1	1	2240	-0.00050133	0.5002	1	0.975598
8	57202570	57243335	195814	SDR16C5	68	6	2240	-0.00057704	0.50023	1	0.975598
1	159672079	159694396	1401	CRP	40	6	2240	-0.00058912	0.50024	1	0.975598
16	11338274	11360039	8651	SOCS1	54	8	2240	-0.00076524	0.50031	1	0.975598
12	113623246	113669086	115811	IQCD	58	1	2240	-0.00078987	0.50032	1	0.975598
11	125452690	125502654	3703	STT3A	163	11	2240	-0.00084683	0.50034	1	0.975598
19	58043204	58081231	162972	ZNF550	31	6	2240	-0.00085689	0.50034	1	0.975598
15	81381749	81451516	161502	C15orf26	102	5	2240	-0.0008649	0.50035	1	0.975598
17	60544447	60702842	11011	TLK2	33	1	2240	-0.00095571	0.50038	1	0.975598
1	198482352	198520075	127124	ATP6V1G3	75	9	2237	-0.001176	0.50047	1	0.975598
1	6571407	6624658	79707	NOL9	125	2	2240	-0.0012451	0.5005	1	0.975598
15	72625778	72679474	3073	HEXA	25	2	2225	-0.0013345	0.50053	1	0.975598
18	46436223	46487081	4092	SMAD7	5	1	2240	-0.0014206	0.50057	1	0.975598
9	19039372	19061023	10670	RRAGA	84	11	2240	-0.0015019	0.5006	1	0.975598
16	68252450	68280136	80004	ESRP2	27	2	2235	-0.0015598	0.50062	1	0.975598
6	74161454	74221179	25821	MTO1	112	10	2236	-0.0016461	0.50066	1	0.975598
15	90318126	90368119	290	ANPEP	68	4	2240	-0.0017107	0.50068	1	0.975598
11	45858669	45914799	1408	CRY2	93	13	2238	-0.0020033	0.5008	1	0.975598
9	136187543	136213047	6838	SURF6	18	3	2240	-0.0020907	0.50083	1	0.975598
6	42739790	42846296	23506	GLTSCR1L	34	2	2240	-0.0022184	0.50089	1	0.975598
2	98362799	98622389	23505	TMEM131	360	14	2235	-0.0022897	0.50091	1	0.975598
16	15479611	15513543	255027	MPV17L	10	3	2240	-0.0024949	0.501	1	0.975598
15	99501459	99561024	145814	PGPEP1L	28	3	2240	-0.0026127	0.50104	1	0.975598
22	39698887	39725670	6122	RPL3	85	10	2237	-0.0028177	0.50112	1	0.975598
21	45543476	45632835	8209	C21orf33	78	8	2240	-0.002818	0.50112	1	0.975598
11	757222	787501	347862	PDDC1	15	2	2240	-0.0028425	0.50113	1	0.975598
15	75031184	75058941	1544	CYP1A2	33	4	2240	-0.00293	0.50117	1	0.975598
2	140978996	142899270	53353	LRP1B	6382	205	2237	-0.0030296	0.50121	1	0.975598
21	17092327	17262377	29761	USP25	119	2	2240	-0.0030972	0.50124	1	0.975598
2	183779579	183913586	10787	NCKAP1	246	19	2236	-0.0034079	0.50136	1	0.975598
2	128838754	128963251	56886	UGGT1	287	11	2233	-0.0034105	0.50136	1	0.975598
12	56500374	56521616	6171	RPL41	8	1	2240	-0.0034963	0.50139	1	0.975598
12	123454607	123477460	51329	ARL6IP4	13	2	2238	-0.0035157	0.5014	1	0.975598
1	152671523	152691910	199834	LCE4A	41	4	2238	-0.0036121	0.50144	1	0.975598
11	74789796	74810758	341152	OR2AT4	23	4	2240	-0.003676	0.50147	1	0.975598
12	50487602	50515103	2819	GPD1	35	4	2240	-0.0037076	0.50148	1	0.975598
7	44595016	44624542	54606	DDX56	63	6	2240	-0.0044344	0.50177	1	0.975598
15	57658703	57852925	84952	CGNL1	545	44	2237	-0.0047944	0.50191	1	0.975598
5	59882739	60005993	55789	DEPDC1B	208	16	2238	-0.005029	0.50201	1	0.975598
2	73134604	73172020	2016	EMX1	13	3	2240	-0.0052439	0.50209	1	0.975598
1	46659006	46696928	541468	LURAP1	23	4	2240	-0.0053221	0.50212	1	0.975598
1	158659468	158680442	81448	OR6K2	31	4	2239	-0.0054925	0.50219	1	0.975598
7	16491106	16515562	25928	SOSTDC1	84	10	2236	-0.0057759	0.5023	1	0.975598
7	38753543	38958800	27072	VPS41	524	19	2239	-0.0063116	0.50252	1	0.975598
2	190516125	190545557	54529	ASNSD1	39	4	2240	-0.0063494	0.50253	1	0.975598
6	37590284	37675766	266727	MDGA1	230	29	2239	-0.0065298	0.5026	1	0.975598
11	63047372	63089246	387775	SLC22A10	82	6	2234	-0.0066252	0.50264	1	0.975598
1	101692305	101717076	1901	S1PR1	10	2	2240	-0.0067327	0.50269	1	0.975598
11	117005000	117058889	5049	PAFAH1B2	127	13	2240	-0.0067665	0.5027	1	0.975598
4	152320398	152601655	729830	FAM160A1	473	8	2240	-0.00681	0.50272	1	0.975598
6	42837354	42867627	285855	RPL7L1	48	4	2240	-0.007446	0.50297	1	0.975598
2	26775427	26812395	339778	C2orf70	58	8	2239	-0.0074803	0.50298	1	0.975598
3	121764209	121849990	942	CD86	64	9	2239	-0.0078371	0.50313	1	0.975598
5	71606200	71666544	79810	PTCD2	41	5	2240	-0.0080841	0.50323	1	0.975598
12	109544222	109716031	32	ACACB	364	29	2235	-0.0081653	0.50326	1	0.975598
7	99742043	99766338	55262	C7orf43	23	3	2240	-0.0083926	0.50335	1	0.975598
3	172151081	172176246	2693	GHSR	67	10	2238	-0.0085638	0.50342	1	0.975598
4	89607066	89629023	266812	NAP1L5	26	5	2237	-0.0086609	0.50346	1	0.975598
9	33280418	33381155	4799	NFX1	50	4	2240	-0.0091485	0.50365	1	0.975598
10	45486273	45510777	7570	ZNF22	55	8	2239	-0.0091675	0.50366	1	0.975598
1	160789950	160842692	51744	CD244	132	9	2240	-0.0092404	0.50369	1	0.975598
8	133869149	134157146	7038	TG	787	36	2240	-0.009495	0.50379	1	0.975598
19	18932744	18989039	5976	UPF1	7	1	2240	-0.0095161	0.5038	1	0.975598
20	1445236	1482233	284759	SIRPB2	88	7	2240	-0.0096979	0.50387	1	0.975598
5	179279071	179344879	23061	TBC1D9B	58	4	2240	-0.0098594	0.50393	1	0.975598
11	1565746	1587687	101927562	LOC101927562	38	4	2234	-0.0099126	0.50395	1	0.975598
1	186359704	186380587	10896	OCLM	28	6	2237	-0.0102	0.50407	1	0.975598
11	118388210	118411740	143941	TTC36	20	2	2240	-0.010231	0.50408	1	0.975598
2	485265	506631	100996637	LOC100996637	18	4	2240	-0.010365	0.50414	1	0.975598
3	33527737	33769705	23122	CLASP2	261	13	2236	-0.010483	0.50418	1	0.975598
19	41921264	41944635	374907	B3GNT8	34	1	2240	-0.010529	0.5042	1	0.975598
6	44300383	44354904	221409	SPATS1	83	7	2239	-0.010554	0.50421	1	0.975598
10	91329254	91415329	53354	PANK1	222	20	2240	-0.010632	0.50424	1	0.975598
22	38964125	39062634	646851	FAM227A	159	5	2240	-0.01062	0.50424	1	0.975598
11	126128935	126158027	55572	FOXRED1	65	11	2238	-0.010858	0.50433	1	0.975598
22	24023048	24051444	266747	RGL4	60	7	2240	-0.011133	0.50444	1	0.975598
4	128544087	128647934	27152	INTU	145	11	2185	-0.011189	0.50446	1	0.975598
2	75263590	75436645	6869	TACR1	204	24	2240	-0.011335	0.50452	1	0.975598
4	123803799	123854159	11162	NUDT6	144	16	2234	-0.011379	0.50454	1	0.975598
19	10517449	10590307	5141	PDE4A	44	3	2240	-0.01142	0.50456	1	0.975598
11	47590562	47616115	4722	NDUFS3	17	5	2240	-0.011705	0.50467	1	0.975598
1	45275516	45319226	8643	PTCH2	68	5	2240	-0.011908	0.50475	1	0.975598
1	40134320	40167382	51440	HPCAL4	78	10	2240	-0.012085	0.50482	1	0.975598
12	113613342	113640169	84934	RITA1	33	1	2240	-0.012191	0.50486	1	0.975598
2	225324867	225460114	8452	CUL3	285	11	2239	-0.01277	0.50509	1	0.975598
1	113233749	113260025	389	RHOC	5	1	2240	-0.012834	0.50512	1	0.975598
12	2045214	2123677	196513	DCP1B	218	10	2239	-0.012845	0.50512	1	0.975598
1	113242616	113267950	333926	PPM1J	5	1	2240	-0.012834	0.50512	1	0.975598
2	27789389	27815589	84226	C2orf16	31	5	2220	-0.012947	0.50517	1	0.975598
21	34905344	34959820	6651	SON	14	3	2240	-0.013164	0.50525	1	0.975598
4	144424616	144488642	8467	SMARCA5	90	5	2240	-0.013183	0.50526	1	0.975598
17	39453952	39475505	100505753	KRTAP16-1	69	4	2240	-0.013219	0.50527	1	0.975598
3	178947537	178994838	27094	KCNMB3	146	17	2240	-0.013502	0.50539	1	0.975598
19	23825583	23880036	171392	ZNF675	1	1	2240	-0.013536	0.5054	1	0.975598
7	98913496	98973885	10552	ARPC1A	35	4	2234	-0.013556	0.50541	1	0.975598
18	55287534	55346508	100505549	LOC100505549	159	23	2239	-0.013573	0.50541	1	0.975598
5	55385507	55539186	79722	ANKRD55	179	16	2239	-0.013581	0.50542	1	0.975598
13	113767113	113813843	2159	F10	11	2	2240	-0.013981	0.50558	1	0.975598
12	102081417	102132852	56994	CHPT1	88	10	2240	-0.013995	0.50558	1	0.975598
16	25218285	25250253	343	AQP8	25	6	2240	-0.014071	0.50561	1	0.975598
6	111398728	111554608	117247	SLC16A10	165	11	2240	-0.014129	0.50564	1	0.975598
11	57425223	57478659	25921	ZDHHC5	55	6	2240	-0.014153	0.50565	1	0.975598
14	80952821	81418105	145508	CEP128	1081	36	2238	-0.014183	0.50566	1	0.975598
11	66042051	66066638	10897	YIF1A	15	4	2240	-0.014482	0.50578	1	0.975598
1	203299749	203330557	2331	FMOD	38	5	2240	-0.014769	0.50589	1	0.975598
9	125667845	125703792	57684	ZBTB26	33	3	2234	-0.014942	0.50596	1	0.975598
11	66119992	66149961	3177	SLC29A2	30	2	2240	-0.015089	0.50602	1	0.975598
15	84894525	84924120	643707	GOLGA6L4	19	3	2240	-0.015173	0.50605	1	0.975598
7	80361854	80561695	10512	SEMA3C	153	20	2239	-0.015374	0.50613	1	0.975598
2	38512027	38614432	64225	ATL2	156	8	2239	-0.015606	0.50623	1	0.975598
12	129546271	130398212	121256	TMEM132D	1799	166	2239	-0.015851	0.50632	1	0.975598
2	113115946	113201222	727851	RGPD8	13	1	2240	-0.016165	0.50645	1	0.975598
11	86075778	86144151	60494	CCDC81	223	28	2226	-0.016476	0.50657	1	0.975598
11	55408380	55429315	219431	OR4S2	1	1	2240	-0.016545	0.5066	1	0.975598
12	122231879	122280562	23067	SETD1B	38	2	2240	-0.016764	0.50669	1	0.975598
7	100390187	100435143	2050	EPHB4	7	1	2240	-0.016817	0.50671	1	0.975598
12	133185393	133208972	22953	P2RX2	24	3	2240	-0.016971	0.50677	1	0.975598
1	231489497	231570790	54583	EGLN1	271	5	2240	-0.017148	0.50684	1	0.975598
11	105911825	105958465	143879	KBTBD3	57	7	2240	-0.017279	0.50689	1	0.975598
15	43020928	43223037	146057	TTBK2	126	9	2236	-0.017347	0.50692	1	0.975598
8	124250690	124297781	11244	ZHX1	2	1	2240	-0.017488	0.50698	1	0.975598
16	27551441	27801692	23247	KIAA0556	143	2	2240	-0.017496	0.50698	1	0.975598
6	155044512	155292708	22828	SCAF8	229	20	2240	-0.017747	0.50708	1	0.975598
9	128189673	128479513	79109	MAPKAP1	358	15	2219	-0.017801	0.5071	1	0.975598
12	56852301	56874769	283377	SPRYD4	18	3	2240	-0.017884	0.50713	1	0.975598
2	242488146	242523553	666	BOK	28	3	2240	-0.017894	0.50714	1	0.975598
8	146267823	146291416	65265	C8orf33	28	1	2240	-0.017903	0.50714	1	0.975598
8	25275363	25325984	54793	KCTD9	111	5	2240	-0.017964	0.50717	1	0.975598
10	76844190	76878976	51207	DUSP13	76	10	2240	-0.018202	0.50726	1	0.975598
19	5577007	5632991	9667	SAFB2	62	6	2240	-0.0185	0.50738	1	0.975598
2	32082892	32246116	51072	MEMO1	135	3	2240	-0.018801	0.5075	1	0.975598
12	50493418	50524240	84987	COX14	44	4	2240	-0.018989	0.50757	1	0.975598
11	112003974	112044840	3606	IL18	68	7	2240	-0.019036	0.50759	1	0.975598
9	21196180	21217142	3446	IFNA10	33	1	2240	-0.019113	0.50762	1	0.975598
20	36312357	36510531	56259	CTNNBL1	248	14	2239	-0.019181	0.50765	1	0.975598
19	10667138	10689655	1032	CDKN2D	47	7	2240	-0.019455	0.50776	1	0.975598
12	108899051	108923380	11153	FICD	29	5	2236	-0.020097	0.50802	1	0.975598
9	134155069	134194649	84814	PPAPDC3	6	1	2240	-0.02032	0.50811	1	0.975598
9	134123465	134161906	286336	FAM78A	6	1	2240	-0.02032	0.50811	1	0.975598
16	67852060	67891361	80152	CENPT	35	3	2231	-0.020563	0.5082	1	0.975598
6	153281658	153314740	26271	FBXO5	102	10	2240	-0.020587	0.50821	1	0.975598
1	228343429	228379958	200205	IBA57	38	4	2240	-0.020604	0.50822	1	0.975598
12	55715485	55736420	254786	OR6C3	61	4	2240	-0.02071	0.50826	1	0.975598
16	10845221	10922651	780776	TVP23A	24	3	2240	-0.020992	0.50837	1	0.975598
1	23745056	23820750	55616	ASAP3	68	5	2238	-0.021125	0.50843	1	0.975598
22	48875288	49157744	25817	FAM19A5	637	55	2240	-0.021148	0.50844	1	0.975598
5	176522822	176558835	101928726	LOC101928726	16	4	2236	-0.021269	0.50848	1	0.975598
7	27158126	27180399	3201	HOXA4	15	2	2238	-0.021443	0.50855	1	0.975598
5	176064388	176096059	26262	TSPAN17	40	4	2232	-0.021531	0.50859	1	0.975598
19	14899943	14956188	26664	OR7C1	38	6	2240	-0.022155	0.50884	1	0.975598
17	74722647	74785336	79157	MFSD11	2	1	2240	-0.022242	0.50887	1	0.975598
1	46962668	46989898	127343	DMBX1	53	9	2237	-0.022307	0.5089	1	0.975598
3	107751941	107819935	961	CD47	68	9	2239	-0.022661	0.50904	1	0.975598
15	34250446	34367295	1133	CHRM5	196	12	2240	-0.022898	0.50913	1	0.975598
12	123339875	123390712	79720	VPS37B	50	4	2238	-0.02297	0.50916	1	0.975598
12	109525399	109558798	7374	UNG	48	9	2238	-0.023013	0.50918	1	0.975598
19	15569456	15600315	114770	PGLYRP2	4	1	2240	-0.023902	0.50953	1	0.975598
16	53727875	54158379	79068	FTO	754	54	2240	-0.02411	0.50962	1	0.975598
17	73632274	73654057	100130933	SMIM6	13	2	2240	-0.024399	0.50973	1	0.975598
5	148743830	148770848	27190	IL17B	32	3	2240	-0.024449	0.50975	1	0.975598
10	50877684	50926956	282966	C10orf53	115	8	2239	-0.024582	0.50981	1	0.975598
12	101978709	102089658	4604	MYBPC1	268	16	2239	-0.024898	0.50993	1	0.975598
2	63267192	63294966	5013	OTX1	9	3	2237	-0.024886	0.50993	1	0.975598
3	33181537	33270707	26032	SUSD5	157	13	2240	-0.024943	0.50995	1	0.975598
7	90215681	90849905	5218	CDK14	1501	44	2239	-0.02501	0.50998	1	0.975598
4	120207574	120235600	401152	C4orf3	73	10	2239	-0.025054	0.50999	1	0.975598
10	48371487	48400991	5949	RBP3	9	3	2240	-0.025159	0.51004	1	0.975598
3	108258716	108318491	57650	KIAA1524	94	9	2239	-0.025228	0.51006	1	0.975598
20	35494570	35532632	140711	TLDC2	23	5	2240	-0.025251	0.51007	1	0.975598
5	93066015	93087309	134187	POU5F2	12	2	2240	-0.025318	0.5101	1	0.975598
12	48856448	48876843	23519	ANP32D	91	7	2233	-0.025375	0.51012	1	0.975598
5	175074847	175146239	3274	HRH2	24	2	2240	-0.025451	0.51015	1	0.975598
1	78399740	78454839	8880	FUBP1	82	9	2240	-0.025513	0.51018	1	0.975598
21	34794793	34862316	757	TMEM50B	121	5	2240	-0.025575	0.5102	1	0.975598
2	179380716	179682150	7273	TTN	374	20	2212	-0.02558	0.5102	1	0.975598
2	233261552	233285424	251	ALPPL2	27	3	2240	-0.026311	0.5105	1	0.975598
11	66347640	66370554	55231	CCDC87	13	4	2240	-0.026359	0.51051	1	0.975598
17	42315758	42361654	6521	SLC4A1	21	3	2240	-0.026401	0.51053	1	0.975598
16	71953441	72043877	342372	PKD1L3	306	19	2240	-0.026904	0.51073	1	0.975598
15	78822747	78851562	5685	PSMA4	65	3	2240	-0.02715	0.51083	1	0.975598
14	94567079	94593033	3429	IFI27	33	5	2240	-0.027332	0.5109	1	0.975598
7	144139034	144543488	27010	TPK1	630	35	2239	-0.02742	0.51094	1	0.975598
17	74375613	74459288	63893	UBE2O	111	11	2236	-0.027697	0.51105	1	0.975598
20	21481655	21504664	4821	NKX2-2	17	4	2238	-0.027777	0.51108	1	0.975598
20	2834841	3029316	5786	PTPRA	231	12	2240	-0.028119	0.51122	1	0.975598
16	20360492	20426064	204474	PDILT	77	7	2240	-0.028189	0.51124	1	0.975598
12	56854728	56892198	27165	GLS2	36	3	2240	-0.028254	0.51127	1	0.975598
9	107516022	107550045	55335	NIPSNAP3B	65	10	2239	-0.028326	0.5113	1	0.975598
19	41187434	41232790	79934	ADCK4	5	2	2240	-0.028331	0.5113	1	0.975598
3	42045294	42277382	22906	TRAK1	520	30	2237	-0.028372	0.51132	1	0.975598
2	70513108	70539293	84908	FAM136A	40	3	2240	-0.028374	0.51132	1	0.975598
14	88636452	88803256	54207	KCNK10	349	32	2238	-0.028772	0.51148	1	0.975598
17	76200277	76231716	332	BIRC5	47	3	2240	-0.028846	0.51151	1	0.975598
5	122414841	122539960	93166	PRDM6	388	29	2237	-0.028942	0.51154	1	0.975598
6	126056211	126092415	23493	HEY2	36	3	2240	-0.029012	0.51157	1	0.975598
19	55682615	55730874	5794	PTPRH	26	2	2240	-0.029184	0.51164	1	0.975598
12	56350556	56376573	1017	CDK2	19	4	2231	-0.029222	0.51166	1	0.975598
12	133647005	133695566	7699	ZNF140	23	3	2240	-0.029348	0.51171	1	0.975598
6	36154408	36210567	27154	BRPF3	38	6	2240	-0.029648	0.51183	1	0.975598
1	2150134	2251652	6497	SKI	54	5	2240	-0.029747	0.51187	1	0.975598
4	70335883	70401732	7363	UGT2B4	310	14	2240	-0.029938	0.51194	1	0.975598
17	80683452	80719073	64122	FN3K	79	7	2240	-0.029959	0.51195	1	0.975598
14	23330822	23360789	26020	LRP10	2	1	2240	-0.030013	0.51197	1	0.975598
10	45940033	46100354	220972	2008-03-01	289	7	2240	-0.030037	0.51198	1	0.975598
11	111779601	111807595	91894	C11orf52	11	1	2240	-0.030059	0.51199	1	0.975598
12	11138561	11160474	259295	TAS2R20	104	3	2240	-0.030119	0.51201	1	0.975598
10	71862023	71902832	84883	AIFM2	15	4	2240	-0.030151	0.51203	1	0.975598
6	31572969	31594798	199	AIF1	47	7	2235	-0.030394	0.51212	1	0.975598
1	47063387	47092563	148932	MOB3C	40	3	2240	-0.030402	0.51213	1	0.975598
11	73009663	73090425	9828	ARHGEF17	112	6	2240	-0.030448	0.51215	1	0.975598
1	33392050	33440467	127544	RNF19B	35	2	2240	-0.030493	0.51216	1	0.975598
7	4711930	4821074	221937	FOXK1	13	2	2240	-0.030779	0.51228	1	0.975598
1	50873223	50899119	63950	DMRTA2	35	5	2238	-0.031256	0.51247	1	0.975598
21	42529728	42664461	25825	BACE2	147	27	2235	-0.031403	0.51253	1	0.975598
11	57469995	57518445	51075	TMX2	50	4	2240	-0.031585	0.5126	1	0.975598
8	91793921	91981630	64168	NECAB1	302	9	2239	-0.031657	0.51263	1	0.975598
19	48522640	48557311	56344	CABP5	118	8	2240	-0.031877	0.51271	1	0.975598
1	184346150	184608155	81563	C1orf21	420	24	2239	-0.031868	0.51271	1	0.975598
2	204288538	204410058	65059	RAPH1	97	6	2236	-0.031899	0.51272	1	0.975598
1	3537331	3576671	49856	WRAP73	6	1	2240	-0.032419	0.51293	1	0.975598
1	3531556	3556695	127262	TPRG1L	6	1	2240	-0.032419	0.51293	1	0.975598
3	147093835	147134596	84107	ZIC4	49	9	2240	-0.032494	0.51296	1	0.975598
14	54880279	54918322	10175	CNIH1	40	2	2239	-0.03267	0.51303	1	0.975598
14	23839942	23888836	4624	MYH6	32	6	2238	-0.032732	0.51306	1	0.975598
17	74659748	74717056	439921	MXRA7	126	9	2240	-0.032928	0.51313	1	0.975598
19	41893694	41940910	593	BCKDHA	79	1	2240	-0.032976	0.51315	1	0.975598
11	111769350	111792473	1410	CRYAB	8	1	2240	-0.033197	0.51324	1	0.975598
11	111773460	111794817	3316	HSPB2	8	1	2240	-0.033197	0.51324	1	0.975598
7	143040493	143089397	9715	FAM131B	14	4	2240	-0.033437	0.51334	1	0.975598
1	201149952	201208080	91156	IGFN1	147	22	2238	-0.03357	0.51339	1	0.975598
19	3794022	3879027	23217	ZFR2	67	5	2240	-0.033853	0.5135	1	0.975598
7	144042489	144087725	7984	ARHGEF5	16	3	2240	-0.033899	0.51352	1	0.975598
21	35435503	35525334	6526	SLC5A3	15	3	2238	-0.033975	0.51355	1	0.975598
21	35435823	35525334	64968	MRPS6	15	3	2238	-0.033975	0.51355	1	0.975598
6	75937391	75963644	1347	COX7A2	34	3	2236	-0.034131	0.51361	1	0.975598
5	176722501	176751096	83463	MXD3	28	8	2233	-0.034113	0.51361	1	0.975598
15	74456087	74479212	3671	ISLR	20	1	2240	-0.034209	0.51364	1	0.975598
17	80405611	80456143	26502	NARF	61	4	2240	-0.034287	0.51368	1	0.975598
2	219518587	219546781	64320	RNF25	47	4	2240	-0.034545	0.51378	1	0.975598
16	57269037	57297547	23568	ARL2BP	3	1	2240	-0.035155	0.51402	1	0.975598
16	74320673	74350186	5713	PSMD7	25	4	2240	-0.035347	0.5141	1	0.975598
11	120963375	121072202	7007	TECTA	264	15	2240	-0.035488	0.51415	1	0.975598
3	172458425	172549264	1894	ECT2	132	9	2240	-0.035619	0.51421	1	0.975598
6	116561127	116585261	23270	TSPYL4	59	8	2237	-0.035798	0.51428	1	0.975598
1	179509674	179555086	7827	NPHS2	153	16	2240	-0.035989	0.51435	1	0.975598
2	165526695	165708678	22837	COBLL1	500	27	2234	-0.035974	0.51435	1	0.975598
3	170167342	170313863	57709	SLC7A14	218	26	2240	-0.036129	0.51441	1	0.975598
1	207267583	207328317	722	C4BPA	36	6	2214	-0.036257	0.51446	1	0.975598
14	31942150	31967151	2856	GPR33	20	1	2240	-0.036321	0.51449	1	0.975598
22	39956758	40095740	8911	CACNA1I	111	12	2240	-0.036522	0.51457	1	0.975598
2	170658267	170691439	29081	METTL5	83	12	2234	-0.036526	0.51457	1	0.975598
22	38869443	38913622	10521	DDX17	15	3	2240	-0.036559	0.51458	1	0.975598
1	204157288	204193220	127845	GOLT1A	50	8	2239	-0.036645	0.51462	1	0.975598
7	27135803	27189805	3200	HOXA3	44	3	2238	-0.036733	0.51465	1	0.975598
12	43738012	43955724	80070	ADAMTS20	583	22	2228	-0.036752	0.51466	1	0.975598
16	2951943	3011209	84256	FLYWCH1	66	3	2240	-0.036746	0.51466	1	0.975598
9	115239248	115437587	158405	KIAA1958	197	8	2235	-0.036771	0.51467	1	0.975598
5	89759876	89820474	10622	POLR3G	84	11	2240	-0.037088	0.51479	1	0.975598
21	47571062	47615167	84221	SPATC1L	103	9	2240	-0.037175	0.51483	1	0.975598
22	32799834	32870429	254240	BPIFC	135	25	2240	-0.037206	0.51484	1	0.975598
8	144646955	144670881	93100	NAPRT	50	7	2232	-0.03722	0.51485	1	0.975598
5	157088561	157117162	100190949	C5orf52	71	9	2237	-0.037279	0.51487	1	0.975598
7	138718266	138804466	56829	ZC3HAV1	165	17	2240	-0.037398	0.51492	1	0.975598
17	26195340	26230409	201229	LYRM9	23	4	2240	-0.037542	0.51497	1	0.975598
8	145737761	145762416	441381	LRRC24	4	1	2240	-0.037625	0.51501	1	0.975598
2	97531619	97662337	51252	FAM178B	192	14	2240	-0.037715	0.51504	1	0.975598
17	15197129	15254958	64518	TEKT3	140	14	2236	-0.037711	0.51504	1	0.975598
6	166561144	166592157	6862	T	159	17	2240	-0.038022	0.51516	1	0.975598
9	8304246	10622723	5789	PTPRD	6382	317	2239	-0.038064	0.51518	1	0.975598
3	127624075	127716514	166348	KBTBD12	170	14	2240	-0.03829	0.51527	1	0.975598
10	50495118	50545537	118461	C10orf71	129	20	2240	-0.038328	0.51529	1	0.975598
15	42110283	42150346	8681	JMJD7-PLA2G4B	76	7	2240	-0.038837	0.51549	1	0.975598
15	34507214	34532357	51234	EMC4	83	10	2237	-0.039323	0.51568	1	0.975598
1	159886829	159925386	57549	IGSF9	24	5	2240	-0.039415	0.51572	1	0.975598
10	14938870	15006106	64421	DCLRE1C	30	4	2229	-0.039644	0.51581	1	0.975598
15	44059294	44098287	10169	SERF2	37	3	2240	-0.039846	0.51589	1	0.975598
15	51490254	51640795	1588	CYP19A1	329	24	2238	-0.040041	0.51597	1	0.975598
10	32546644	32677726	80314	EPC1	239	14	2240	-0.040107	0.516	1	0.975598
9	123568331	123615299	5711	PSMD5	47	3	2240	-0.040218	0.51604	1	0.975598
3	186373747	186406023	3273	HRG	69	6	2239	-0.04024	0.51605	1	0.975598
16	87720239	87809603	54758	KLHDC4	220	15	2240	-0.040314	0.51608	1	0.975598
3	119207324	119253128	51300	TIMMDC1	143	17	2240	-0.04053	0.51616	1	0.975598
1	1971909	2126834	5590	PRKCZ	95	4	2237	-0.040597	0.51619	1	0.975598
19	6572969	6601163	970	CD70	1	1	2240	-0.040619	0.5162	1	0.975598
4	2460795	2527586	6047	RNF4	109	13	2240	-0.040813	0.51628	1	0.975598
11	118744475	118776980	643	CXCR5	16	4	2240	-0.040889	0.51631	1	0.975598
2	38284746	38313323	1545	CYP1B1	73	9	2240	-0.0409	0.51631	1	0.975598
5	95139553	95168577	2745	GLRX	82	16	2240	-0.041175	0.51642	1	0.975598
8	99946631	99974338	116039	OSR2	10	2	2237	-0.041167	0.51642	1	0.975598
3	156382205	156434559	25976	TIPARP	94	9	2239	-0.041439	0.51653	1	0.975598
12	120555014	120642513	10985	GCN1L1	65	2	2240	-0.041591	0.51659	1	0.975598
3	62374021	62871064	8618	CADPS	1305	57	2237	-0.041654	0.51661	1	0.975598
1	155041348	155070014	1944	EFNA3	26	4	2240	-0.042009	0.51675	1	0.975598
2	201666262	201698569	9689	BZW1	36	5	2240	-0.04206	0.51677	1	0.975598
7	143164966	143185889	259287	TAS2R41	50	7	2240	-0.042213	0.51684	1	0.975598
1	170894612	171043906	80133	MROH9	102	5	2239	-0.042367	0.5169	1	0.975598
17	36574720	36678628	57636	ARHGAP23	8	2	2240	-0.042589	0.51699	1	0.975598
12	64650763	64794345	115749	C12orf56	298	16	2240	-0.042773	0.51706	1	0.975598
1	1467053	1520262	29101	SSU72	9	1	2240	-0.042803	0.51707	1	0.975598
1	1460158	1485740	339453	TMEM240	9	1	2240	-0.042803	0.51707	1	0.975598
20	48874023	48906332	100506115	LINC01272	38	5	2240	-0.04314	0.51721	1	0.975598
20	62595466	62621182	140700	SAMD10	3	1	2240	-0.04363	0.5174	1	0.975598
2	43892292	43913461	728819	C1GALT1C1L	91	8	2234	-0.04364	0.5174	1	0.975598
12	120095669	120129429	5564	PRKAB1	35	3	2239	-0.043772	0.51746	1	0.975598
3	100043483	100085844	56954	NIT2	63	9	2240	-0.043786	0.51746	1	0.975598
13	111257807	111302343	55739	CARKD	143	10	2239	-0.043816	0.51747	1	0.975598
17	44990486	45054366	9570	GOSR2	164	11	2223	-0.044102	0.51759	1	0.975598
12	100957446	101030657	283431	GAS2L3	100	8	2239	-0.044212	0.51763	1	0.975598
11	8623584	8714205	9866	TRIM66	187	18	2238	-0.044384	0.5177	1	0.975598
11	73577744	73648781	80227	PAAF1	169	13	2239	-0.044506	0.51775	1	0.975598
2	98252521	98274657	1329	COX5B	22	3	2240	-0.044757	0.51785	1	0.975598
2	73290510	73350146	26056	RAB11FIP5	75	5	2240	-0.044864	0.51789	1	0.975598
20	18108499	18179016	100303755	PET117	134	17	2234	-0.045243	0.51804	1	0.975598
4	73910416	73945476	285521	COX18	20	4	2232	-0.045638	0.5182	1	0.975598
6	26146559	26167343	3008	HIST1H1E	11	3	2238	-0.045744	0.51824	1	0.975598
19	12025883	12071588	90592	ZNF700	27	2	2240	-0.045751	0.51825	1	0.975598
16	16233422	16328083	368	ABCC6	68	8	2240	-0.045868	0.51829	1	0.975598
7	128854855	129080052	23382	AHCYL2	283	13	2240	-0.046053	0.51837	1	0.975598
19	16456055	16592823	58513	EPS15L1	47	4	2240	-0.046205	0.51843	1	0.975598
9	125278637	125299572	138883	OR1N1	84	11	2240	-0.046374	0.51849	1	0.975598
18	77145772	77299323	4772	NFATC1	77	8	2226	-0.0466	0.51858	1	0.975598
16	75022915	75154892	84937	ZNRF1	99	7	2229	-0.04694	0.51872	1	0.975598
21	31699331	31720012	643812	KRTAP27-1	81	10	2231	-0.047288	0.51886	1	0.975598
14	35860716	35883960	4792	NFKBIA	27	3	2240	-0.047375	0.51889	1	0.975598
19	41295048	41324346	112398	EGLN2	48	9	2235	-0.047372	0.51889	1	0.975598
1	200832083	200853306	2848	GPR25	62	11	2240	-0.047413	0.51891	1	0.975598
16	4836963	4862951	79641	ROGDI	10	1	2240	-0.047736	0.51904	1	0.975598
4	104016963	104129566	1062	CENPE	175	8	2239	-0.048007	0.51914	1	0.975598
1	92530093	92550968	646817	SETSIP	1	1	2240	-0.048146	0.5192	1	0.975598
6	155306488	155588857	26230	TIAM2	380	37	2239	-0.048268	0.51925	1	0.975598
17	76217391	76247068	283999	TMEM235	31	3	2240	-0.048497	0.51934	1	0.975598
19	32826514	32888573	22847	ZNF507	100	10	2240	-0.048528	0.51935	1	0.975598
11	73376683	73482201	5870	RAB6A	223	18	2240	-0.048538	0.51936	1	0.975598
2	152204106	152246562	7130	TNFAIP6	69	6	2240	-0.048583	0.51937	1	0.975598
21	43909742	44011550	54020	SLC37A1	313	17	2240	-0.048566	0.51937	1	0.975598
11	60671351	60700915	79073	TMEM109	47	4	2239	-0.048619	0.51939	1	0.975598
17	31330105	32493825	40	ASIC2	2358	181	2239	-0.048797	0.51946	1	0.975598
1	173000360	173030103	8995	TNFSF18	36	4	2240	-0.048799	0.51946	1	0.975598
1	150692672	150748433	1520	CTSS	66	4	2240	-0.048817	0.51947	1	0.975598
17	15521277	15597625	10626	TRIM16	3	1	2240	-0.04888	0.51949	1	0.975598
16	216679	237520	3039	HBA1	2	1	2240	-0.048961	0.51952	1	0.975598
19	6386362	6422415	390877	LOC390877	11	2	2240	-0.049143	0.5196	1	0.975598
16	81262176	81334747	53630	BCO1	104	10	2240	-0.049286	0.51965	1	0.975598
1	156201951	156223123	632	BGLAP	16	3	2240	-0.049298	0.51966	1	0.975598
20	42814579	42849702	51526	OSER1	42	10	2240	-0.049774	0.51985	1	0.975598
2	42659157	42731237	170850	KCNG3	126	19	2240	-0.049938	0.51991	1	0.975598
3	133454977	133507850	7018	TF	147	15	2240	-0.050011	0.51994	1	0.975598
3	131242413	131769152	131034	CPNE4	1758	51	2236	-0.050089	0.51997	1	0.975598
18	74525149	74692688	7776	ZNF236	318	14	2240	-0.05023	0.52003	1	0.975598
14	23970969	24038790	79178	THTPA	13	3	2240	-0.050374	0.52009	1	0.975598
20	62516455	62577384	80331	DNAJC5	18	1	2240	-0.050379	0.52009	1	0.975598
14	23980064	24035199	85446	ZFHX2	13	3	2240	-0.050374	0.52009	1	0.975598
17	73619514	73647486	643008	SMIM5	13	2	2240	-0.050393	0.5201	1	0.975598
19	40136558	40161287	148003	LGALS16	40	4	2240	-0.050461	0.52012	1	0.975598
12	80157343	80339235	4659	PPP1R12A	128	5	2239	-0.050599	0.52018	1	0.975598
4	17792278	17822386	54876	DCAF16	42	4	2240	-0.050771	0.52025	1	0.975598
2	168336692	168737366	8708	B3GALT1	536	42	2240	-0.050907	0.5203	1	0.975598
16	77812483	78024001	57687	VAT1L	519	49	2239	-0.050964	0.52032	1	0.975598
8	113225157	114459242	114788	CSMD3	2464	52	2236	-0.050978	0.52033	1	0.975598
1	203820740	203850280	6635	SNRPE	84	6	2240	-0.051005	0.52034	1	0.975598
9	37475945	37513694	64425	POLR1E	134	5	2240	-0.051143	0.52039	1	0.975598
2	228326853	228435938	3267	AGFG1	264	14	2238	-0.05142	0.5205	1	0.975598
8	131782546	132063012	114	ADCY8	867	48	2235	-0.05146	0.52052	1	0.975598
6	44228480	44257182	441151	TMEM151B	40	3	2239	-0.051668	0.5206	1	0.975598
11	17558920	17677491	340990	OTOG	150	18	2240	-0.05182	0.52066	1	0.975598
2	159303476	159547941	8502	PKP4	590	19	2236	-0.051837	0.52067	1	0.975598
9	5221419	5243967	3641	INSL4	30	1	2240	-0.052293	0.52085	1	0.975598
8	39432087	39597583	8749	ADAM18	222	18	2239	-0.052524	0.52094	1	0.975598
4	26849329	27037003	57620	STIM2	150	13	2235	-0.053128	0.52118	1	0.975598
2	56083097	56161298	2202	EFEMP1	202	22	2238	-0.053308	0.52126	1	0.975598
3	108464486	108486130	84666	RETNLB	52	8	2239	-0.053346	0.52127	1	0.975598
1	150219554	150247478	23632	CA14	20	3	2240	-0.053456	0.52132	1	0.975598
3	190136444	190177665	131920	TMEM207	88	13	2240	-0.053471	0.52132	1	0.975598
19	50877531	50931275	5424	POLD1	8	1	2240	-0.053506	0.52134	1	0.975598
19	50869680	50896285	7376	NR1H2	8	1	2240	-0.053506	0.52134	1	0.975598
3	49744267	49767238	386724	AMIGO3	26	3	2240	-0.053572	0.52136	1	0.975598
11	76917603	77022699	220032	GDPD4	310	14	2230	-0.053858	0.52148	1	0.975598
17	76132434	76172364	100141515	C17orf99	6	2	2236	-0.053994	0.52153	1	0.975598
13	34382206	34550695	5983	RFC3	173	10	2233	-0.054047	0.52155	1	0.975598
7	129700349	129785560	23008	KLHDC10	38	1	2240	-0.054045	0.52155	1	0.975598
7	47304752	47631742	64759	TNS3	513	51	2240	-0.054079	0.52156	1	0.975598
11	93201638	93286546	56935	SMCO4	193	17	2240	-0.054247	0.52163	1	0.975598
16	4828398	4856492	440335	SMIM22	9	1	2240	-0.054308	0.52165	1	0.975598
17	73096047	73136360	79637	ARMC7	27	3	2224	-0.05434	0.52167	1	0.975598
19	51718335	51753274	945	CD33	48	7	2240	-0.054474	0.52172	1	0.975598
13	51276759	51427885	220107	DLEU7	313	21	2240	-0.05446	0.52172	1	0.975598
2	120987646	121062287	5899	RALB	144	6	2240	-0.054521	0.52174	1	0.975598
1	173594661	173616273	730159	LOC730159	6	2	2236	-0.054524	0.52174	1	0.975598
14	89280574	89354335	123016	TTC8	81	6	2236	-0.054543	0.52175	1	0.975598
11	56421162	56442094	219493	OR5AR1	60	10	2240	-0.054666	0.5218	1	0.975598
2	238385053	238473961	79083	MLPH	234	8	2240	-0.05489	0.52189	1	0.975598
7	27183335	27206296	3204	HOXA7	19	2	2236	-0.054921	0.5219	1	0.975598
2	97478599	97519758	200539	ANKRD23	26	1	2240	-0.054972	0.52192	1	0.975598
18	76894758	76916912	100996274	LOC100996274	53	6	2240	-0.055266	0.52204	1	0.975598
1	45237831	45263648	266675	BEST4	27	3	2240	-0.055484	0.52212	1	0.975598
2	227690652	227873926	84236	RHBDD1	236	8	2240	-0.055543	0.52215	1	0.975598
8	144638362	144664928	642475	MROH6	29	5	2232	-0.05596	0.52231	1	0.975598
21	45422206	45536433	7109	TRAPPC10	157	4	2240	-0.056148	0.52239	1	0.975598
9	116027914	116066079	9128	PRPF4	87	8	2240	-0.056195	0.52241	1	0.975598
16	66451200	66537432	146227	BEAN1	91	14	2240	-0.056282	0.52244	1	0.975598
15	88409948	88810026	4916	NTRK3	613	44	2238	-0.056358	0.52247	1	0.975598
18	61544939	61581124	5055	SERPINB2	131	3	2232	-0.05647	0.52252	1	0.975598
12	66208240	66370071	8091	HMGA2	148	18	2238	-0.056514	0.52253	1	0.975598
3	4392829	4518966	285362	SUMF1	336	23	2237	-0.056767	0.52263	1	0.975598
12	48866283	48900297	121273	C12orf54	149	11	2237	-0.056771	0.52264	1	0.975598
10	68675792	68871309	347731	LRRTM3	335	20	2240	-0.056787	0.52264	1	0.975598
19	21977751	22044870	7594	ZNF43	81	8	2234	-0.056892	0.52268	1	0.975598
1	1437523	1480067	55210	ATAD3A	6	1	2240	-0.057083	0.52276	1	0.975598
9	120456453	120489769	7099	TLR4	74	14	2233	-0.057971	0.52311	1	0.975598
10	135357404	135391795	93426	SYCE1	117	2	2240	-0.057991	0.52312	1	0.975598
11	47576888	47605013	114971	PTPMT1	19	5	2240	-0.058098	0.52316	1	0.975598
7	48118355	48158330	7378	UPP1	32	4	2240	-0.058117	0.52317	1	0.975598
14	93250576	93316308	9950	GOLGA5	202	10	2240	-0.058123	0.52317	1	0.975598
6	46116922	46148737	59084	ENPP5	65	5	2240	-0.05859	0.52336	1	0.975598
16	220333	241178	3049	HBQ1	3	1	2240	-0.058638	0.52338	1	0.975598
11	57500986	57529253	643376	BTBD18	23	3	2239	-0.058805	0.52345	1	0.975598
16	10961055	11028840	4261	CIITA	33	4	2240	-0.058915	0.52349	1	0.975598
17	39448078	39469103	100533177	KRTAP29-1	65	4	2240	-0.059265	0.52363	1	0.975598
14	104085525	104177888	3831	KLC1	92	8	2240	-0.059355	0.52367	1	0.975598
14	64140934	64204756	81537	SGPP1	10	1	2240	-0.059368	0.52367	1	0.975598
3	51565596	51707634	23132	RAD54L2	52	4	2240	-0.059385	0.52368	1	0.975598
5	133522148	133571950	5515	PPP2CA	104	4	2240	-0.059484	0.52372	1	0.975598
5	149559520	149600635	6534	SLC6A7	111	14	2224	-0.059483	0.52372	1	0.975598
3	49832638	49861391	7318	UBA7	21	3	2240	-0.059687	0.5238	1	0.975598
17	18138129	18172230	2314	FLII	35	6	2240	-0.059888	0.52388	1	0.975598
1	112288190	112320199	11218	DDX20	100	9	2240	-0.060127	0.52397	1	0.975598
7	116993276	117077577	136991	ASZ1	77	8	2234	-0.060113	0.52397	1	0.975598
1	38468384	38500497	51118	UTP11L	1	1	2240	-0.060195	0.524	1	0.975598
3	10280177	10332906	9797	TATDN2	124	13	2240	-0.060219	0.52401	1	0.975598
17	32897768	32976337	124842	TMEM132E	27	6	2240	-0.060797	0.52424	1	0.975598
2	208136	274820	26751	SH3YL1	114	9	2240	-0.060978	0.52431	1	0.975598
4	83540690	83730010	79966	SCD5	676	39	2238	-0.061053	0.52434	1	0.975598
7	35232042	35303711	57057	TBX20	132	3	2240	-0.061239	0.52442	1	0.975598
1	201969647	201996316	1999	ELF3	43	5	2238	-0.061269	0.52443	1	0.975598
16	11028345	11286046	23274	CLEC16A	525	19	2240	-0.061603	0.52456	1	0.975598
1	28869529	28915057	54952	TRNAU1AP	28	1	2240	-0.061742	0.52462	1	0.975598
17	6536633	6565191	51003	MED31	83	6	2240	-0.061772	0.52463	1	0.975598
6	131948375	132078550	5169	ENPP3	68	11	2240	-0.061932	0.52469	1	0.975598
21	31758392	31779140	140258	KRTAP13-1	18	2	2240	-0.062032	0.52473	1	0.975598
15	63605730	63684326	771	CA12	89	14	2240	-0.062186	0.52479	1	0.975598
15	43975084	44001420	548596	CKMT1A	12	2	2240	-0.062253	0.52482	1	0.975598
3	126233131	126272134	166012	CHST13	108	11	2231	-0.062294	0.52484	1	0.975598
17	18153848	18179095	125170	MIEF2	32	5	2240	-0.062861	0.52506	1	0.975598
6	31069000	31090332	29113	C6orf15	296	17	2240	-0.062922	0.52509	1	0.975598
13	31700762	31747246	10808	HSPH1	66	6	2240	-0.062965	0.5251	1	0.975598
10	38055454	38157012	57209	ZNF248	279	7	2239	-0.063044	0.52513	1	0.975598
8	18238755	18268723	10	NAT2	193	16	2237	-0.063127	0.52517	1	0.975598
6	99710793	99807594	84553	FAXC	285	18	2240	-0.063238	0.52521	1	0.975598
7	96100938	96142835	401388	C7orf76	70	10	2212	-0.063273	0.52523	1	0.975598
6	152432819	152968534	23345	SYNE1	1270	76	2236	-0.063307	0.52524	1	0.975598
21	37682360	37759999	23515	MORC3	40	1	2240	-0.063385	0.52527	1	0.975598
17	8181745	8203409	29098	RANGRF	18	3	2239	-0.063757	0.52542	1	0.975598
3	149182368	149231181	7104	TM4SF4	169	12	2240	-0.063951	0.5255	1	0.975598
15	40216331	40337797	440275	EIF2AK4	311	25	2239	-0.064131	0.52557	1	0.975598
8	38230041	38277045	137994	LETM2	35	1	2240	-0.064609	0.52576	1	0.975598
14	50081892	50111948	55172	DNAAF2	71	5	2240	-0.064704	0.5258	1	0.975598
8	26595667	26737003	148	ADRA1A	445	49	2238	-0.064802	0.52583	1	0.975598
6	139215620	139319419	85021	REPS1	180	11	2225	-0.064849	0.52585	1	0.975598
21	44063862	44205619	5152	PDE9A	302	26	2240	-0.064955	0.5259	1	0.975598
16	4817615	4848522	124404	2012-09-01	6	1	2240	-0.065235	0.52601	1	0.975598
16	46825959	46875074	388272	C16orf87	15	1	2240	-0.065291	0.52603	1	0.975598
17	37319709	37363956	782	CACNB1	2	1	2240	-0.065413	0.52608	1	0.975598
5	149330300	149376963	1836	SLC26A2	41	5	2240	-0.065668	0.52618	1	0.975598
1	15976364	15998217	6248	RSC1A1	38	3	2240	-0.065799	0.52623	1	0.975598
9	131571930	131602299	51490	C9orf114	68	4	2240	-0.065862	0.52626	1	0.975598
19	16650648	16693193	79939	SLC35E1	27	4	2240	-0.06617	0.52638	1	0.975598
6	149877528	149922067	116254	GINM1	18	1	2240	-0.066238	0.52641	1	0.975598
9	136432141	136484472	642968	FAM163B	50	7	2240	-0.066435	0.52648	1	0.975598
11	64057863	64082239	25858	TEX40	12	3	2240	-0.06653	0.52652	1	0.975598
3	123606152	123690255	64770	CCDC14	95	8	2240	-0.066523	0.52652	1	0.975598
2	215580370	215684428	580	BARD1	407	27	2232	-0.067007	0.52671	1	0.975598
6	7871483	7921047	81567	TXNDC5	111	11	2235	-0.067008	0.52671	1	0.975598
17	22012437	22033991	100462977	MTRNR2L1	10	1	2240	-0.067006	0.52671	1	0.975598
1	111126202	111184096	3737	KCNA2	75	10	2240	-0.067021	0.52672	1	0.975598
14	31905242	31936680	112487	DTD2	51	3	2239	-0.067062	0.52673	1	0.975598
11	35955537	36263688	143458	LDLRAD3	657	55	2237	-0.067066	0.52674	1	0.975598
19	18160371	18207806	3594	IL12RB1	22	1	2240	-0.067365	0.52685	1	0.975598
12	113219343	113346686	22895	RPH3A	105	8	2239	-0.067405	0.52687	1	0.975598
10	104143867	104172286	4791	NFKB2	31	7	2235	-0.067803	0.52703	1	0.975598
7	155745332	155768233	389602	LOC389602	6	2	2240	-0.068103	0.52715	1	0.975598
2	86658271	86729839	55818	KDM3A	120	11	2234	-0.068432	0.52728	1	0.975598
6	108522712	108592478	8724	SNX3	32	3	2240	-0.068455	0.52729	1	0.975598
20	56874771	56952563	57403	RAB22A	127	11	2222	-0.068482	0.5273	1	0.975598
5	137610959	137684064	995	CDC25C	121	11	2239	-0.068592	0.52734	1	0.975598
5	37281735	37381228	9631	NUP155	110	7	2240	-0.068596	0.52734	1	0.975598
16	50268830	50362046	113	ADCY7	24	3	2240	-0.069038	0.52752	1	0.975598
12	21274128	21402730	10599	SLCO1B1	436	22	2239	-0.069052	0.52753	1	0.975598
10	38289578	38363946	7581	ZNF33A	158	10	2239	-0.069144	0.52756	1	0.975598
20	18558556	18754561	92675	DTD1	654	22	2220	-0.069613	0.52775	1	0.975598
4	7422021	7446700	768239	PSAPL1	24	5	2240	-0.069678	0.52778	1	0.975598
11	62508435	62531656	79842	ZBTB3	14	1	2240	-0.069816	0.52783	1	0.975598
3	39294985	39333226	1524	CX3CR1	93	16	2238	-0.070248	0.528	1	0.975598
4	15959849	16095723	8842	PROM1	336	44	2240	-0.070243	0.528	1	0.975598
17	38589676	38623982	3487	IGFBP4	13	1	2240	-0.070536	0.52812	1	0.975598
13	41624973	41668142	11193	WBP4	20	4	2240	-0.070536	0.52812	1	0.975598
17	79623761	79650937	339230	CCDC137	104	6	2240	-0.07077	0.52821	1	0.975598
19	48701343	48769203	22900	CARD8	255	16	2240	-0.070838	0.52824	1	0.975598
10	74441889	74657452	90550	MCU	102	2	2240	-0.070971	0.52829	1	0.975598
3	120617050	121153608	9515	STXBP5L	1286	17	2237	-0.070994	0.5283	1	0.975598
17	46789081	46809882	84366	PRAC1	10	2	2240	-0.071059	0.52832	1	0.975598
19	19377320	19441321	57794	SUGP1	81	5	2240	-0.071086	0.52834	1	0.975598
1	178052864	178458649	9462	RASAL2	377	10	2238	-0.071151	0.52836	1	0.975598
8	28341722	28441785	7976	FZD3	112	2	2240	-0.071278	0.52841	1	0.975598
2	97503722	97533756	51239	ANKRD39	15	1	2240	-0.071478	0.52849	1	0.975598
16	55826763	55877098	1066	CES1	7	1	2240	-0.071577	0.52853	1	0.975598
2	180799603	180882024	57703	CWC22	157	9	2240	-0.071619	0.52855	1	0.975598
7	148690154	148735782	9601	PDIA4	63	2	2240	-0.071775	0.52861	1	0.975598
19	45569024	45604782	79760	GEMIN7	30	2	2240	-0.07177	0.52861	1	0.975598
2	97470950	97511121	26505	CNNM3	24	1	2240	-0.071898	0.52866	1	0.975598
14	75884509	75949404	122953	JDP2	62	8	2240	-0.071938	0.52867	1	0.975598
19	54667106	54703733	79143	MBOAT7	3	1	2240	-0.072057	0.52872	1	0.975598
19	54653833	54686944	147798	TMC4	3	1	2240	-0.072057	0.52872	1	0.975598
22	37668495	37721389	27128	CYTH4	59	7	2240	-0.072086	0.52873	1	0.975598
10	45788102	45821056	79290	OR13A1	119	6	2240	-0.072124	0.52875	1	0.975598
4	121946782	122003673	79625	NDNF	118	13	2238	-0.072235	0.52879	1	0.975598
11	59958726	60020575	643680	MS4A4E	158	11	2240	-0.07241	0.52886	1	0.975598
7	151243200	151584316	51422	PRKAG2	415	27	2240	-0.072438	0.52887	1	0.975598
3	49751728	49833973	9807	IP6K1	89	5	2240	-0.072457	0.52888	1	0.975598
19	15716029	15750448	11283	CYP4F8	227	15	2240	-0.072535	0.52891	1	0.975598
9	125305449	125326441	138882	OR1N2	135	11	2240	-0.072983	0.52909	1	0.975598
1	153074612	153095989	6705	SPRR2F	13	3	2240	-0.073074	0.52913	1	0.975598
16	81059458	81090955	23300	ATMIN	55	3	2240	-0.073344	0.52923	1	0.975598
11	14516422	14675180	5682	PSMA1	123	11	2240	-0.073736	0.52939	1	0.975598
11	93384816	93473524	85459	CEP295	51	5	2240	-0.073761	0.5294	1	0.975598
1	198116108	198301550	140609	NEK7	513	18	2234	-0.073779	0.52941	1	0.975598
5	134769904	134793038	140947	DCANP1	72	10	2232	-0.073884	0.52945	1	0.975598
2	26403504	26477665	3030	HADHA	110	2	2240	-0.07398	0.52949	1	0.975598
14	69330840	69456083	87	ACTN1	392	39	2237	-0.074406	0.52966	1	0.975598
5	170278880	170737454	64901	RANBP17	728	13	2240	-0.074525	0.5297	1	0.975598
2	163113589	163185218	64135	IFIH1	6	1	2136	-0.074646	0.52975	1	0.975598
6	26023320	26043796	8335	HIST1H2AB	40	9	2229	-0.074775	0.5298	1	0.975598
14	99967603	100080727	317762	CCDC85C	193	8	2240	-0.074926	0.52986	1	0.975598
6	35426178	35448558	4736	RPL10A	44	5	2238	-0.074942	0.52987	1	0.975598
9	114649206	114707649	7357	UGCG	290	26	2235	-0.075095	0.52993	1	0.975598
19	15609336	15673128	126410	CYP4F22	8	1	2240	-0.075259	0.53	1	0.975598
7	44992260	45028704	64005	MYO1G	42	7	2240	-0.075435	0.53007	1	0.975598
4	130004829	130044487	132321	C4orf33	107	11	2240	-0.075881	0.53024	1	0.975598
14	73947644	73970105	79697	C14orf169	30	5	2240	-0.075945	0.53027	1	0.975598
7	27175202	27197393	3203	HOXA6	16	2	2237	-0.076028	0.5303	1	0.975598
2	66652257	66809891	4211	MEIS1	157	19	2238	-0.076427	0.53046	1	0.975598
2	113753038	113776221	27179	IL36A	39	5	2239	-0.076452	0.53047	1	0.975598
2	62890986	63283622	23301	EHBP1	249	17	2238	-0.0765	0.53049	1	0.975598
11	7676326	7705807	51700	CYB5R2	129	13	2239	-0.076544	0.53051	1	0.975598
10	118420703	118619693	259217	HSPA12A	352	29	2238	-0.07674	0.53058	1	0.975598
4	75848285	75985325	25849	PARM1	145	13	2240	-0.076768	0.5306	1	0.975598
8	10571278	10598084	83595	SOX7	74	10	2240	-0.076959	0.53067	1	0.975598
6	75994607	76213516	27145	FILIP1	221	11	2240	-0.077074	0.53072	1	0.975598
13	45756988	45785175	386618	KCTD4	35	2	2240	-0.077529	0.5309	1	0.975598
4	88384483	88460798	8404	SPARCL1	239	16	2237	-0.077591	0.53092	1	0.975598
17	53818340	53930522	58488	PCTP	214	10	2240	-0.077715	0.53097	1	0.975598
2	70426576	70485886	7072	TIA1	92	4	2240	-0.07778	0.531	1	0.975598
17	40809932	40839048	79990	PLEKHH3	15	1	2240	-0.077847	0.53103	1	0.975598
17	18271079	18302961	645027	EVPLL	33	2	2240	-0.078015	0.53109	1	0.975598
6	53122196	53223977	60481	ELOVL5	227	10	2240	-0.078112	0.53113	1	0.975598
8	145744563	145848891	80728	ARHGAP39	4	1	2240	-0.078131	0.53114	1	0.975598
11	129759601	129882730	56980	PRDM10	104	12	2240	-0.078151	0.53115	1	0.975598
6	35431374	35474884	7005	TEAD3	73	13	2239	-0.07853	0.5313	1	0.975598
20	44303290	44343658	280664	WFDC10B	110	11	2235	-0.078583	0.53132	1	0.975598
3	33419828	33491897	7342	UBP1	168	11	2218	-0.078839	0.53142	1	0.975598
6	49903814	49927157	403339	DEFB133	40	4	2240	-0.078884	0.53144	1	0.975598
11	17731110	17753678	4654	MYOD1	4	1	2240	-0.078928	0.53146	1	0.975598
7	138269030	138395969	136306	SVOPL	93	15	2240	-0.078966	0.53147	1	0.975598
3	155534300	155582248	9197	SLC33A1	47	5	2238	-0.079069	0.53151	1	0.975598
10	73845790	73986892	51008	ASCC1	64	4	2240	-0.079117	0.53153	1	0.975598
6	41106998	41132087	340205	TREML1	13	1	2240	-0.079127	0.53153	1	0.975598
1	154235039	154258351	10456	HAX1	12	2	2240	-0.079558	0.53171	1	0.975598
15	43612872	43656096	161823	ADAL	79	6	2240	-0.079581	0.53171	1	0.975598
22	50599160	50628724	56666	PANX2	16	3	2238	-0.07972	0.53177	1	0.975598
11	62547787	62569486	79064	TMEM223	15	3	2240	-0.079793	0.5318	1	0.975598
11	62544281	62567872	374395	TMEM179B	15	3	2240	-0.079793	0.5318	1	0.975598
4	70696930	70735870	6783	SULT1E1	54	8	2240	-0.079808	0.53181	1	0.975598
6	88213656	88309735	57038	RARS2	282	11	2240	-0.080118	0.53193	1	0.975598
1	228146662	228169059	101060022	LOC101060022	79	2	2240	-0.080455	0.53206	1	0.975598
5	148196156	148264628	154	ADRB2	132	16	2240	-0.080623	0.53213	1	0.975598
15	41669547	41704658	51103	NDUFAF1	25	2	2240	-0.081364	0.53242	1	0.975598
10	105026919	105060108	9118	INA	45	5	2238	-0.081538	0.53249	1	0.975598
16	68867456	69129085	79613	TANGO6	411	19	2238	-0.081557	0.5325	1	0.975598
10	70970059	71037315	80201	HKDC1	117	16	2240	-0.081694	0.53255	1	0.975598
19	50382911	50442796	259307	IL4I1	33	4	2240	-0.081833	0.53261	1	0.975598
2	108895095	108936371	6819	SULT1C2	25	6	2235	-0.08188	0.53263	1	0.975598
19	56260507	56284541	342931	RFPL4A	20	2	2240	-0.081926	0.53265	1	0.975598
11	122743236	122840430	79864	C11orf63	200	21	2235	-0.081972	0.53267	1	0.975598
7	1010100	1039276	54905	CYP2W1	46	7	2114	-0.082162	0.53274	1	0.975598
12	21580538	21634184	79912	PYROXD1	234	8	2240	-0.082472	0.53286	1	0.975598
4	39450644	39489273	11019	LIAS	164	17	2240	-0.082528	0.53289	1	0.975598
20	23461766	23486655	10047	CST8	50	5	2234	-0.082703	0.53296	1	0.975598
10	23374427	23420942	22921	MSRB2	63	7	2240	-0.082828	0.53301	1	0.975598
17	72452509	72490937	11314	CD300A	4	1	2240	-0.082866	0.53302	1	0.975598
12	120021264	120089861	387890	TMEM233	144	8	2239	-0.082976	0.53306	1	0.975598
19	56273171	56294545	729974	RFPL4AL1	4	1	2240	-0.08306	0.5331	1	0.975598
11	111994926	112053279	56158	TEX12	79	8	2240	-0.083256	0.53318	1	0.975598
2	28103482	28571768	9577	BRE	733	35	2238	-0.083472	0.53326	1	0.975598
2	17925152	17976632	348654	GEN1	87	9	2239	-0.083745	0.53337	1	0.975598
6	37127922	37153204	5292	PIM1	17	1	2240	-0.083999	0.53347	1	0.975598
17	26359009	26533407	51701	NLK	11	2	2240	-0.084015	0.53348	1	0.975598
19	40726224	40801443	208	AKT2	27	2	2240	-0.084068	0.5335	1	0.975598
5	174141575	174167902	4488	MSX2	1	1	2240	-0.084071	0.5335	1	0.975598
8	21896660	21950036	2039	DMTN	2	1	2240	-0.08415	0.53353	1	0.975598
1	151010259	151033896	54964	C1orf56	16	3	2240	-0.084329	0.5336	1	0.975598
12	133686111	133717059	101060200	ZNF891	60	6	2240	-0.08432	0.5336	1	0.975598
17	3789885	3829960	5023	P2RX1	10	1	2240	-0.084352	0.53361	1	0.975598
17	29708642	29875232	84440	RAB11FIP4	45	8	2240	-0.084388	0.53363	1	0.975598
1	15563730	15734767	114827	FHAD1	161	10	2240	-0.084624	0.53372	1	0.975598
6	116882583	116924438	51389	RWDD1	95	13	2236	-0.084777	0.53378	1	0.975598
10	26976353	27045727	23590	PDSS1	228	15	2240	-0.084837	0.5338	1	0.975598
8	11841489	11863760	613211	DEFB134	2	1	2240	-0.084862	0.53381	1	0.975598
3	52569368	52729866	55193	PBRM1	273	7	2235	-0.084898	0.53383	1	0.975598
5	133482082	133522724	6500	SKP1	48	4	2240	-0.085245	0.53397	1	0.975598
11	47789670	47880057	23279	NUP160	118	7	2239	-0.085309	0.53399	1	0.975598
11	109282570	109309893	399947	C11orf87	10	2	2237	-0.085307	0.53399	1	0.975598
2	192689031	192722006	8436	SDPR	15	4	2236	-0.085468	0.53406	1	0.975598
22	37186745	37225517	5816	PVALB	18	1	2240	-0.085824	0.5342	1	0.975598
21	42678661	42739654	54097	FAM3B	92	12	2240	-0.08583	0.5342	1	0.975598
17	27196356	27234715	2319	FLOT2	23	4	2240	-0.086027	0.53428	1	0.975598
3	42967834	42994284	100506243	KRBOX1	25	5	2236	-0.086044	0.53428	1	0.975598
10	78619359	79407577	3778	KCNMA1	1583	115	2238	-0.086428	0.53444	1	0.975598
6	86307502	86363568	10492	SYNCRIP	51	6	2237	-0.086799	0.53458	1	0.975598
19	53559181	53616690	90338	ZNF160	85	7	2240	-0.087125	0.53471	1	0.975598
7	92066762	92099381	57798	GATAD1	2	1	2240	-0.087325	0.53479	1	0.975598
12	100031528	100053892	196472	FAM71C	16	4	2240	-0.087624	0.53491	1	0.975598
10	45483146	45506470	220979	C10orf25	35	7	2239	-0.087747	0.53496	1	0.975598
11	7524996	7688537	8495	PPFIBP2	440	41	2239	-0.087868	0.53501	1	0.975598
16	68382230	68492409	55512	SMPD3	158	14	2240	-0.088105	0.5351	1	0.975598
11	68806350	68868072	219931	TPCN2	86	4	2240	-0.088087	0.5351	1	0.975598
1	45195396	45243439	11004	KIF2C	62	4	2240	-0.088184	0.53513	1	0.975598
4	38787876	38816814	7096	TLR1	107	7	2240	-0.088194	0.53514	1	0.975598
17	35296175	35424171	26574	AATF	41	2	2240	-0.088299	0.53518	1	0.975598
3	38070497	38174228	9940	DLEC1	205	12	2239	-0.088461	0.53524	1	0.975598
6	43408090	43433786	65989	DLK2	30	4	2234	-0.088449	0.53524	1	0.975598
13	28700997	28879475	255967	PAN3	145	10	2238	-0.088697	0.53534	1	0.975598
1	84961902	85032150	100505741	SPATA1	182	16	2237	-0.088703	0.53534	1	0.975598
19	51805102	51844102	402665	IGLON5	4	1	2240	-0.08877	0.53537	1	0.975598
4	88519681	88548025	1834	DSPP	12	2	2240	-0.088817	0.53539	1	0.975598
4	114811432	114911281	79642	ARSJ	196	13	2240	-0.088845	0.5354	1	0.975598
1	158439668	158460675	343406	OR10R2	62	5	2240	-0.089121	0.53551	1	0.975598
10	115428921	115500668	840	CASP7	187	19	2240	-0.089197	0.53554	1	0.975598
5	149536344	149574121	1044	CDX1	57	7	2225	-0.089255	0.53556	1	0.975598
16	57176378	57230387	80011	FAM192A	66	8	2240	-0.089242	0.53556	1	0.975598
12	11128512	11149511	259296	TAS2R50	75	4	2238	-0.089328	0.53559	1	0.975598
2	120187419	120292028	6344	SCTR	223	17	2235	-0.08949	0.53565	1	0.975598
21	40546102	40695745	54014	BRWD1	347	11	2240	-0.089611	0.5357	1	0.975598
11	55422643	55443572	219432	OR4C6	3	1	2240	-0.089648	0.53572	1	0.975598
15	67825021	68109455	5607	MAP2K5	538	18	2238	-0.089789	0.53577	1	0.975598
17	8696055	8780994	146850	PIK3R6	52	7	2240	-0.089942	0.53583	1	0.975598
19	47411824	47518334	2909	ARHGAP35	19	1	2240	-0.090399	0.53601	1	0.975598
20	37580981	37678366	60625	DHX35	125	6	2240	-0.090392	0.53601	1	0.975598
17	1672829	1743175	114826	SMYD4	158	13	2240	-0.090534	0.53607	1	0.975598
19	47624080	47723893	10055	SAE1	2	1	2240	-0.090563	0.53608	1	0.975598
7	112395364	112440768	64418	TMEM168	53	4	2240	-0.090621	0.5361	1	0.975598
8	145689115	145711718	8928	FOXH1	2	1	2240	-0.090646	0.53611	1	0.975598
8	145681432	145709499	90990	KIFC2	2	1	2240	-0.090646	0.53611	1	0.975598
9	139914626	139937292	2529	FUT7	17	2	2105	-0.090665	0.53612	1	0.975598
6	41892671	42026610	896	CCND3	202	27	2240	-0.090726	0.53614	1	0.975598
3	96523425	97477786	285220	EPHA6	440	24	2236	-0.090817	0.53618	1	0.975598
20	62602417	62674453	24148	PRPF6	39	2	2240	-0.090843	0.53619	1	0.975598
15	78789906	78839715	123688	HYKK	107	6	2240	-0.090855	0.5362	1	0.975598
6	43293808	43347181	24149	ZNF318	49	7	2234	-0.090909	0.53622	1	0.975598
8	144361651	144392122	79943	ZNF696	116	5	2240	-0.090914	0.53622	1	0.975598
7	23626998	23694327	90693	CCDC126	65	7	2240	-0.091047	0.53627	1	0.975598
17	78184200	78237308	284129	SLC26A11	93	9	2240	-0.091054	0.53628	1	0.975598
19	46000688	46040247	7408	VASP	8	1	2240	-0.091327	0.53638	1	0.975598
10	64916983	65235880	221037	JMJD1C	497	16	2235	-0.091407	0.53642	1	0.975598
2	241798162	241828536	189	AGXT	122	8	2240	-0.091499	0.53645	1	0.975598
17	27222264	27288622	57649	PHF12	25	3	2239	-0.091568	0.53648	1	0.975598
12	16331419	16440619	729025	SLC15A5	282	9	2239	-0.091563	0.53648	1	0.975598
17	6344583	6469877	83394	PITPNM3	224	21	2239	-0.091591	0.53649	1	0.975598
17	72910370	72940006	92736	OTOP2	2	1	2240	-0.091678	0.53652	1	0.975598
6	53502699	53540506	401265	KLHL31	161	12	2240	-0.091821	0.53658	1	0.975598
15	90616283	90655730	3418	IDH2	64	6	2240	-0.091964	0.53664	1	0.975598
3	14434076	14540857	6533	SLC6A6	95	12	2234	-0.091998	0.53665	1	0.975598
5	93943086	94043326	84250	ANKRD32	187	10	2240	-0.092133	0.5367	1	0.975598
6	110735890	110807844	85413	SLC22A16	270	29	2239	-0.092207	0.53673	1	0.975598
4	169805774	169941468	84869	CBR4	183	7	2240	-0.092236	0.53674	1	0.975598
6	149906009	149980154	11104	KATNA1	103	1	2240	-0.092285	0.53676	1	0.975598
10	98054085	98108321	1791	DNTT	140	8	2238	-0.09232	0.53678	1	0.975598
19	56337944	56403221	147945	NLRP4	83	14	2240	-0.09265	0.53691	1	0.975598
15	80243232	80273643	597	BCL2A1	29	2	2240	-0.092705	0.53693	1	0.975598
12	31069536	31159537	441631	TSPAN11	131	22	2240	-0.09269	0.53693	1	0.975598
9	831690	979090	1761	DMRT1	448	41	2236	-0.092787	0.53696	1	0.975598
11	62528775	62564814	10629	TAF6L	15	3	2238	-0.092908	0.53701	1	0.975598
19	51515487	51541290	11012	KLK11	10	3	2240	-0.093242	0.53714	1	0.975598
6	31720773	31742627	401251	SAPCD1	39	9	2232	-0.093223	0.53714	1	0.975598
7	44607493	44631881	222068	TMED4	49	5	2240	-0.093319	0.53718	1	0.975598
11	9790214	10325754	81846	SBF2	1530	29	2240	-0.093374	0.5372	1	0.975598
3	55489743	55531670	7474	WNT5A	62	8	2239	-0.093455	0.53723	1	0.975598
4	57819516	57853826	84273	NOA1	101	18	2236	-0.093456	0.53723	1	0.975598
20	44452256	44481914	90203	SNX21	58	9	2240	-0.093493	0.53724	1	0.975598
1	33536711	33596132	113451	AZIN2	39	1	2240	-0.093544	0.53726	1	0.975598
1	40213903	40264533	656	BMP8B	12	1	2238	-0.093635	0.5373	1	0.975598
11	73573712	73597890	51287	COA4	59	8	2240	-0.093915	0.53741	1	0.975598
2	37418772	37468740	10153	CEBPZ	86	11	2232	-0.093948	0.53742	1	0.975598
6	62379865	63006100	202559	KHDRBS2	1254	28	2239	-0.09398	0.53744	1	0.975598
21	16323556	16448224	8204	NRIP1	146	17	2240	-0.094321	0.53757	1	0.975598
1	247187940	247252115	93474	ZNF670	279	15	2239	-0.09432	0.53757	1	0.975598
3	131090515	131117674	131870	NUDT16	35	4	2240	-0.094376	0.53759	1	0.975598
4	86058860	86933823	83478	ARHGAP24	2289	61	2239	-0.094399	0.5376	1	0.975598
11	64313098	64349002	55867	SLC22A11	25	2	2240	-0.094553	0.53767	1	0.975598
15	27101866	27204357	2558	GABRA5	19	3	2240	-0.094637	0.5377	1	0.975598
5	143540437	143868097	57528	KCTD16	476	18	2216	-0.094789	0.53776	1	0.975598
11	62485545	62516110	283237	TTC9C	32	1	2240	-0.094816	0.53777	1	0.975598
4	189050598	189078649	339976	TRIML1	87	12	2240	-0.094831	0.53778	1	0.975598
1	114294454	114365070	54665	RSBN1	63	7	2240	-0.095101	0.53788	1	0.975598
2	27795836	27856082	84450	ZNF512	95	8	2218	-0.095187	0.53792	1	0.975598
8	48639476	48660726	1052	CEBPD	1	1	2240	-0.095648	0.5381	1	0.975598
17	37303147	37332414	390790	ARL5C	1	1	2240	-0.0959	0.5382	1	0.975598
10	13193554	13263104	55388	MCM10	126	22	2240	-0.096072	0.53827	1	0.975598
9	114969995	115105944	9991	PTBP3	297	6	2240	-0.096182	0.53831	1	0.975598
10	81828402	81862307	80195	TMEM254	90	12	2240	-0.096226	0.53833	1	0.975598
11	59797748	59825517	219990	OOSP2	28	7	2237	-0.096743	0.53853	1	0.975598
1	152264651	152307679	2312	FLG	74	2	2240	-0.096749	0.53854	1	0.975598
1	87370335	87585681	9653	HS2ST1	344	8	2233	-0.09703	0.53865	1	0.975598
5	35894397	35948881	133690	CAPSL	159	16	2240	-0.097199	0.53872	1	0.975598
20	43925483	43956464	11317	RBPJL	56	7	2240	-0.097246	0.53873	1	0.975598
3	101918816	102208685	131368	ZPLD1	452	17	2239	-0.097353	0.53878	1	0.975598
15	62349176	62373116	145741	C2CD4A	47	4	2240	-0.097453	0.53882	1	0.975598
11	4966002	4986943	401667	OR51A2	57	5	2237	-0.097465	0.53882	1	0.975598
15	43609974	43632820	9836	LCMT2	33	4	2240	-0.097489	0.53883	1	0.975598
19	12065796	12101214	284390	ZNF763	22	1	2240	-0.097519	0.53884	1	0.975598
11	66192550	66216310	65003	MRPL11	13	2	2240	-0.097582	0.53887	1	0.975598
10	37880366	37901859	100288485	MTRNR2L7	66	6	2234	-0.097579	0.53887	1	0.975598
17	38208446	38260120	7067	THRA	1	1	2240	-0.097663	0.5389	1	0.975598
3	52519354	52568512	23166	STAB1	45	6	2236	-0.097743	0.53893	1	0.975598
14	24898972	24922042	56948	SDR39U1	122	5	2236	-0.097963	0.53902	1	0.975598
14	60052694	60347557	6252	RTN1	465	23	2239	-0.09825	0.53913	1	0.975598
8	145741599	145764485	414919	C8orf82	2	1	2240	-0.098414	0.5392	1	0.975598
6	160380131	160537583	3482	IGF2R	255	27	2239	-0.098488	0.53923	1	0.975598
15	43793165	43833818	4130	MAP1A	35	4	2240	-0.098503	0.53923	1	0.975598
7	103102231	103639963	5649	RELN	1655	81	2239	-0.098698	0.53931	1	0.975598
11	8117597	8200590	79608	RIC3	184	12	2237	-0.098794	0.53935	1	0.975598
8	97647455	98165731	10404	CPQ	495	34	2230	-0.098823	0.53936	1	0.975598
21	27755954	27951571	100996571	CYYR1-AS1	163	33	2239	-0.098837	0.53937	1	0.975598
8	57015501	57036541	4342	MOS	49	4	2240	-0.099194	0.53951	1	0.975598
8	125541343	125590751	4715	NDUFB9	129	13	2240	-0.099284	0.53954	1	0.975598
1	230962865	231015335	84886	C1orf198	133	19	2236	-0.099832	0.53976	1	0.975598
6	26017124	26037480	8366	HIST1H4B	43	8	2233	-0.099993	0.53983	1	0.975598
1	166798681	166833709	57645	POGK	64	6	2235	-0.10002	0.53983	1	0.975598
7	116583381	116880077	7982	ST7	222	17	2240	-0.10031	0.53995	1	0.975598
4	140177317	140211492	84709	MGARP	53	5	2240	-0.10044	0.54	1	0.975598
20	2072528	2139201	140901	STK35	143	11	2240	-0.10054	0.54004	1	0.975598
4	76394247	76449884	25898	RCHY1	92	8	2240	-0.10056	0.54005	1	0.975598
7	120955421	120991158	51384	WNT16	33	3	2240	-0.10056	0.54005	1	0.975598
20	34011149	34036027	8200	GDF5	25	3	2240	-0.10085	0.54017	1	0.975598
9	21217242	21238221	3451	IFNA17	66	2	2240	-0.10106	0.54025	1	0.975598
1	150959213	150990854	55793	FAM63A	22	3	2240	-0.10113	0.54028	1	0.975598
2	44029611	44076039	64240	ABCG5	120	13	2240	-0.10135	0.54037	1	0.975598
7	95391818	95749634	1780	DYNC1I1	657	50	2238	-0.10149	0.54042	1	0.975598
16	86590857	86612539	2303	FOXC2	19	5	2239	-0.10158	0.54046	1	0.975598
16	3062626	3084287	54985	HCFC1R1	5	1	2240	-0.10182	0.54055	1	0.975598
16	3064032	3087756	79228	THOC6	5	1	2240	-0.10182	0.54055	1	0.975598
17	16274367	16296059	7314	UBB	14	1	2240	-0.10197	0.54061	1	0.975598
9	33431152	33457631	360	AQP3	19	3	2240	-0.10202	0.54063	1	0.975598
19	17556234	17581725	115861	NXNL1	4	1	2240	-0.10206	0.54065	1	0.975598
18	11599557	11620611	646000	SLC35G4	8	1	2240	-0.10214	0.54068	1	0.975598
5	156758607	156782729	408263	FNDC9	74	5	2239	-0.10242	0.54079	1	0.975598
8	8165258	8253941	157285	SGK223	279	24	2240	-0.10244	0.5408	1	0.975598
5	131620145	131689899	6583	SLC22A4	169	11	2231	-0.10252	0.54083	1	0.975598
11	49158187	49240222	2346	FOLH1	192	11	2240	-0.10258	0.54085	1	0.975598
10	95417640	95472329	118924	FRA10AC1	158	9	2237	-0.10276	0.54092	1	0.975598
6	41694449	41725139	5225	PGC	15	3	2240	-0.10286	0.54096	1	0.975598
5	36142091	36194143	6502	SKP2	77	10	2240	-0.10294	0.54099	1	0.975598
2	234627773	234691945	54659	UGT1A3	170	14	2239	-0.10311	0.54106	1	0.975598
12	47148544	47236205	55089	SLC38A4	185	22	2238	-0.10327	0.54112	1	0.975598
11	114431313	114476484	54827	NXPE4	65	8	2240	-0.10334	0.54115	1	0.975598
8	94732798	94763268	389677	RBM12B	41	3	2240	-0.10353	0.54123	1	0.975598
17	27271923	27343458	124925	SEZ6	41	4	2239	-0.10363	0.54127	1	0.975598
1	34316076	34340392	127540	HMGB4	25	3	2240	-0.10373	0.54131	1	0.975598
12	68632025	68657379	50616	IL22	97	10	2240	-0.10378	0.54133	1	0.975598
8	145719465	145742555	2875	GPT	3	1	2240	-0.10414	0.54147	1	0.975598
9	128499617	128739656	5090	PBX3	201	8	2237	-0.10443	0.54159	1	0.975598
7	143130546	143151502	338398	TAS2R60	13	3	2240	-0.10456	0.54164	1	0.975598
6	31311649	31334989	3106	HLA-B	2	1	2240	-0.1046	0.54165	1	0.975598
4	16152128	16238161	202018	TAPT1	228	20	2240	-0.1046	0.54165	1	0.975598
3	15237733	15304423	23473	CAPN7	48	6	2231	-0.1047	0.54169	1	0.975598
2	234735486	234773212	55355	HJURP	164	10	2240	-0.10475	0.54171	1	0.975598
11	45659239	45697206	8534	CHST1	88	8	2240	-0.10495	0.54179	1	0.975598
3	49748909	49771407	29925	GMPPB	19	3	2240	-0.10496	0.54179	1	0.975598
12	118444506	118480044	5985	RFC5	34	4	2239	-0.10505	0.54183	1	0.975598
4	129720779	129806379	79960	JADE1	40	4	2240	-0.10504	0.54183	1	0.975598
3	137832560	137861229	51146	A4GNT	30	2	2240	-0.10527	0.54192	1	0.975598
1	109180910	109214148	113802	HENMT1	8	1	2240	-0.10527	0.54192	1	0.975598
19	7691987	7722760	6813	STXBP2	30	2	2240	-0.10531	0.54194	1	0.975598
2	1625659	1758291	7837	PXDN	154	19	2240	-0.10533	0.54194	1	0.975598
17	63123456	63233821	8787	RGS9	247	20	2235	-0.10543	0.54198	1	0.975598
3	108089216	108258169	22989	MYH15	311	25	2239	-0.10543	0.54198	1	0.975598
20	43150422	43257678	11142	PKIG	109	7	2240	-0.10595	0.54219	1	0.975598
16	71650056	71685868	91862	MARVELD3	55	7	2240	-0.10615	0.54227	1	0.975598
19	52557719	52609021	284371	ZNF841	105	6	2240	-0.1063	0.54233	1	0.975598
11	73488917	73585656	51642	MRPL48	285	15	2240	-0.10632	0.54234	1	0.975598
6	71113107	71280877	57579	FAM135A	233	3	2240	-0.10637	0.54236	1	0.975598
18	711592	822327	7525	YES1	224	16	2240	-0.10647	0.54239	1	0.975598
14	77795102	77853396	283578	TMED8	117	14	2233	-0.1065	0.54241	1	0.975598
6	83910108	84150938	4199	ME1	435	15	2239	-0.10662	0.54246	1	0.975598
17	60437579	60503840	146779	EFCAB3	28	3	2240	-0.10673	0.5425	1	0.975598
3	37017357	37044795	9852	EPM2AIP1	34	3	2239	-0.10688	0.54256	1	0.975598
5	52766183	52792964	10468	FST	76	13	2231	-0.10692	0.54257	1	0.975598
8	110243148	110356486	84955	NUDCD1	201	10	2237	-0.10691	0.54257	1	0.975598
10	104152374	104189691	5662	PSD	32	8	2236	-0.10727	0.54271	1	0.975598
20	57584309	57611709	81027	TUBB1	33	5	2240	-0.10742	0.54277	1	0.975598
14	99625624	99748514	64919	BCL11B	109	12	2240	-0.10755	0.54282	1	0.975598
2	238526224	238700290	9208	LRRFIP1	559	32	2239	-0.10766	0.54287	1	0.975598
2	73917636	73938467	51471	NAT8B	50	2	2240	-0.10778	0.54291	1	0.975598
4	184999859	185149114	133121	ENPP6	331	28	2240	-0.10784	0.54294	1	0.975598
11	94790041	94814387	10929	SRSF8	62	6	2240	-0.1081	0.54304	1	0.975598
3	184990729	185216882	9175	MAP3K13	446	25	2239	-0.10811	0.54305	1	0.975598
8	145726667	145753210	9401	RECQL4	5	1	2240	-0.10846	0.54318	1	0.975598
8	145733349	145760562	9684	LRRC14	5	1	2240	-0.10846	0.54318	1	0.975598
8	145723161	145746596	113655	MFSD3	5	1	2240	-0.10846	0.54318	1	0.975598
11	72918735	72963472	5029	P2RY2	7	2	2240	-0.10882	0.54333	1	0.975598
2	128609204	128653635	83607	AMMECR1L	64	9	2238	-0.10882	0.54333	1	0.975598
1	158379718	158400656	391107	OR10K2	56	4	2240	-0.10891	0.54336	1	0.975598
15	42263780	42352901	123745	PLA2G4E	285	26	2237	-0.10901	0.5434	1	0.975598
9	113117528	113352160	79987	SVEP1	751	53	2240	-0.10928	0.54351	1	0.975598
1	53682564	53714282	4116	MAGOH	25	2	2240	-0.10937	0.54355	1	0.975598
2	37322281	37394190	5610	EIF2AK2	160	10	2238	-0.10952	0.54361	1	0.975598
7	100199725	100223003	64598	MOSPD3	25	2	2240	-0.10953	0.54361	1	0.975598
9	94783416	94887756	10558	SPTLC1	241	15	2234	-0.10964	0.54365	1	0.975598
1	110266554	110293660	2947	GSTM3	28	3	2240	-0.10977	0.5437	1	0.975598
18	3401925	3468409	7050	TGIF1	31	7	2240	-0.1098	0.54372	1	0.975598
14	57257425	57287194	5015	OTX2	13	3	2240	-0.10985	0.54374	1	0.975598
7	4921876	5008844	221938	MMD2	89	12	2240	-0.11014	0.54385	1	0.975598
15	45684514	45723617	79029	SPATA5L1	42	4	2240	-0.11025	0.54389	1	0.975598
2	210278733	210608842	4133	MAP2	526	18	2234	-0.11028	0.54391	1	0.975598
19	56642320	56682262	55311	ZNF444	5	1	2240	-0.11041	0.54396	1	0.975598
4	3455033	3513203	285489	DOK7	119	11	2240	-0.11049	0.54399	1	0.975598
11	111924734	111954895	120379	PIH1D2	3	1	2240	-0.11076	0.5441	1	0.975598
6	43263211	43287005	401262	CRIP3	27	4	2235	-0.11087	0.54414	1	0.975598
9	113420935	113576386	4593	MUSK	376	38	2237	-0.11112	0.54424	1	0.975598
10	118990584	119048941	6571	SLC18A2	60	9	2237	-0.11119	0.54427	1	0.975598
3	29312351	30061886	27303	RBMS3	1924	110	2236	-0.1113	0.54431	1	0.975598
20	36521499	36583752	128434	VSTM2L	62	7	2240	-0.11134	0.54433	1	0.975598
4	115738931	116045032	64579	NDST4	537	22	2238	-0.11146	0.54437	1	0.975598
5	139771399	139939163	404734	ANKHD1-EIF4EBP3	79	6	2240	-0.11146	0.54437	1	0.975598
6	88107690	88184191	154313	C6orf165	217	14	2239	-0.11154	0.5444	1	0.975598
16	29975188	30013583	9344	TAOK2	29	1	2240	-0.11174	0.54449	1	0.975598
6	169605875	169664137	7058	THBS2	84	14	2240	-0.11187	0.54454	1	0.975598
15	90004638	90049799	51458	RHCG	30	2	2240	-0.11192	0.54456	1	0.975598
19	43396234	43432076	5675	PSG6	8	1	2240	-0.11195	0.54457	1	0.975598
16	75671602	75701340	54386	TERF2IP	39	4	2237	-0.11226	0.54469	1	0.975598
1	159911282	159934044	89886	SLAMF9	34	5	2239	-0.11229	0.5447	1	0.975598
17	25948174	25986586	3965	LGALS9	65	2	2240	-0.11234	0.54472	1	0.975598
13	99842679	100048753	337867	UBAC2	389	20	2237	-0.11243	0.54476	1	0.975598
2	224812121	224842431	65080	MRPL44	41	3	2240	-0.1125	0.54479	1	0.975598
3	125637459	125719383	200810	ALG1L	110	11	2240	-0.11265	0.54485	1	0.975598
3	38154201	38188733	30	ACAA1	25	4	2240	-0.11268	0.54486	1	0.975598
18	18519701	18701812	6093	ROCK1	6	1	2240	-0.11272	0.54487	1	0.975598
5	14571891	14626289	54491	FAM105A	41	5	2240	-0.11277	0.5449	1	0.975598
18	47299874	47350306	10449	ACAA2	109	12	2240	-0.11287	0.54493	1	0.975598
4	103542643	103692151	4126	MANBA	187	7	2240	-0.11288	0.54494	1	0.975598
20	25423333	25576167	22981	NINL	241	13	2240	-0.11288	0.54494	1	0.975598
10	49644068	49874310	58504	ARHGAP22	587	40	2240	-0.11305	0.54501	1	0.975598
9	91233250	91277075	286238	LOC286238	79	7	2240	-0.11307	0.54501	1	0.975598
19	8949516	9102018	94025	MUC16	276	16	2240	-0.11334	0.54512	1	0.975598
4	165840646	165861778	101059914	LOC101059914	46	4	2240	-0.11341	0.54515	1	0.975598
1	236702305	236777841	55127	HEATR1	406	14	2239	-0.11343	0.54516	1	0.975598
7	41718601	41752706	3624	INHBA	21	5	2240	-0.1135	0.54518	1	0.975598
12	4713837	4768213	10566	AKAP3	187	16	2240	-0.11354	0.5452	1	0.975598
11	45940870	46152985	51317	PHF21A	286	12	2240	-0.11361	0.54523	1	0.975598
2	105855861	105956148	9392	TGFBRAP1	227	25	2236	-0.11371	0.54527	1	0.975598
12	113584978	113633284	79039	DDX54	31	1	2240	-0.11376	0.54529	1	0.975598
12	112454493	112556826	80018	NAA25	56	5	2233	-0.1138	0.5453	1	0.975598
10	118598741	118652112	387712	ENO4	31	2	2240	-0.11385	0.54532	1	0.975598
7	129241555	129406922	4899	NRF1	299	19	2239	-0.11398	0.54537	1	0.975598
1	77544666	77695132	10026	PIGK	294	14	2236	-0.11413	0.54543	1	0.975598
1	1128888	1152163	8784	TNFRSF18	1	1	2105	-0.1143	0.5455	1	0.975598
1	1099286	1143315	254173	TTLL10	1	1	2105	-0.1143	0.5455	1	0.975598
1	8911059	8949151	2023	ENO1	46	5	2240	-0.11448	0.54557	1	0.975598
1	160836330	160864960	55600	ITLN1	91	3	2240	-0.11459	0.54562	1	0.975598
1	43981708	44099343	5792	PTPRF	223	13	2240	-0.11467	0.54565	1	0.975598
2	233375173	233400426	646960	PRSS56	12	2	2240	-0.11475	0.54568	1	0.975598
7	27170671	27202309	3202	HOXA5	26	3	2236	-0.11477	0.54569	1	0.975598
22	27007928	27036636	1413	CRYBA4	76	9	2240	-0.1148	0.5457	1	0.975598
4	68471479	68576889	55236	UBA6	217	7	2240	-0.1149	0.54574	1	0.975598
7	37560212	37791888	353345	GPR141	409	22	2238	-0.1149	0.54574	1	0.975598
2	189886641	190054668	1290	COL5A2	383	12	2238	-0.11498	0.54577	1	0.975598
12	107337298	107377813	90488	TMEM263	92	12	2240	-0.11524	0.54587	1	0.975598
3	49581922	49718982	8927	BSN	132	9	2240	-0.11531	0.5459	1	0.975598
7	94917669	94963884	5444	PON1	115	20	2239	-0.11537	0.54592	1	0.975598
21	44463301	44506472	875	CBS	59	4	2240	-0.11542	0.54594	1	0.975598
4	187138502	187189625	3818	KLKB1	159	14	2239	-0.1158	0.54609	1	0.975598
9	20648309	21005954	54914	FOCAD	795	30	2238	-0.11591	0.54614	1	0.975598
18	10515873	10562766	8774	NAPG	78	4	2240	-0.11603	0.54619	1	0.975598
19	43418284	43451330	5676	PSG7	10	1	2240	-0.11623	0.54627	1	0.975598
15	89026449	89099934	55070	DET1	139	7	2240	-0.11624	0.54627	1	0.975598
8	15387596	15634158	7991	TUSC3	850	25	2232	-0.11626	0.54628	1	0.975598
10	22035477	22302679	64215	DNAJC1	119	5	2230	-0.11631	0.54629	1	0.975598
9	95245829	95308374	1842	ECM2	131	12	2240	-0.11662	0.54642	1	0.975598
14	60601496	60643034	51635	DHRS7	84	2	2240	-0.1177	0.54685	1	0.975598
5	52275156	52400609	3673	ITGA2	425	28	2239	-0.11779	0.54688	1	0.975598
14	31081460	31215034	23256	SCFD1	176	9	2240	-0.11809	0.547	1	0.975598
2	202342144	202493905	151254	ALS2CR11	339	13	2239	-0.11855	0.54719	1	0.975598
12	6865255	6890118	5763	PTMS	8	1	2240	-0.11879	0.54728	1	0.975598
22	31048039	31073874	150290	DUSP18	26	5	2240	-0.11901	0.54737	1	0.975598
17	9143788	9489275	9482	STX8	257	30	2240	-0.11905	0.54738	1	0.975598
20	4119426	4178394	54498	SMOX	51	6	2240	-0.11907	0.54739	1	0.975598
11	46344455	46412104	8525	DGKZ	25	2	2239	-0.11913	0.54741	1	0.975598
19	52135806	52160132	100049587	SIGLEC14	8	2	2240	-0.11919	0.54744	1	0.975598
3	47527130	47565199	54859	ELP6	28	1	2240	-0.1193	0.54748	1	0.975598
16	28099297	28233281	23214	XPO6	46	1	2240	-0.11937	0.54751	1	0.975598
20	19728254	19993103	54453	RIN2	502	56	2236	-0.11957	0.54759	1	0.975598
1	111857285	111905639	128344	PIFO	209	21	2240	-0.11959	0.5476	1	0.975598
11	65019432	65075088	23649	POLA2	30	2	2238	-0.11962	0.54761	1	0.975598
2	206977803	207034243	4719	NDUFS1	125	7	2240	-0.11998	0.54775	1	0.975598
6	108606098	108856751	246269	LACE1	115	6	2239	-0.12008	0.54779	1	0.975598
1	76374558	76408116	127247	ASB17	113	13	2226	-0.12015	0.54782	1	0.975598
12	123449354	123474588	79676	OGFOD2	15	3	2237	-0.12018	0.54783	1	0.975598
11	111885538	111945002	1737	DLAT	30	1	2240	-0.12023	0.54785	1	0.975598
15	43225095	43408286	197131	UBR1	117	6	2236	-0.12035	0.5479	1	0.975598
12	89971826	90113130	490	ATP2B1	171	14	2234	-0.1204	0.54792	1	0.975598
9	35779962	35819728	4882	NPR2	58	6	2236	-0.12044	0.54793	1	0.975598
4	53599684	53627807	100288413	ERVMER34-1	39	1	2232	-0.1209	0.54811	1	0.975598
13	41119801	41250734	2308	FOXO1	194	9	2239	-0.12098	0.54815	1	0.975598
21	39729183	40043704	2078	ERG	628	56	2235	-0.12114	0.54821	1	0.975598
10	97793159	97830627	54619	CCNJ	54	9	2236	-0.12122	0.54824	1	0.975598
12	121856899	122029110	84678	KDM2B	95	4	2237	-0.12125	0.54825	1	0.975598
10	122206466	122359367	196051	PPAPDC1A	376	31	2235	-0.12182	0.54848	1	0.975598
16	29664271	29691828	6693	SPN	4	1	2240	-0.12187	0.5485	1	0.975598
16	12048964	12071925	608	TNFRSF17	26	6	2240	-0.12206	0.54857	1	0.975598
1	186255405	186293688	10216	PRG4	60	8	2239	-0.1226	0.54879	1	0.975598
2	172533919	172616668	1781	DYNC1I2	133	12	2226	-0.12277	0.54885	1	0.975598
7	100653364	100712140	140453	MUC17	96	10	2240	-0.12312	0.54899	1	0.975598
11	62470097	62504857	221092	HNRNPUL2	27	2	2238	-0.12314	0.549	1	0.975598
11	93744378	93857374	341208	HEPHL1	201	15	2235	-0.12313	0.549	1	0.975598
22	41155636	41225403	10478	SLC25A17	8	1	2240	-0.12349	0.54914	1	0.975598
10	95743746	96098149	51196	PLCE1	530	35	2231	-0.12365	0.5492	1	0.975598
4	73136686	73444516	9508	ADAMTS3	351	12	2240	-0.12375	0.54924	1	0.975598
9	138427885	138451815	29991	OBP2A	5	1	2240	-0.12389	0.5493	1	0.975598
10	99364310	99403913	118812	MORN4	33	1	2240	-0.12393	0.54931	1	0.975598
15	91464148	91485792	374659	HDDC3	8	1	2240	-0.12419	0.54942	1	0.975598
11	128318656	128467453	2113	ETS1	250	40	2238	-0.12448	0.54953	1	0.975598
17	79208799	79279233	124565	SLC38A10	28	3	2240	-0.12448	0.54953	1	0.975598
1	159243678	159288014	2205	FCER1A	110	13	2236	-0.12472	0.54963	1	0.975598
3	10332613	10372872	6396	SEC13	104	13	2240	-0.12486	0.54968	1	0.975598
22	30648817	30672829	5008	OSM	13	4	2240	-0.12489	0.5497	1	0.975598
19	41236761	41266533	284325	C19orf54	20	4	2231	-0.1251	0.54978	1	0.975598
8	109203972	109270959	3646	EIF3E	177	9	2240	-0.12526	0.54984	1	0.975598
14	92578298	92640543	53981	CPSF2	179	10	2240	-0.12544	0.54991	1	0.975598
10	99339450	99360691	414157	C10orf62	9	2	2240	-0.12555	0.54996	1	0.975598
9	96783076	96882138	138639	PTPDC1	124	11	2239	-0.12566	0.55	1	0.975598
7	123311981	123399125	8976	WASL	140	7	2240	-0.12572	0.55002	1	0.975598
11	64971311	65020579	440044	SLC22A20	76	8	2239	-0.12574	0.55003	1	0.975598
2	169973619	170229123	4036	LRP2	443	42	2238	-0.12576	0.55004	1	0.975598
14	70336105	70509083	64093	SMOC1	454	45	2238	-0.12587	0.55008	1	0.975598
16	67830829	67871971	55815	TSNAXIP1	25	3	2233	-0.1259	0.5501	1	0.975598
15	71163681	71194772	56906	THAP10	19	2	2240	-0.12597	0.55012	1	0.975598
1	145717662	145774207	5174	PDZK1	6	1	2240	-0.12609	0.55017	1	0.975598
1	32994772	33081542	653121	ZBTB8A	101	2	2240	-0.12616	0.5502	1	0.975598
4	40415272	40642958	54502	RBM47	157	19	2240	-0.12641	0.5503	1	0.975598
1	54997930	55110417	26027	ACOT11	191	20	2224	-0.12664	0.55039	1	0.975598
10	71321791	71343210	50674	NEUROG3	3	1	2240	-0.12695	0.55051	1	0.975598
11	5142922	5163872	390054	OR52A5	27	6	2240	-0.12716	0.55059	1	0.975598
14	96661016	96720666	624	BDKRB2	55	12	2240	-0.12719	0.5506	1	0.975598
1	228571373	228604584	81559	TRIM11	23	2	2237	-0.12802	0.55093	1	0.975598
3	12866444	12893081	6161	RPL32	37	1	2240	-0.12829	0.55104	1	0.975598
17	79660400	79684556	6182	MRPL12	21	2	2240	-0.12829	0.55104	1	0.975598
12	56020676	56041617	121130	OR10P1	63	8	2240	-0.12828	0.55104	1	0.975598
11	60681913	60714631	54972	TMEM132A	65	5	2240	-0.12838	0.55108	1	0.975598
15	83914655	83963468	646	BNC1	44	2	2240	-0.12858	0.55115	1	0.975598
17	39378715	39399706	83900	KRTAP9-3	35	2	2240	-0.12867	0.55119	1	0.975598
1	202921001	202946404	51706	CYB5R1	36	6	2240	-0.1287	0.5512	1	0.975598
14	23697127	23753494	100507650	RNF212B	61	5	2240	-0.12909	0.55136	1	0.975598
7	87123179	87352639	5243	ABCB1	346	25	2227	-0.12925	0.55142	1	0.975598
14	65371079	65539373	100529261	CHURC1-FNTB	347	26	2238	-0.12953	0.55153	1	0.975598
11	19193577	19242118	8048	CSRP3	50	11	2240	-0.12969	0.55159	1	0.975598
6	158392888	158530208	8871	SYNJ2	369	31	2240	-0.12971	0.5516	1	0.975598
12	49198215	49232726	784	CACNB3	10	2	2240	-0.12984	0.55165	1	0.975598
1	146645884	146707390	2330	FMO5	314	14	2237	-0.12996	0.5517	1	0.975598
2	227586033	227674545	3667	IRS1	85	5	2240	-0.13007	0.55175	1	0.975598
1	58871052	59022469	115209	OMA1	549	30	2229	-0.13029	0.55183	1	0.975598
1	203264664	203288730	7832	BTG2	10	2	2240	-0.13047	0.5519	1	0.975598
16	407384	430584	10573	MRPL28	1	1	2240	-0.13046	0.5519	1	0.975598
10	5797186	5865512	2665	GDI2	97	8	2233	-0.13052	0.55192	1	0.975598
6	170581288	170609815	28514	DLL1	13	3	2240	-0.13062	0.55196	1	0.975598
18	34399069	34822095	57536	KIAA1328	585	8	2240	-0.13065	0.55197	1	0.975598
12	50468760	50504494	6602	SMARCD1	24	3	2240	-0.13089	0.55207	1	0.975598
19	2371507	2436480	360200	TMPRSS9	60	5	2230	-0.13094	0.55209	1	0.975598
12	21907889	21938436	3764	KCNJ8	2	1	2240	-0.13121	0.5522	1	0.975598
11	63668693	63694407	283248	RCOR2	13	1	2240	-0.13136	0.55226	1	0.975598
8	146092336	146137453	58500	ZNF250	14	1	2240	-0.13141	0.55227	1	0.975598
8	62190514	62424204	157807	CLVS1	307	23	2239	-0.13145	0.55229	1	0.975598
21	33630530	33661376	54069	MIS18A	21	3	2240	-0.13161	0.55236	1	0.975598
14	60965938	60988525	4990	SIX6	29	3	2235	-0.13173	0.5524	1	0.975598
16	57210026	57284385	89970	RSPRY1	56	5	2240	-0.13188	0.55246	1	0.975598
16	88865877	88888342	353	APRT	5	1	2105	-0.1321	0.55255	1	0.975598
16	88860186	88885666	81620	CDT1	5	1	2105	-0.1321	0.55255	1	0.975598
16	23523334	23578696	124454	EARS2	125	8	2222	-0.1322	0.55259	1	0.975598
16	57566333	57621101	221188	ADGRG5	112	10	2239	-0.13239	0.55266	1	0.975598
22	23512402	23670224	613	BCR	200	15	2240	-0.13241	0.55267	1	0.975598
13	47395677	47481211	3356	HTR2A	196	27	2235	-0.13269	0.55278	1	0.975598
19	43686854	43719926	5672	PSG4	17	1	2240	-0.1327	0.55278	1	0.975598
4	40741914	40822002	79730	NSUN7	149	15	2239	-0.13276	0.55281	1	0.975598
11	45897047	45938016	9479	MAPK8IP1	38	9	2236	-0.13286	0.55285	1	0.975598
17	34126459	34184246	8148	TAF15	77	6	2231	-0.13298	0.55289	1	0.975598
9	125693288	125877147	23637	RABGAP1	160	5	2237	-0.13301	0.55291	1	0.975598
2	26905581	26964066	3777	KCNK3	76	7	2240	-0.13308	0.55294	1	0.975598
9	115438786	115490387	58493	INIP	79	9	2240	-0.13354	0.55312	1	0.975598
15	43640370	43673226	146050	ZSCAN29	54	4	2240	-0.13355	0.55312	1	0.975598
11	94028803	94050858	390243	IZUMO1R	36	6	2236	-0.13366	0.55316	1	0.975598
17	48057369	48082588	1747	DLX3	6	1	2240	-0.13367	0.55317	1	0.975598
19	57821865	57852144	125919	ZNF543	93	11	2240	-0.13429	0.55341	1	0.975598
19	16930209	17001166	23309	SIN3B	17	3	2240	-0.13445	0.55348	1	0.975598
6	35455651	35490715	7287	TULP1	78	12	2240	-0.13469	0.55357	1	0.975598
1	65603232	65707828	205	AK4	157	11	2240	-0.13475	0.55359	1	0.975598
15	34623917	34645362	55505	NOP10	49	5	2240	-0.13475	0.5536	1	0.975598
6	31610187	31635987	55937	APOM	58	12	2236	-0.13489	0.55365	1	0.975598
1	159786440	159817282	56833	SLAMF8	22	3	2240	-0.13494	0.55367	1	0.975598
1	55495149	55540526	255738	PCSK9	45	6	2240	-0.13511	0.55374	1	0.975598
5	139771399	139929441	54882	ANKHD1	72	6	2240	-0.13532	0.55382	1	0.975598
6	26207148	26227711	3012	HIST1H2AE	75	5	2240	-0.13537	0.55384	1	0.975598
11	67385409	67407408	254552	NUDT8	20	1	2240	-0.13542	0.55386	1	0.975598
7	27860192	28230437	221895	JAZF1	693	57	2235	-0.1355	0.55389	1	0.975598
6	64335707	64434407	23469	PHF3	85	5	2240	-0.13563	0.55394	1	0.975598
14	95638276	95796245	79789	CLMN	294	21	2237	-0.1359	0.55405	1	0.975598
14	23023807	23068143	1603	DAD1	174	9	2240	-0.13605	0.55411	1	0.975598
11	74689950	74728743	10825	NEU3	38	5	2240	-0.13618	0.55416	1	0.975598
16	67870819	67916470	10204	NUTF2	39	4	2231	-0.13645	0.55427	1	0.975598
19	33854575	33883592	1054	CEBPG	63	6	2240	-0.13662	0.55433	1	0.975598
10	5984334	6030150	3601	IL15RA	52	6	2240	-0.13669	0.55436	1	0.975598
5	140672196	140693612	83884	SLC25A2	72	10	2240	-0.13668	0.55436	1	0.975598
12	133697214	133746051	7556	ZNF10	94	8	2238	-0.13671	0.55437	1	0.975598
11	102696528	102724342	4314	MMP3	73	8	2240	-0.13682	0.55441	1	0.975598
20	18112868	18179031	57325	CSRP2BP	123	16	2234	-0.13746	0.55467	1	0.975598
7	100189882	100215798	5118	PCOLCE	16	1	2240	-0.13757	0.55471	1	0.975598
1	6465292	6494724	54626	HES2	4	1	2240	-0.13758	0.55471	1	0.975598
14	77962340	78093110	9517	SPTLC2	383	35	2240	-0.13787	0.55483	1	0.975598
4	70810974	70836726	1447	CSN2	67	6	2239	-0.13791	0.55484	1	0.975598
11	107869408	107988495	8065	CUL5	171	12	2240	-0.13826	0.55498	1	0.975598
5	157041804	157109138	11063	SOX30	171	16	2237	-0.13835	0.55502	1	0.975598
2	47119009	47178994	90411	MCFD2	191	17	2228	-0.13849	0.55507	1	0.975598
1	151032784	151101007	126626	GABPB2	71	5	2240	-0.1385	0.55508	1	0.975598
11	112821969	113159158	4684	NCAM1	694	28	2237	-0.13877	0.55518	1	0.975598
1	244988608	245018359	116228	COX20	11	1	2240	-0.13912	0.55532	1	0.975598
9	139911916	139941234	401563	C9orf139	18	2	2105	-0.13913	0.55533	1	0.975598
3	49830687	49852463	389119	FAM212A	16	3	2240	-0.13923	0.55537	1	0.975598
2	96981062	97004091	150771	ITPRIPL1	10	2	2240	-0.13947	0.55546	1	0.975598
5	141313150	141348627	51294	PCDH12	24	4	2240	-0.13952	0.55548	1	0.975598
11	10584638	10725535	10335	MRVI1	314	28	2225	-0.13954	0.55549	1	0.975598
12	133254192	133291577	5827	PXMP2	48	4	2240	-0.13957	0.5555	1	0.975598
17	35864900	35979544	11276	SYNRG	76	9	2240	-0.13976	0.55558	1	0.975598
19	10673347	10707991	10053	AP1M2	45	6	2240	-0.1399	0.55563	1	0.975598
9	139946579	139975028	89958	SAPCD2	2	1	2105	-0.14026	0.55577	1	0.975598
6	26206428	26226872	8339	HIST1H2BG	75	5	2240	-0.14034	0.5558	1	0.975598
4	139968871	140108372	1998	ELF2	109	10	2240	-0.14057	0.5559	1	0.975598
1	7965931	8013225	3604	TNFRSF9	20	3	2240	-0.141	0.55606	1	0.975598
3	156247929	156282973	6747	SSR3	76	9	2238	-0.14101	0.55607	1	0.975598
11	61947710	61971009	10648	SCGB1D1	99	9	2240	-0.14107	0.55609	1	0.975598
5	137663224	137695418	51307	FAM53C	57	9	2238	-0.14112	0.55611	1	0.975598
2	109325902	109412267	5903	RANBP2	30	1	2240	-0.14123	0.55616	1	0.975598
7	95024174	95074636	5445	PON2	110	9	2240	-0.14131	0.55619	1	0.975598
2	73945744	73974765	51002	TPRKB	48	2	2240	-0.14156	0.55629	1	0.975598
15	65540436	65589212	54956	PARP16	85	6	2238	-0.14176	0.55636	1	0.975598
12	56488103	56517694	5036	PA2G4	9	1	2240	-0.14221	0.55654	1	0.975598
4	25368848	25430120	29945	ANAPC4	154	9	2238	-0.14222	0.55655	1	0.975598
12	69070731	69146473	57122	NUP107	86	8	2238	-0.14265	0.55672	1	0.975598
16	1347420	1387019	7329	UBE2I	50	2	2240	-0.14315	0.55692	1	0.975598
9	103330361	103360671	347273	MURC	91	11	2240	-0.14323	0.55695	1	0.975598
7	41990547	42287469	2737	GLI3	532	46	2239	-0.14326	0.55696	1	0.975598
11	118220296	118279926	9354	UBE4A	79	7	2240	-0.14326	0.55696	1	0.975598
19	42338806	42366398	63946	DMRTC2	28	2	2240	-0.14327	0.55696	1	0.975598
12	132302941	132346316	4326	MMP17	11	1	2240	-0.1433	0.55697	1	0.975598
5	153359723	153428497	10827	FAM114A2	131	5	2240	-0.1435	0.55705	1	0.975598
3	119874328	120013921	165829	GPR156	353	21	2240	-0.1436	0.55709	1	0.975598
10	13618939	13682868	8559	PRPF18	131	12	2240	-0.14406	0.55728	1	0.975598
1	67380578	67464302	57708	MIER1	142	9	2240	-0.14406	0.55728	1	0.975598
1	90088644	90195094	84230	LRRC8C	140	7	2240	-0.14415	0.55731	1	0.975598
22	32319507	32351336	25775	C22orf24	70	13	2240	-0.14422	0.55734	1	0.975598
1	155619233	155668823	55249	YY1AP1	18	1	2240	-0.14479	0.55756	1	0.975598
9	21206372	21227310	3449	IFNA16	43	2	2240	-0.1454	0.5578	1	0.975598
12	94950900	95054324	57458	TMCC3	251	31	2239	-0.14559	0.55788	1	0.975598
1	44402478	44443694	9670	IPO13	56	6	2239	-0.14566	0.55791	1	0.975598
15	42110283	42139785	100137047	JMJD7	64	6	2240	-0.14596	0.55802	1	0.975598
8	67029131	67097720	84675	TRIM55	120	8	2238	-0.14616	0.5581	1	0.975598
1	181047638	181069979	51278	IER5	37	6	2239	-0.14618	0.55811	1	0.975598
11	57415216	57439337	10978	CLP1	26	3	2240	-0.14624	0.55813	1	0.975598
4	42102870	42164895	389206	BEND4	104	11	2240	-0.14653	0.55825	1	0.975598
12	51307780	51336300	25840	METTL7A	60	10	2237	-0.14659	0.55827	1	0.975598
8	142128720	142215903	22898	DENND3	107	17	2240	-0.14667	0.5583	1	0.975598
21	32191357	32212051	337878	KRTAP7-1	40	2	2240	-0.1469	0.55839	1	0.975598
15	34625458	34659936	256646	NUTM1	43	4	2240	-0.14708	0.55847	1	0.975598
11	61557097	61594529	3992	FADS1	35	3	2240	-0.14715	0.55849	1	0.975598
1	220911325	220968157	54996	2002-03-01	123	8	2240	-0.1472	0.55851	1	0.975598
6	31616075	31638549	57827	C6orf47	47	10	2240	-0.14724	0.55853	1	0.975598
12	104372762	104467961	83468	GLT8D2	236	34	2238	-0.14739	0.55859	1	0.975598
16	53458351	53535560	5934	RBL2	86	3	2240	-0.14759	0.55867	1	0.975598
6	38126227	38618202	114781	BTBD9	910	52	2237	-0.14763	0.55868	1	0.975598
11	102257056	102333775	114908	TMEM123	68	2	2240	-0.14809	0.55886	1	0.975598
16	58273840	58327740	29070	CCDC113	185	12	2239	-0.14835	0.55897	1	0.975598
10	115870615	115944364	55088	CCDC186	101	8	2240	-0.14848	0.55902	1	0.975598
17	27890487	27926610	28964	GIT1	15	2	2240	-0.14857	0.55905	1	0.975598
2	96677694	96711722	150763	GPAT2	12	1	2240	-0.1486	0.55907	1	0.975598
9	95848450	95885565	84270	C9orf89	31	3	2240	-0.14883	0.55915	1	0.975598
2	152647480	152695009	26225	ARL5A	41	5	2234	-0.14883	0.55916	1	0.975598
12	96578207	96671606	2004	ELK3	133	21	2238	-0.14892	0.55919	1	0.975598
11	1565281	1603150	1850	DUSP8	95	7	2236	-0.14911	0.55927	1	0.975598
15	45305302	45377287	6652	SORD	2	1	2214	-0.14914	0.55928	1	0.975598
1	174407212	174428683	9293	GPR52	31	4	2240	-0.1492	0.5593	1	0.975598
10	43562517	43635799	5979	RET	220	20	2237	-0.14943	0.55939	1	0.975598
16	3067683	3096950	146439	CCDC64B	6	1	2240	-0.14942	0.55939	1	0.975598
17	39900859	39952964	3728	JUP	35	3	2240	-0.14949	0.55942	1	0.975598
1	33601000	33657671	55223	TRIM62	80	2	2239	-0.14949	0.55942	1	0.975598
11	94217153	94242744	54851	ANKRD49	33	4	2239	-0.14953	0.55943	1	0.975598
1	41316728	41338018	163732	CITED4	6	2	2240	-0.14977	0.55953	1	0.975598
1	50896935	51435936	11124	FAF1	465	14	2238	-0.14981	0.55954	1	0.975598
2	220104433	220129330	7277	TUBA4A	24	3	2137	-0.14987	0.55957	1	0.975598
10	73069010	73133147	55315	SLC29A3	147	17	2240	-0.14995	0.5596	1	0.975598
3	128434975	128543641	7879	RAB7A	186	7	2236	-0.15004	0.55963	1	0.975598
11	118205032	118234497	917	CD3G	48	5	2239	-0.1501	0.55966	1	0.975598
1	208049883	208094742	947	CD34	126	18	2231	-0.15015	0.55968	1	0.975598
1	43906674	43929938	81888	HYI	21	2	2240	-0.15021	0.5597	1	0.975598
19	17332692	17366744	2063	NR2F6	5	1	2240	-0.15024	0.55971	1	0.975598
13	99326055	99414929	6564	SLC15A1	80	10	2240	-0.15031	0.55974	1	0.975598
19	17410337	17444107	79016	DDA1	90	8	2240	-0.15065	0.55987	1	0.975598
16	89603324	89643237	6137	RPL13	56	3	2240	-0.15068	0.55988	1	0.975598
7	2542163	2578811	3955	LFNG	4	1	2240	-0.15081	0.55994	1	0.975598
1	224611806	224657598	101928291	LOC101928291	59	2	2240	-0.15083	0.55995	1	0.975598
6	31622995	31647844	1460	CSNK2B	53	11	2236	-0.15087	0.55996	1	0.975598
12	57856038	57892756	64333	ARHGAP9	33	3	2239	-0.15097	0.56	1	0.975598
12	40608813	40773087	120892	LRRK2	449	27	2237	-0.15117	0.56008	1	0.975598
9	104151136	104182942	7743	ZNF189	66	6	2240	-0.15145	0.56019	1	0.975598
1	6684228	6771966	55735	DNAJC11	130	9	2240	-0.1517	0.56029	1	0.975598
9	95077741	95387446	401541	CENPP	604	15	2240	-0.15179	0.56032	1	0.975598
11	66396088	66445856	5936	RBM4	33	6	2240	-0.15181	0.56033	1	0.975598
6	107339407	107382546	51250	C6orf203	10	2	2240	-0.1523	0.56052	1	0.975598
2	160082304	160153304	151525	WDSUB1	237	12	2232	-0.15241	0.56057	1	0.975598
2	160615139	160771267	100526664	LY75-CD302	443	29	2238	-0.15248	0.5606	1	0.975598
2	233334537	233362532	9427	ECEL1	30	5	2240	-0.15254	0.56062	1	0.975598
22	45670868	45701755	7380	UPK3A	17	1	2240	-0.15257	0.56063	1	0.975598
14	73075561	73370824	8110	DPF3	595	46	2240	-0.15264	0.56066	1	0.975598
3	58480863	58532929	8309	ACOX2	15	2	2240	-0.15275	0.5607	1	0.975598
1	161149538	161178845	9507	ADAMTS4	35	8	2239	-0.15283	0.56073	1	0.975598
6	26021817	26042288	8358	HIST1H3B	43	9	2230	-0.15293	0.56077	1	0.975598
1	28208035	28251255	6118	RPA2	95	5	2240	-0.153	0.5608	1	0.975598
6	41745181	41767634	100188893	TOMM6	31	5	2240	-0.15304	0.56082	1	0.975598
1	174118552	174974445	9910	RABGAP1L	1452	15	2240	-0.15323	0.56089	1	0.975598
3	183882634	183911879	1173	AP2M1	44	6	2239	-0.15325	0.5609	1	0.975598
11	118165295	118196890	916	CD3E	64	6	2240	-0.15363	0.56105	1	0.975598
7	95105213	95179543	51666	ASB4	155	22	2239	-0.15368	0.56107	1	0.975598
1	158522441	158543394	128366	OR6P1	45	3	2240	-0.1543	0.56131	1	0.975598
13	21341468	21486913	64328	XPO4	243	15	2236	-0.15438	0.56135	1	0.975598
3	109034988	109066419	55211	DPPA4	106	8	2240	-0.15456	0.56141	1	0.975598
21	45517208	45561063	5822	PWP2	61	2	2240	-0.15462	0.56144	1	0.975598
22	19108321	19130136	23617	TSSK2	41	4	2240	-0.15476	0.56149	1	0.975598
20	35869489	35897534	2691	GHRH	4	1	2240	-0.15478	0.5615	1	0.975598
16	48384442	48429229	6477	SIAH1	29	2	2237	-0.15502	0.5616	1	0.975598
17	36876510	36901858	284106	CISD3	8	3	2240	-0.15515	0.56165	1	0.975598
9	21430453	21451315	3439	IFNA1	31	6	2235	-0.15518	0.56166	1	0.975598
7	148882560	148933339	8427	ZNF282	110	13	2240	-0.15551	0.56179	1	0.975598
4	153691091	153843064	27236	ARFIP1	226	14	2234	-0.15594	0.56196	1	0.975598
12	56511985	56557259	23344	ESYT1	13	1	2240	-0.15606	0.56201	1	0.975598
2	189146396	189470653	51454	GULP1	397	15	2237	-0.15606	0.56201	1	0.975598
13	99435741	99748660	23348	DOCK9	852	27	2239	-0.15613	0.56204	1	0.975598
7	25148270	25174980	54205	CYCS	44	5	2237	-0.15619	0.56206	1	0.975598
17	77694882	77726021	339221	ENPP7	8	2	2240	-0.15642	0.56215	1	0.975598
1	114409436	114440230	440603	BCL2L15	38	6	2240	-0.15659	0.56222	1	0.975598
11	18132502	18170027	117195	MRGPRX3	69	8	2240	-0.1568	0.5623	1	0.975598
6	42848003	42868554	441150	C6orf226	39	3	2240	-0.15686	0.56232	1	0.975598
2	131085814	131110383	84317	CCDC115	1	1	2240	-0.15706	0.5624	1	0.975598
2	131090470	131114197	92856	IMP4	1	1	2240	-0.15706	0.5624	1	0.975598
10	88404314	88436217	94233	OPN4	142	16	2231	-0.15737	0.56252	1	0.975598
6	71556914	71677101	135152	B3GAT2	168	17	2238	-0.15757	0.5626	1	0.975598
6	139339819	139374439	58527	ABRACL	71	10	2240	-0.15763	0.56262	1	0.975598
8	101705144	101744969	26986	PABPC1	56	4	2240	-0.15765	0.56263	1	0.975598
2	15297032	15711472	51594	NBAS	790	19	2240	-0.15768	0.56265	1	0.975598
9	104141096	104170919	54534	MRPL50	39	6	2240	-0.15796	0.56276	1	0.975598
10	99195900	99227127	84287	ZDHHC16	43	9	2239	-0.15798	0.56276	1	0.975598
4	25905528	25941501	389203	SMIM20	62	11	2239	-0.15799	0.56277	1	0.975598
20	43114864	43160726	10955	SERINC3	39	3	2240	-0.15808	0.5628	1	0.975598
16	58137496	58173296	29105	CFAP20	44	3	2240	-0.15825	0.56287	1	0.975598
14	50224787	50259856	23588	KLHDC2	9	1	2240	-0.15832	0.5629	1	0.975598
15	51729921	51925030	23312	DMXL2	302	5	2240	-0.15836	0.56291	1	0.975598
4	22684537	22831198	57733	GBA3	126	13	2239	-0.15835	0.56291	1	0.975598
12	58107544	58145984	116986	AGAP2	33	5	2239	-0.15842	0.56294	1	0.975598
3	49818165	49847254	389118	CDHR4	25	3	2240	-0.15882	0.56309	1	0.975598
5	153560295	153810544	55568	GALNT10	657	35	2239	-0.15886	0.56311	1	0.975598
14	96166304	96190533	8115	TCL1A	28	2	2240	-0.15901	0.56317	1	0.975598
1	87002759	87056437	22802	CLCA4	78	11	2230	-0.159	0.56317	1	0.975598
13	60960591	61158013	81550	TDRD3	177	10	2240	-0.15908	0.5632	1	0.975598
3	118882425	118934000	7348	UPK1B	166	28	2239	-0.15925	0.56326	1	0.975598
6	160201492	160229461	29074	MRPL18	101	7	2238	-0.15931	0.56329	1	0.975598
1	44425653	44449043	1802	DPH2	25	4	2237	-0.15934	0.5633	1	0.975598
2	86720553	86800620	51652	CHMP3	166	14	2235	-0.15933	0.5633	1	0.975598
1	40114793	40147710	84618	NT5C1A	48	8	2240	-0.15957	0.56339	1	0.975598
11	4893049	4914113	401665	OR51T1	36	7	2238	-0.15961	0.56341	1	0.975598
9	33254877	33292067	51510	CHMP5	31	3	2240	-0.15975	0.56346	1	0.975598
17	34421220	34443014	6351	CCL4	52	2	2240	-0.16019	0.56363	1	0.975598
22	19107792	19142190	8220	DGCR14	43	4	2240	-0.16036	0.5637	1	0.975598
7	123285861	123314147	442721	LMOD2	34	4	2240	-0.16037	0.56371	1	0.975598
8	50812349	51716171	54212	SNTG1	2149	42	2237	-0.16058	0.56379	1	0.975598
14	94898801	94929122	256394	SERPINA11	109	10	2240	-0.16065	0.56382	1	0.975598
1	183514697	183570056	4688	NCF2	77	10	2240	-0.16083	0.56388	1	0.975598
17	61947572	61970039	2689	GH2	8	1	2240	-0.16094	0.56393	1	0.975598
3	46385235	46412413	729230	CCR2	19	3	2240	-0.16115	0.56401	1	0.975598
10	50564161	50614062	644168	DRGX	61	6	2229	-0.16139	0.56411	1	0.975598
8	74322604	74669943	27067	STAU2	845	33	2237	-0.16149	0.56415	1	0.975598
12	54094902	54131307	57658	CALCOCO1	40	7	2240	-0.1615	0.56415	1	0.975598
1	27195872	27226869	54707	GPN2	10	2	2240	-0.16164	0.5642	1	0.975598
7	99736530	99761833	389541	LAMTOR4	26	3	2240	-0.16194	0.56432	1	0.975598
2	39136504	39212590	100271715	ARHGEF33	61	5	2240	-0.162	0.56435	1	0.975598
3	78636388	79827059	6091	ROBO1	1882	67	2236	-0.16234	0.56448	1	0.975598
19	15150291	15179104	23581	CASP14	45	6	2240	-0.16249	0.56454	1	0.975598
5	180653928	180681209	10399	GNB2L1	10	2	2240	-0.16267	0.56461	1	0.975598
12	123309045	123357508	9026	HIP1R	119	7	2238	-0.16273	0.56464	1	0.975598
17	40821420	40843845	2826	CCR10	11	1	2240	-0.16324	0.56484	1	0.975598
1	93605299	93656246	50999	TMED5	78	7	2240	-0.16324	0.56484	1	0.975598
8	109781165	109809770	157753	TMEM74	39	4	2240	-0.16352	0.56495	1	0.975598
9	129976750	130165828	84253	GARNL3	232	19	2239	-0.1638	0.56506	1	0.975598
7	45029345	45126069	83605	CCM2	261	12	2237	-0.16391	0.5651	1	0.975598
4	76821808	76872166	27163	NAAA	165	14	2229	-0.16407	0.56516	1	0.975598
1	182357252	182379751	127670	TEDDM1	64	8	2231	-0.16406	0.56516	1	0.975598
3	98099510	98120475	403277	OR5K3	62	5	2237	-0.16418	0.56521	1	0.975598
1	160303063	160338742	23385	NCSTN	51	8	2236	-0.16436	0.56527	1	0.975598
20	18258872	18307640	7692	ZNF133	111	15	2234	-0.1646	0.56537	1	0.975598
22	39120719	39172338	25777	SUN2	50	6	2240	-0.16474	0.56543	1	0.975598
17	9469944	9556776	146845	CFAP52	5	1	2240	-0.16489	0.56549	1	0.975598
7	150424436	150450737	55340	GIMAP5	82	8	2240	-0.16498	0.56552	1	0.975598
1	67253424	67276942	10022	INSL5	31	3	2240	-0.16561	0.56577	1	0.975598
2	103025254	103079025	8807	IL18RAP	204	14	2239	-0.16563	0.56578	1	0.975598
19	42569057	42595719	64763	ZNF574	2	1	2240	-0.16581	0.56585	1	0.975598
6	131885106	131959379	9439	MED23	41	5	2240	-0.16593	0.5659	1	0.975598
19	41882275	41913289	56915	EXOSC5	38	1	2240	-0.16595	0.5659	1	0.975598
1	16338486	16370548	1187	CLCNKA	124	12	2240	-0.166	0.56592	1	0.975598
14	64906285	64980656	7597	ZBTB25	140	10	2240	-0.16655	0.56614	1	0.975598
5	121637455	121809794	9627	SNCAIP	171	12	2240	-0.16656	0.56614	1	0.975598
21	45069432	45125960	23076	RRP1B	87	3	2240	-0.16686	0.56626	1	0.975598
12	27081305	27129581	26127	FGFR1OP2	95	19	2238	-0.1669	0.56628	1	0.975598
19	51010149	51081302	94030	LRRC4B	7	3	2240	-0.16691	0.56628	1	0.975598
7	99092273	99141445	23660	ZKSCAN5	14	3	2238	-0.16726	0.56642	1	0.975598
3	132389453	132451303	27031	NPHP3	50	8	2234	-0.16727	0.56642	1	0.975598
17	48162101	48198733	5164	PDK2	20	2	2240	-0.16734	0.56645	1	0.975598
7	6490712	6533849	11014	KDELR2	47	6	2233	-0.16744	0.56649	1	0.975598
2	70475231	70518317	51449	PCYOX1	70	4	2240	-0.16746	0.56649	1	0.975598
17	72596022	72629897	342510	CD300E	96	12	2235	-0.16748	0.5665	1	0.975598
2	43439541	43463745	678	ZFP36L2	10	2	2240	-0.16751	0.56652	1	0.975598
11	66178475	66204177	266743	NPAS4	15	4	2240	-0.16768	0.56658	1	0.975598
14	24888882	24920548	23351	KHNYN	115	6	2237	-0.16828	0.56682	1	0.975598
10	57348750	57370488	100463289	MTRNR2L5	51	4	2240	-0.16838	0.56686	1	0.975598
11	47477489	47584792	10658	CELF1	76	10	2240	-0.16853	0.56692	1	0.975598
17	79999746	80025346	2873	GPS1	5	1	2105	-0.1686	0.56694	1	0.975598
17	80005748	80033697	64118	DUS1L	5	1	2105	-0.1686	0.56694	1	0.975598
19	41715104	41777672	558	AXL	33	4	2240	-0.16886	0.56705	1	0.975598
19	51506000	51533431	5655	KLK10	16	2	2240	-0.1689	0.56706	1	0.975598
5	96261346	96375115	4012	LNPEP	206	8	2240	-0.169	0.5671	1	0.975598
15	60770483	61531502	6095	RORA	1397	153	2239	-0.16923	0.56719	1	0.975598
17	6317057	6348576	23746	AIPL1	21	3	2240	-0.16927	0.56721	1	0.975598
2	70367017	70428151	54980	C2orf42	97	8	2240	-0.16934	0.56724	1	0.975598
6	150373341	150400940	79465	ULBP3	101	11	2240	-0.1694	0.56726	1	0.975598
11	33096130	33193037	1479	CSTF3	174	10	2228	-0.16942	0.56727	1	0.975598
5	153408519	153447014	4238	MFAP3	72	4	2239	-0.16952	0.56731	1	0.975598
12	105557075	105640008	55198	APPL2	215	16	2240	-0.16954	0.56731	1	0.975598
10	72632037	72658541	5092	PCBD1	45	10	2240	-0.16981	0.56742	1	0.975598
1	21059170	21123808	50809	HP1BP3	99	8	2229	-0.1698	0.56742	1	0.975598
2	9535810	9573698	9270	ITGB1BP1	72	7	2240	-0.16985	0.56744	1	0.975598
6	50776439	50825326	7021	TFAP2B	95	12	2240	-0.16991	0.56746	1	0.975598
8	2782875	4862328	64478	CSMD1	11173	428	2238	-0.1702	0.56757	1	0.975598
12	47459490	47483734	347902	AMIGO2	13	3	2240	-0.17029	0.56761	1	0.975598
3	140650662	140708785	55186	SLC25A36	77	2	2240	-0.17039	0.56765	1	0.975598
11	36606043	36690841	119710	C11orf74	252	6	2235	-0.17047	0.56768	1	0.975598
16	30531688	30556345	65988	ZNF747	4	1	2240	-0.1705	0.56769	1	0.975598
16	30525322	30548821	79724	ZNF768	4	1	2240	-0.1705	0.56769	1	0.975598
5	92909043	92940319	7025	NR2F1	11	2	2240	-0.17051	0.5677	1	0.975598
2	85350583	85547511	83439	TCF7L1	314	36	2239	-0.17067	0.56776	1	0.975598
2	85874440	85905864	6439	SFTPB	15	3	2240	-0.17103	0.5679	1	0.975598
18	46055427	46399588	9811	CTIF	515	64	2239	-0.17104	0.5679	1	0.975598
2	29062687	29103175	55006	TRMT61B	54	5	2239	-0.17127	0.56799	1	0.975598
10	106059454	106108251	85450	ITPRIP	52	4	2219	-0.17125	0.56799	1	0.975598
19	46021025	46098122	80207	OPA3	9	1	2240	-0.17221	0.56836	1	0.975598
1	70714685	70830471	81573	ANKRD13C	7	2	2240	-0.17228	0.56839	1	0.975598
10	101899847	101955814	10613	ERLIN1	101	9	2231	-0.17248	0.56847	1	0.975598
3	183523664	183553393	79929	MAP6D1	69	6	2240	-0.1725	0.56848	1	0.975598
11	47583749	47610567	55709	KBTBD4	23	5	2240	-0.17266	0.56854	1	0.975598
2	114461354	114524400	80255	SLC35F5	178	14	2240	-0.17271	0.56856	1	0.975598
5	89801443	89835401	116068	LYSMD3	52	5	2240	-0.17304	0.56869	1	0.975598
15	41903432	42072141	23269	MGA	181	10	2240	-0.17311	0.56872	1	0.975598
1	202082029	202108634	9283	GPR37L1	43	8	2240	-0.17314	0.56873	1	0.975598
4	154691742	154720228	6423	SFRP2	52	6	2237	-0.1733	0.56879	1	0.975598
1	150999029	151030076	149428	BNIPL	24	4	2237	-0.17332	0.5688	1	0.975598
10	88844953	88961225	54537	FAM35A	114	6	2240	-0.17334	0.56881	1	0.975598
4	48008791	48049084	152519	NIPAL1	109	13	2239	-0.17337	0.56882	1	0.975598
7	97471429	97511854	440	ASNS	100	12	2238	-0.17371	0.56895	1	0.975598
12	54839736	54877386	121355	GTSF1	60	3	2240	-0.17379	0.56898	1	0.975598
1	228688060	228709699	100129094	BTNL10	21	5	2240	-0.17403	0.56908	1	0.975598
9	130538305	130563052	1025	CDK9	32	2	2238	-0.17433	0.5692	1	0.975598
20	54957427	54989582	1477	CSTF1	6	1	2240	-0.17441	0.56923	1	0.975598
1	23508388	23531222	3352	HTR1D	72	5	2240	-0.17445	0.56924	1	0.975598
1	207617645	207673240	1380	CR2	115	14	2239	-0.17472	0.56935	1	0.975598
2	179318391	179353646	51661	FKBP7	42	7	2211	-0.17527	0.56957	1	0.975598
19	53782854	53804875	112401	BIRC8	4	1	2227	-0.17537	0.56961	1	0.975598
15	85417794	85499027	9154	SLC28A1	132	16	2239	-0.1757	0.56973	1	0.975598
9	84188598	84313596	7088	TLE1	123	22	2239	-0.17606	0.56988	1	0.975598
3	20192085	20237724	151648	SGOL1	158	16	2233	-0.1761	0.56989	1	0.975598
6	134480384	134649196	6446	SGK1	170	28	2239	-0.17617	0.56992	1	0.975598
16	56955974	56987793	9709	HERPUD1	36	4	2240	-0.17645	0.57003	1	0.975598
20	2811373	2857378	64601	VPS16	67	4	2240	-0.17675	0.57015	1	0.975598
19	51971897	52003859	729767	CEACAM18	87	7	2240	-0.17676	0.57015	1	0.975598
2	242156682	242265116	3069	HDLBP	195	16	2240	-0.17698	0.57024	1	0.975598
17	46008889	46036674	55163	PNPO	60	9	2240	-0.17713	0.5703	1	0.975598
11	45933172	45960647	120071	GYLTL1B	29	5	2240	-0.17737	0.57039	1	0.975598
1	153222179	153244600	4014	LOR	58	7	2240	-0.1776	0.57048	1	0.975598
11	122933020	123076007	79827	CLMP	429	32	2230	-0.17778	0.57055	1	0.975598
3	119177785	119223555	56983	POGLUT1	118	16	2240	-0.17792	0.57061	1	0.975598
17	48123340	48177849	3675	ITGA3	40	3	2240	-0.17818	0.57071	1	0.975598
3	195580235	195645880	10188	TNK2	25	3	2240	-0.17872	0.57092	1	0.975598
19	6369580	6403291	2962	GTF2F1	8	2	2240	-0.17884	0.57097	1	0.975598
7	150312463	150339736	474344	GIMAP6	54	6	2240	-0.17893	0.57101	1	0.975598
3	9681117	9754078	64419	MTMR14	28	1	2240	-0.17906	0.57105	1	0.975598
1	44430118	44453972	533	ATP6V0B	21	4	2239	-0.17908	0.57106	1	0.975598
15	41799374	41846464	26015	RPAP1	79	6	2239	-0.17912	0.57108	1	0.975598
3	138750944	138773734	389152	PRR23C	42	3	2240	-0.17962	0.57128	1	0.975598
13	27999776	28034739	219402	MTIF3	106	11	2239	-0.17996	0.57141	1	0.975598
11	3098345	3196582	114879	OSBPL5	48	7	2240	-0.18001	0.57143	1	0.975598
9	71617426	71645600	5568	PRKACG	46	7	2240	-0.1802	0.5715	1	0.975598
4	122790183	122882909	7222	TRPC3	91	9	2240	-0.18056	0.57165	1	0.975598
15	92927140	93021958	8128	ST8SIA2	139	14	2240	-0.18061	0.57166	1	0.975598
22	30811611	30835041	51537	MTFP1	37	7	2240	-0.18074	0.57172	1	0.975598
1	16000632	16071264	23207	PLEKHM2	135	7	2240	-0.18086	0.57176	1	0.975598
1	156423513	156480634	4209	MEF2D	65	6	2237	-0.18127	0.57192	1	0.975598
1	111649954	111692838	128338	DRAM2	81	8	2240	-0.1815	0.57201	1	0.975598
16	31708741	31782886	124411	ZNF720	119	6	2240	-0.18153	0.57203	1	0.975598
7	131798091	132343447	91584	PLXNA4	929	81	2240	-0.182	0.57221	1	0.975598
17	17139938	17194617	8533	COPS3	110	8	2240	-0.18209	0.57225	1	0.975598
12	44892058	45317711	4753	NELL2	646	31	2240	-0.18226	0.57231	1	0.975598
14	61734088	61758530	161291	TMEM30B	4	1	2240	-0.18249	0.5724	1	0.975598
9	101857412	101926474	7046	TGFBR1	55	2	2240	-0.18257	0.57243	1	0.975598
9	24533193	24555889	100129669	IZUMO3	45	2	2235	-0.18259	0.57244	1	0.975598
8	86230458	86300342	759	CA1	66	8	2229	-0.18263	0.57246	1	0.975598
16	19503015	19543450	51573	GDE1	123	7	2240	-0.18266	0.57247	1	0.975598
9	117082069	117105536	5005	ORM2	17	3	2240	-0.18284	0.57254	1	0.975598
2	36769397	36835333	9637	FEZ2	154	8	2239	-0.18303	0.57261	1	0.975598
14	73593143	73700399	5663	PSEN1	161	13	2240	-0.18305	0.57262	1	0.975598
19	57144527	57178614	147670	SMIM17	35	3	2240	-0.18325	0.5727	1	0.975598
1	220131940	220230000	2058	EPRS	271	8	2238	-0.18343	0.57277	1	0.975598
22	46436339	46460024	55267	PRR34	5	2	2213	-0.18349	0.57279	1	0.975598
8	119925796	119974383	4982	TNFRSF11B	140	16	2240	-0.18354	0.57281	1	0.975598
15	64354761	64396207	84191	FAM96A	13	1	2240	-0.18372	0.57288	1	0.975598
4	70786799	70822288	1446	CSN1S1	66	6	2240	-0.18386	0.57294	1	0.975598
2	6970684	7016766	129607	CMPK2	7	1	2240	-0.18392	0.57296	1	0.975598
1	54462971	54493859	388633	LDLRAD1	79	4	2240	-0.18395	0.57297	1	0.975598
17	68061348	68141749	3773	KCNJ16	193	9	2240	-0.18397	0.57298	1	0.975598
3	126051478	126086236	28999	KLF15	36	5	2240	-0.18409	0.57303	1	0.975598
6	45856188	46058085	53405	CLIC5	474	41	2239	-0.18438	0.57314	1	0.975598
5	180673373	180698161	84851	TRIM52	22	2	2240	-0.1844	0.57315	1	0.975598
6	86205214	86313850	57231	SNX14	118	10	2235	-0.18448	0.57318	1	0.975598
15	55601133	55657906	9488	PIGB	92	9	2240	-0.18449	0.57319	1	0.975598
17	40341195	40438478	6777	STAT5B	46	1	2240	-0.18467	0.57325	1	0.975598
17	73222694	73268444	23163	GGA3	26	2	2240	-0.18471	0.57327	1	0.975598
1	158736472	158757425	81442	OR6N2	61	13	2239	-0.18473	0.57328	1	0.975598
15	80435233	80488924	2184	FAH	136	16	2237	-0.1848	0.57331	1	0.975598
7	25684948	25712806	646588	LOC646588	45	3	2240	-0.18485	0.57332	1	0.975598
9	16193933	16286311	100129385	C9orf92	230	36	2240	-0.18487	0.57333	1	0.975598
3	155187670	155472878	23007	PLCH1	745	23	2233	-0.18492	0.57336	1	0.975598
1	54681104	54882068	23648	SSBP3	174	25	2240	-0.18497	0.57338	1	0.975598
11	3866933	4124440	6786	STIM1	502	22	2239	-0.185	0.57339	1	0.975598
17	33791942	33824758	100506736	SLFN12L	51	5	2240	-0.18501	0.57339	1	0.975598
14	102804619	102839253	51550	CINP	18	3	2215	-0.18512	0.57343	1	0.975598
10	79783518	79826571	6229	RPS24	4	1	2240	-0.18544	0.57356	1	0.975598
2	220393669	220418487	79586	CHPF	33	3	2240	-0.18579	0.5737	1	0.975598
5	179911412	180015358	57472	CNOT6	247	11	2240	-0.18599	0.57377	1	0.975598
6	26010718	26031186	8350	HIST1H3A	39	8	2237	-0.18611	0.57382	1	0.975598
2	31547188	31647611	7498	XDH	174	25	2237	-0.18632	0.5739	1	0.975598
17	73653399	73714139	29115	SAP30BP	32	2	2240	-0.18646	0.57396	1	0.975598
12	76728266	76752222	79738	BBS10	20	3	2240	-0.18681	0.5741	1	0.975598
15	34422875	34512297	79768	KATNBL1	229	12	2239	-0.18681	0.5741	1	0.975598
1	48678339	48724316	200010	SLC5A9	96	13	2240	-0.18695	0.57415	1	0.975598
20	3657617	3703213	6614	SIGLEC1	32	2	2240	-0.18701	0.57417	1	0.975598
2	214139103	215285225	79582	SPAG16	2217	61	2240	-0.18742	0.57434	1	0.975598
19	2418163	2466966	84823	LMNB2	2	1	2240	-0.18754	0.57438	1	0.975598
20	33533704	33600240	57644	MYH7B	140	10	2240	-0.18771	0.57445	1	0.975598
10	46212648	46298412	253725	FAM21C	7	1	2214	-0.18782	0.57449	1	0.975598
17	4665187	4696506	9032	TM4SF5	1	1	2240	-0.18784	0.5745	1	0.975598
9	132555428	132583563	27348	TOR1B	63	4	2237	-0.18794	0.57454	1	0.975598
1	112254686	112308419	55924	FAM212B	145	18	2239	-0.18802	0.57457	1	0.975598
3	183957445	184020819	9718	ECE2	93	13	2234	-0.18814	0.57461	1	0.975598
16	58539383	58564431	79918	SETD6	51	7	2235	-0.18814	0.57462	1	0.975598
20	60867112	60894206	11047	ADRM1	6	1	2240	-0.18818	0.57463	1	0.975598
3	58467823	58498087	200845	KCTD6	6	1	2240	-0.1882	0.57464	1	0.975598
6	150454188	150581528	81706	PPP1R14C	222	33	2239	-0.18833	0.57469	1	0.975598
8	99119521	99182069	10940	POP1	143	13	2240	-0.18843	0.57473	1	0.975598
8	144929492	144962632	83481	EPPK1	4	1	2240	-0.18864	0.57481	1	0.975598
16	4998318	5079156	9717	SEC14L5	126	16	2240	-0.189	0.57495	1	0.975598
1	40296703	40359177	54802	TRIT1	112	11	2234	-0.18903	0.57497	1	0.975598
10	46101039	46178251	93550	ZFAND4	39	1	2215	-0.18939	0.5751	1	0.975598
20	10005697	10047407	63926	ANKEF1	65	8	2240	-0.18956	0.57517	1	0.975598
7	73614087	73654164	7462	LAT2	7	1	2240	-0.18964	0.5752	1	0.975598
16	14155178	14370633	57496	MKL2	264	5	2240	-0.18992	0.57531	1	0.975598
12	65662423	65870687	253827	MSRB3	195	11	2240	-0.18992	0.57531	1	0.975598
22	37247030	37284059	4689	NCF4	11	2	2240	-0.19021	0.57543	1	0.975598
2	50135643	51269674	9378	NRXN1	2999	105	2238	-0.19028	0.57545	1	0.975598
20	57023503	57100405	164284	APCDD1L	58	9	2236	-0.19039	0.5755	1	0.975598
19	55577221	55609291	54869	EPS8L1	28	3	2240	-0.19042	0.57551	1	0.975598
1	32107848	32179768	1307	COL16A1	86	11	2240	-0.19047	0.57553	1	0.975598
16	4736500	4794378	124401	ANKS3	60	2	2240	-0.19052	0.57555	1	0.975598
3	112524556	112574797	344807	CD200R1L	203	22	2238	-0.19065	0.5756	1	0.975598
11	12685969	12976284	7003	TEAD1	362	25	2240	-0.19076	0.57564	1	0.975598
22	20851849	20951919	51586	MED15	115	9	2240	-0.19077	0.57565	1	0.975598
3	188807910	189051271	285386	TPRG1	307	27	2240	-0.19084	0.57567	1	0.975598
14	95873831	95993000	161176	SYNE3	165	24	2238	-0.19101	0.57574	1	0.975598
18	76730275	76769770	27164	SALL3	18	2	2240	-0.19133	0.57587	1	0.975598
11	111787868	111903374	85458	DIXDC1	51	1	2240	-0.19142	0.5759	1	0.975598
2	100879753	100949195	164832	LONRF2	204	8	2239	-0.19149	0.57593	1	0.975598
5	7841299	7911237	4552	MTRR	264	22	2199	-0.19161	0.57598	1	0.975598
1	152660840	152681918	353139	LCE2A	57	4	2240	-0.19214	0.57618	1	0.975598
17	6337735	6364385	54478	FAM64A	17	2	2240	-0.19239	0.57628	1	0.975598
20	23718190	23741574	1469	CST1	139	14	2239	-0.19244	0.5763	1	0.975598
16	3054713	3078188	9074	CLDN6	4	1	2240	-0.19289	0.57648	1	0.975598
16	3052457	3074506	9080	CLDN9	4	1	2240	-0.19289	0.57648	1	0.975598
16	3060313	3082384	51330	TNFRSF12A	4	1	2240	-0.19289	0.57648	1	0.975598
1	215730528	215805149	51133	KCTD3	10	1	2240	-0.19296	0.5765	1	0.975598
15	40566461	40610174	5330	PLCB2	19	3	2240	-0.19307	0.57655	1	0.975598
19	58459805	58495902	147685	C19orf18	95	8	2240	-0.19324	0.57662	1	0.975598
12	96242709	96270238	6636	SNRPF	99	13	2234	-0.19372	0.5768	1	0.975598
21	31528241	31548971	26285	CLDN17	33	3	2240	-0.19376	0.57682	1	0.975598
12	77147854	77257481	23390	ZDHHC17	129	6	2240	-0.19382	0.57684	1	0.975598
10	12928625	13151762	83643	CCDC3	603	55	2238	-0.1939	0.57687	1	0.975598
3	191847033	192455388	2257	FGF12	756	60	2237	-0.19404	0.57693	1	0.975598
18	11873470	11918796	65258	MPPE1	45	7	2240	-0.19403	0.57693	1	0.975598
10	90684831	90761147	59	ACTA2	138	17	2239	-0.19408	0.57694	1	0.975598
6	49918005	49941818	245928	DEFB114	41	4	2240	-0.19418	0.57698	1	0.975598
5	41720167	41880791	5019	OXCT1	131	4	2237	-0.19419	0.57699	1	0.975598
2	96991479	97052833	23397	NCAPH	44	4	2239	-0.19467	0.57717	1	0.975598
5	133297566	133351300	7416	VDAC1	76	9	2237	-0.19469	0.57718	1	0.975598
4	88918799	89008931	5311	PKD2	153	17	2238	-0.19486	0.57725	1	0.975598
15	31283264	31463476	4308	TRPM1	385	45	2237	-0.19489	0.57726	1	0.975598
4	166290097	166429482	1363	CPE	520	18	2240	-0.19499	0.5773	1	0.975598
17	71218372	71255098	55028	C17orf80	101	2	2240	-0.195	0.5773	1	0.975598
1	151303116	151329785	5993	RFX5	12	2	2240	-0.19501	0.57731	1	0.975598
2	70498510	70530869	6637	SNRPG	50	4	2240	-0.19502	0.57731	1	0.975598
5	57739809	57765966	10769	PLK2	109	14	2240	-0.19503	0.57732	1	0.975598
9	96703909	96727608	56033	BARX1	47	5	2240	-0.19518	0.57737	1	0.975598
12	27667045	27858497	8496	PPFIBP1	418	33	2240	-0.19528	0.57741	1	0.975598
19	57864891	57900927	284306	ZNF547	57	7	2240	-0.19529	0.57742	1	0.975598
19	40343963	40450910	8857	FCGBP	71	8	2240	-0.19552	0.57751	1	0.975598
2	105644483	105726418	64965	MRPS9	232	7	2240	-0.19553	0.57751	1	0.975598
5	138079075	138280723	1495	CTNNA1	233	1	2240	-0.19589	0.57765	1	0.975598
10	5556924	5578231	810	CALML3	4	2	2240	-0.19602	0.5777	1	0.975598
6	26230654	26251021	8361	HIST1H4F	50	5	2238	-0.19617	0.57776	1	0.975598
1	204149469	204175619	3814	KISS1	47	6	2239	-0.19641	0.57785	1	0.975598
7	124452440	124580037	25913	POT1	332	6	2240	-0.19656	0.57792	1	0.975598
4	68676594	68759716	9407	TMPRSS11D	73	6	2240	-0.19721	0.57817	1	0.975598
1	100305633	100399579	178	AGL	259	16	2233	-0.19783	0.57841	1	0.975598
8	68324405	68668620	57094	CPA6	456	36	2235	-0.1979	0.57844	1	0.975598
15	91437420	91475815	4122	MAN2A2	13	2	2240	-0.198	0.57848	1	0.975598
22	36034424	36074456	80830	APOL6	1	1	2240	-0.19806	0.5785	1	0.975598
7	63678852	63737309	168417	ZNF679	204	20	2238	-0.19817	0.57854	1	0.975598
12	69854129	69983573	10818	FRS2	259	12	2237	-0.19819	0.57855	1	0.975598
3	51695191	51748339	51368	TEX264	11	2	2240	-0.19819	0.57855	1	0.975598
1	212787789	212810120	149647	FAM71A	22	7	2236	-0.19836	0.57862	1	0.975598
5	78975659	79106049	202333	CMYA5	199	25	2237	-0.19861	0.57872	1	0.975598
15	44076372	44102295	619189	SERINC4	21	3	2240	-0.19866	0.57873	1	0.975598
22	23391593	23505807	27156	RSPH14	178	10	2240	-0.19881	0.57879	1	0.975598
10	27474143	27541068	91452	ACBD5	348	14	2230	-0.19886	0.57881	1	0.975598
3	179312575	179352288	4711	NDUFB5	17	1	2240	-0.19897	0.57886	1	0.975598
14	60702470	60775805	5494	PPM1A	108	6	2236	-0.19899	0.57886	1	0.975598
14	65371079	65420635	91612	CHURC1	160	9	2240	-0.19907	0.5789	1	0.975598
16	2469395	2518859	899	CCNF	34	1	2240	-0.1993	0.57899	1	0.975598
19	37815580	37865357	284459	HKR1	51	3	2240	-0.19943	0.57904	1	0.975598
17	279769	305731	359845	FAM101B	11	1	2240	-0.19945	0.57904	1	0.975598
7	143647020	143668108	26211	OR2F1	64	7	2234	-0.19965	0.57912	1	0.975598
5	139165406	139234051	84249	PSD2	7	3	2236	-0.19971	0.57914	1	0.975598
14	31333741	31374285	1690	COCH	15	4	2240	-0.19981	0.57919	1	0.975598
16	58690298	58728674	55238	SLC38A7	114	11	2238	-0.19983	0.57919	1	0.975598
11	64027300	64062176	572	BAD	22	6	2240	-0.20027	0.57936	1	0.975598
4	158131736	158297227	2891	GRIA2	101	8	2240	-0.20047	0.57944	1	0.975598
11	118957213	118983124	1798	DPAGT1	20	2	2240	-0.20057	0.57948	1	0.975598
21	31643627	31665276	643803	KRTAP24-1	68	10	2180	-0.20056	0.57948	1	0.975598
11	67912330	67991250	51111	SUV420H1	80	6	2240	-0.2008	0.57957	1	0.975598
13	20238892	20367159	55269	PSPC1	151	8	2238	-0.20089	0.57961	1	0.975598
1	162750496	162792608	51478	HSD17B7	19	4	2240	-0.20104	0.57967	1	0.975598
17	8181082	8208709	399512	SLC25A35	25	4	2239	-0.2014	0.57981	1	0.975598
19	58627695	58676477	79673	ZNF329	113	9	2240	-0.20174	0.57994	1	0.975598
7	73635832	73678788	5982	RFC2	16	1	2240	-0.20176	0.57995	1	0.975598
5	76316210	76371059	55109	AGGF1	24	1	2240	-0.20193	0.58001	1	0.975598
2	30444397	30492899	81606	LBH	72	6	2240	-0.20193	0.58001	1	0.975598
14	31018329	31099046	55632	G2E3	94	8	2240	-0.20205	0.58006	1	0.975598
2	223278771	223437342	130367	SGPP2	199	21	2223	-0.20212	0.58009	1	0.975598
16	1849104	1887195	3029	HAGH	293	9	2240	-0.20218	0.58011	1	0.975598
11	6856914	6877867	144124	OR10A5	117	5	2240	-0.20235	0.58018	1	0.975598
18	22631888	22942214	25925	ZNF521	308	34	2240	-0.2025	0.58024	1	0.975598
6	26011907	26032278	8359	HIST1H4A	44	9	2234	-0.20268	0.58031	1	0.975598
17	57287828	57363331	284161	GDPD1	19	2	2240	-0.20307	0.58046	1	0.975598
13	53267399	53323947	11061	LECT1	73	3	2240	-0.20321	0.58052	1	0.975598
2	128228383	128294462	55677	IWS1	125	9	2240	-0.20322	0.58052	1	0.975598
11	118023519	118057337	6327	SCN2B	80	8	2240	-0.20328	0.58054	1	0.975598
1	207484817	207544311	1604	CD55	87	6	2224	-0.2034	0.58059	1	0.975598
20	51578946	52121869	128553	TSHZ2	756	83	2240	-0.20356	0.58065	1	0.975598
7	29836170	29966682	644150	WIPF3	384	31	2234	-0.20355	0.58065	1	0.975598
20	62486581	62532898	7165	TPD52L2	36	3	2240	-0.20367	0.5807	1	0.975598
1	161681598	161707933	127943	FCRLB	121	18	2238	-0.20367	0.5807	1	0.975598
3	184898412	184981886	1962	EHHADH	126	10	2238	-0.20386	0.58077	1	0.975598
21	34152984	34196053	56245	C21orf62	90	7	2235	-0.20392	0.58079	1	0.975598
9	125868338	126040855	55342	STRBP	80	6	2236	-0.20402	0.58083	1	0.975598
3	119233140	119288481	941	CD80	194	21	2240	-0.20411	0.58086	1	0.975598
16	75252928	75311951	9564	BCAR1	82	10	2240	-0.20421	0.5809	1	0.975598
22	30782930	30831291	23541	SEC14L2	86	11	2238	-0.20421	0.5809	1	0.975598
5	149483402	149545447	5159	PDGFRB	66	10	2240	-0.20445	0.581	1	0.975598
17	47064774	47143507	10642	IGF2BP1	50	4	2240	-0.20454	0.58103	1	0.975598
15	85913818	86302589	11214	AKAP13	1174	34	2239	-0.20507	0.58124	1	0.975598
17	7352685	7397568	57659	ZBTB4	105	7	2239	-0.20514	0.58127	1	0.975598
10	81097220	81125090	10105	PPIF	34	3	2240	-0.20542	0.58138	1	0.975598
11	55360830	55381874	219429	OR4C11	22	2	2240	-0.2056	0.58145	1	0.975598
5	79912045	79960800	1719	DHFR	228	8	2240	-0.20588	0.58156	1	0.975598
19	10113925	10142954	50700	RDH8	1	1	2240	-0.20599	0.5816	1	0.975598
9	95136249	95176976	4969	OGN	69	7	2240	-0.2063	0.58172	1	0.975598
22	36103919	36135530	80831	APOL5	70	5	2240	-0.2063	0.58172	1	0.975598
14	37039216	37061786	26257	NKX2-8	67	5	2239	-0.20657	0.58183	1	0.975598
1	9153472	9199229	80045	GPR157	87	8	2240	-0.20667	0.58187	1	0.975598
7	151153098	151227010	6009	RHEB	61	3	2240	-0.20694	0.58197	1	0.975598
12	39036002	39310395	144402	CPNE8	574	20	2233	-0.20705	0.58201	1	0.975598
19	5820637	5849764	2528	FUT6	9	2	2240	-0.20707	0.58202	1	0.975598
10	38228500	38275584	219749	ZNF25	89	7	2239	-0.20711	0.58204	1	0.975598
19	40315093	40347054	2091	FBL	76	11	2240	-0.2073	0.58211	1	0.975598
11	74540655	74670232	143570	XRRA1	135	10	2239	-0.20732	0.58212	1	0.975598
1	237195510	238007288	6262	RYR2	1399	97	2240	-0.20739	0.58215	1	0.975598
18	13653346	13736591	125228	FAM210A	238	19	2238	-0.20743	0.58216	1	0.975598
4	165987230	166044024	201931	TMEM192	9	1	2240	-0.20774	0.58228	1	0.975598
6	31619006	31644060	7918	GPANK1	54	12	2236	-0.20781	0.58231	1	0.975598
6	10752956	10848788	4117	MAK	70	3	2240	-0.20795	0.58236	1	0.975598
6	15236206	15532273	3720	JARID2	589	40	2237	-0.2081	0.58242	1	0.975598
16	67917175	67973581	5681	PSKH1	31	3	2230	-0.20808	0.58242	1	0.975598
16	19287105	19332269	728276	CLEC19A	81	9	2237	-0.20821	0.58247	1	0.975598
19	58828385	58863712	342945	ZSCAN22	43	2	2240	-0.20832	0.58251	1	0.975598
2	99400309	99562684	343990	KIAA1211L	305	13	2236	-0.20839	0.58254	1	0.975598
11	44577141	44651339	3732	CD82	50	8	2240	-0.20855	0.5826	1	0.975598
5	169770491	170173636	30820	KCNIP1	792	79	2240	-0.20858	0.58261	1	0.975598
18	7221137	7242042	339291	LRRC30	24	3	2240	-0.20859	0.58261	1	0.975598
14	38054941	38228563	319089	TTC6	310	11	2240	-0.2087	0.58266	1	0.975598
5	130496641	130551119	90624	LYRM7	123	8	2228	-0.20926	0.58288	1	0.975598
14	81411333	81622646	7253	TSHR	572	34	2239	-0.20931	0.5829	1	0.975598
2	85815670	85839822	129303	TMEM150A	31	7	2238	-0.20948	0.58296	1	0.975598
4	17478016	17523857	5860	QDPR	134	16	2240	-0.20964	0.58303	1	0.975598
12	21611844	21664603	5965	RECQL	181	18	2238	-0.20977	0.58308	1	0.975598
8	74878377	74905018	54968	TMEM70	70	5	2240	-0.20999	0.58316	1	0.975598
1	168185255	168222088	375035	SFT2D2	26	2	2240	-0.21	0.58317	1	0.975598
13	111165413	111224071	55647	RAB20	193	20	2238	-0.21018	0.58324	1	0.975598
6	12280529	12307427	1906	EDN1	34	7	2239	-0.21025	0.58326	1	0.975598
16	88626789	88708372	124245	ZC3H18	89	13	2238	-0.21036	0.58331	1	0.975598
19	53537991	53564380	100271846	ERVV-2	14	2	2240	-0.21039	0.58332	1	0.975598
5	67501584	67607649	5295	PIK3R1	162	26	2239	-0.21049	0.58336	1	0.975598
5	172375917	172406774	51121	RPL26L1	48	4	2235	-0.21068	0.58343	1	0.975598
1	201498243	201806102	89796	NAV1	375	37	2239	-0.2107	0.58344	1	0.975598
10	99185666	99215808	51013	EXOSC1	40	8	2239	-0.21081	0.58348	1	0.975598
12	56337889	56370523	6490	PMEL	12	3	2226	-0.21086	0.5835	1	0.975598
16	12985477	13344273	729993	SHISA9	823	62	2239	-0.21108	0.58359	1	0.975598
8	28193102	28253983	55893	ZNF395	54	6	2240	-0.21114	0.58361	1	0.975598
11	62519011	62544187	5436	POLR2G	6	1	2236	-0.21161	0.58379	1	0.975598
12	70900630	71041220	5787	PTPRB	374	43	2239	-0.21179	0.58386	1	0.975598
9	110035517	110104475	5887	RAD23B	169	12	2238	-0.21189	0.5839	1	0.975598
1	28276504	28304604	55113	XKR8	14	4	2240	-0.21204	0.58396	1	0.975598
10	124892006	124920188	3167	HMX2	3	1	2240	-0.21214	0.584	1	0.975598
10	116180869	116454762	3983	ABLIM1	587	49	2240	-0.21219	0.58402	1	0.975598
11	8949119	8974580	56676	ASCL3	78	6	2232	-0.21221	0.58403	1	0.975598
3	56644160	56727270	23272	FAM208A	256	12	2237	-0.21254	0.58416	1	0.975598
3	119306695	119358658	51365	PLA1A	133	11	2238	-0.21263	0.58419	1	0.975598
19	45192421	45223986	388551	CEACAM16	1	1	2240	-0.21291	0.5843	1	0.975598
5	134293596	134357397	347732	CATSPER3	58	4	2240	-0.21321	0.58442	1	0.975598
7	44778168	44819480	83637	ZMIZ2	23	2	2240	-0.21366	0.58459	1	0.975598
6	26224440	26245216	3007	HIST1H1D	55	6	2239	-0.2139	0.58469	1	0.975598
15	40499629	40579688	56924	PAK6	41	7	2240	-0.21416	0.58479	1	0.975598
3	127789800	127882752	8607	RUVBL1	162	7	2240	-0.21432	0.58485	1	0.975598
7	55945148	56018519	349075	ZNF713	41	2	2240	-0.21435	0.58486	1	0.975598
19	23530498	23588269	7644	ZNF91	123	6	2240	-0.21441	0.58489	1	0.975598
6	31697725	31740455	4439	MSH5	71	13	2232	-0.21457	0.58495	1	0.975598
9	4669566	4716594	55664	CDC37L1	68	5	2240	-0.21485	0.58506	1	0.975598
2	179049208	179274160	114880	OSBPL6	486	37	2234	-0.21507	0.58514	1	0.975598
15	41464926	41532955	161829	EXD1	237	11	2240	-0.21505	0.58514	1	0.975598
2	169911299	169962677	10170	DHRS9	11	2	2240	-0.21514	0.58517	1	0.975598
17	39582621	39607596	8687	KRT38	108	11	2240	-0.21521	0.5852	1	0.975598
15	42056632	42130053	23005	MAPKBP1	88	7	2240	-0.21522	0.5852	1	0.975598
12	112553349	112601408	10906	TRAFD1	24	2	2223	-0.21533	0.58524	1	0.975598
1	97533299	98396615	1806	DPYD	1211	64	2237	-0.21542	0.58528	1	0.975598
12	96327071	96372370	144193	AMDHD1	143	13	2239	-0.21547	0.5853	1	0.975598
16	84244741	84283356	93107	KCNG4	83	13	2240	-0.21572	0.5854	1	0.975598
11	62750296	62793317	9376	SLC22A8	18	4	2237	-0.21581	0.58543	1	0.975598
11	118876422	118899057	6230	RPS25	53	3	2240	-0.21595	0.58549	1	0.975598
5	180156123	180177058	134083	OR2Y1	27	5	2240	-0.21619	0.58558	1	0.975598
16	56588961	56612869	84560	MT4	29	5	2240	-0.21652	0.58571	1	0.975598
14	103048996	103206913	23186	RCOR1	179	8	2240	-0.21752	0.5861	1	0.975598
16	29902147	29941181	253982	ASPHD1	17	1	2240	-0.21768	0.58616	1	0.975598
3	166948075	167108193	79740	ZBBX	310	16	2236	-0.2178	0.58621	1	0.975598
8	119954527	120129207	10584	COLEC10	655	22	2222	-0.21798	0.58628	1	0.975598
1	211422708	211499727	55758	RCOR3	109	10	2233	-0.21811	0.58633	1	0.975598
3	66419221	66561446	26018	LRIG1	206	20	2239	-0.21821	0.58637	1	0.975598
10	70310117	70464239	80312	TET1	304	11	2240	-0.21822	0.58637	1	0.975598
5	40831410	40865456	84674	CARD6	56	9	2237	-0.21821	0.58637	1	0.975598
3	164892010	164924469	22865	SLITRK3	37	3	2240	-0.21841	0.58645	1	0.975598
9	125319827	125340756	138881	OR1L8	127	11	2240	-0.21856	0.5865	1	0.975598
7	92087694	92117229	30816	ERVW-1	12	2	2240	-0.21861	0.58652	1	0.975598
19	38745098	38793254	10653	SPINT2	81	10	2240	-0.21913	0.58672	1	0.975598
6	44784467	45355788	8464	SUPT3H	1558	21	2232	-0.21914	0.58673	1	0.975598
21	45183546	45206256	1476	CSTB	37	7	2239	-0.21921	0.58676	1	0.975598
1	43113706	43152429	10465	PPIH	56	8	2240	-0.21926	0.58678	1	0.975598
10	103531082	103553170	10360	NPM3	8	3	2240	-0.21934	0.58681	1	0.975598
6	88022306	88062043	57150	SMIM8	158	10	2240	-0.21938	0.58682	1	0.975598
18	32063254	32481808	1837	DTNA	661	17	2240	-0.21951	0.58687	1	0.975598
21	45275116	45417475	56894	AGPAT3	221	21	2240	-0.21952	0.58688	1	0.975598
12	113820250	113851692	10993	SDS	3	1	2240	-0.21975	0.58697	1	0.975598
4	48822599	48873834	54940	OCIAD1	44	4	2240	-0.21975	0.58697	1	0.975598
16	69129467	69162622	3038	HAS3	35	7	2233	-0.22062	0.58731	1	0.975598
11	74449913	74563458	254225	RNF169	161	10	2240	-0.22079	0.58737	1	0.975598
4	155446149	155481585	5356	PLRG1	108	8	2240	-0.2209	0.58741	1	0.975598
11	1632188	1653368	387267	KRTAP5-4	106	11	2223	-0.22091	0.58742	1	0.975598
20	3133263	3164238	9762	LZTS3	13	2	2240	-0.22096	0.58744	1	0.975598
6	5075720	5097455	648791	PPP1R3G	29	6	2240	-0.22098	0.58745	1	0.975598
1	59031095	59053166	4070	TACSTD2	106	9	2224	-0.22103	0.58746	1	0.975598
2	110290372	110381783	151011	2010-09-01	35	1	2240	-0.22132	0.58758	1	0.975598
2	25006175	25055245	79172	CENPO	147	15	2227	-0.22134	0.58759	1	0.975598
15	56912374	57036279	54816	ZNF280D	175	10	2234	-0.22145	0.58763	1	0.975598
5	138195079	138221057	26045	LRRTM2	24	1	2240	-0.22153	0.58766	1	0.975598
16	20310896	20349684	2813	GP2	23	2	2240	-0.22165	0.58771	1	0.975598
2	207928861	208041970	8609	KLF7	251	34	2240	-0.22166	0.58771	1	0.975598
7	29025247	29235213	54504	CPVL	417	41	2240	-0.22195	0.58782	1	0.975598
1	52511857	52566388	91408	BTF3L4	4	1	2227	-0.22257	0.58806	1	0.975598
10	126480354	126535239	23172	FAM175B	24	2	2240	-0.22273	0.58813	1	0.975598
14	104172081	104210005	79038	ZFYVE21	24	3	2240	-0.2228	0.58815	1	0.975598
6	26214427	26237706	8353	HIST1H3E	70	5	2240	-0.22281	0.58816	1	0.975598
19	5983175	6120664	5990	RFX2	55	4	2240	-0.22319	0.58831	1	0.975598
7	134840532	134865578	78996	C7orf49	68	5	2240	-0.22326	0.58833	1	0.975598
5	72732083	72754352	2297	FOXD1	30	4	2224	-0.22333	0.58836	1	0.975598
15	78847862	78897611	1138	CHRNA5	80	7	2240	-0.22342	0.5884	1	0.975598
11	66350630	66383490	9973	CCS	22	5	2240	-0.22359	0.58846	1	0.975598
19	4164106	4192596	51548	SIRT6	10	1	2240	-0.22364	0.58848	1	0.975598
3	179296253	179332434	57129	MRPL47	32	1	2240	-0.22366	0.58849	1	0.975598
3	186425098	186472199	3827	KNG1	223	20	2240	-0.22416	0.58868	1	0.975598
16	28593264	28621058	6799	SULT1A2	27	2	2240	-0.22427	0.58873	1	0.975598
3	183760835	183788461	170572	HTR3C	34	3	2240	-0.22443	0.58879	1	0.975598
1	145685798	145725639	11126	CD160	15	3	2240	-0.22457	0.58884	1	0.975598
2	241815465	241846267	79919	C2orf54	194	10	2240	-0.22457	0.58884	1	0.975598
7	40162342	40184251	136647	MPLKIP	14	2	2240	-0.22483	0.58894	1	0.975598
9	113625542	113811523	1902	LPAR1	405	27	2240	-0.22496	0.58899	1	0.975598
20	20005005	20046690	51340	CRNKL1	113	11	2237	-0.22496	0.58899	1	0.975598
1	220950039	220997741	64757	2001-03-01	104	16	2240	-0.22495	0.58899	1	0.975598
1	43272776	43320660	114625	ERMAP	53	8	2227	-0.22553	0.58922	1	0.975598
5	79935819	79956854	100462981	MTRNR2L2	111	5	2240	-0.22564	0.58926	1	0.975598
17	42421101	42451235	284069	FAM171A2	3	1	2240	-0.22566	0.58927	1	0.975598
14	72388817	73043238	9628	RGS6	1787	81	2237	-0.22571	0.58929	1	0.975598
10	13349428	13400298	22929	SEPHS1	127	10	2232	-0.22607	0.58943	1	0.975598
9	135963107	136034607	5900	RALGDS	51	6	2240	-0.22651	0.5896	1	0.975598
19	46308700	46376548	8189	SYMPK	134	4	2238	-0.22663	0.58964	1	0.975598
6	170094001	170134106	55274	PHF10	71	9	2240	-0.22661	0.58964	1	0.975598
19	15338301	15453354	23476	BRD4	36	3	2240	-0.22697	0.58978	1	0.975598
5	132139033	132162489	134548	SOWAHA	2	1	2240	-0.22697	0.58978	1	0.975598
19	4172665	4234811	170961	ANKRD24	9	1	2240	-0.22711	0.58983	1	0.975598
5	60159659	60250905	1161	ERCC8	201	15	2230	-0.22716	0.58985	1	0.975598
1	197160592	197457585	23418	CRB1	285	19	2240	-0.22725	0.58989	1	0.975598
12	113577543	113607081	387885	CCDC42B	11	2	2223	-0.22727	0.58989	1	0.975598
5	175943700	175975026	22838	RNF44	41	4	2240	-0.22736	0.58993	1	0.975598
9	139923909	139951147	56654	NPDC1	22	2	2105	-0.22756	0.59001	1	0.975598
15	75880424	75928719	10073	SNUPN	58	3	2240	-0.22831	0.5903	1	0.975598
1	114437915	114466708	64858	DCLRE1B	21	5	2240	-0.22872	0.59046	1	0.975598
4	128972421	129154086	55132	LARP1B	239	4	2239	-0.22902	0.59057	1	0.975598
3	64069526	64263859	166336	PRICKLE2	456	39	2238	-0.22925	0.59066	1	0.975598
3	12928542	13124652	9922	IQSEC1	227	29	2239	-0.22932	0.59069	1	0.975598
14	85986411	86105040	23768	FLRT2	272	28	2228	-0.2294	0.59072	1	0.975598
3	53112499	53174480	91869	RFT1	129	6	2240	-0.22953	0.59077	1	0.975598
8	22535172	22560815	1960	EGR3	18	4	2240	-0.22954	0.59078	1	0.975598
10	16855965	17181816	8029	CUBN	927	63	2240	-0.2298	0.59088	1	0.975598
12	75659759	75794681	84698	CAPS2	138	10	2240	-0.2301	0.59099	1	0.975598
1	85008804	85058039	1486	CTBS	100	10	2239	-0.23019	0.59103	1	0.975598
8	28737911	28932456	79618	HMBOX1	156	12	2240	-0.23034	0.59109	1	0.975598
10	15243642	15423058	221061	FAM171A1	416	30	2239	-0.23057	0.59118	1	0.975598
2	165744709	165822035	151258	SLC38A11	188	17	2240	-0.23063	0.5912	1	0.975598
1	43845556	43929918	23334	SZT2	76	3	2240	-0.23081	0.59127	1	0.975598
9	34076381	34136771	25853	DCAF12	159	14	2240	-0.23083	0.59128	1	0.975598
14	100194056	100418397	2009	EML1	347	26	2240	-0.23096	0.59133	1	0.975598
16	57396414	57428956	6376	CX3CL1	46	9	2230	-0.23109	0.59138	1	0.975598
17	71234588	71268019	642843	CPSF4L	54	2	2240	-0.23117	0.59141	1	0.975598
5	36866861	37075926	25836	NIPBL	184	16	2225	-0.23132	0.59147	1	0.975598
2	14762810	14790170	151354	FAM84A	24	3	2240	-0.23133	0.59147	1	0.975598
3	187861097	188618460	4026	LPP	973	93	2239	-0.23147	0.59153	1	0.975598
5	38248511	38475582	133584	EGFLAM	400	29	2240	-0.23164	0.59159	1	0.975598
12	113850042	113886081	113675	SDSL	4	1	2240	-0.2318	0.59165	1	0.975598
14	50240528	50329763	9147	NEMF	7	1	2240	-0.23193	0.59171	1	0.975598
2	178477977	178983066	50940	PDE11A	1613	42	2236	-0.232	0.59173	1	0.975598
13	29223141	29263094	51371	POMP	53	4	2240	-0.232	0.59173	1	0.975598
9	138505502	138541386	360203	GLT6D1	66	9	2240	-0.23224	0.59183	1	0.975598
17	73073822	73112257	9121	SLC16A5	26	1	2216	-0.23262	0.59197	1	0.975598
15	49437974	49669955	2585	GALK2	564	15	2233	-0.23287	0.59207	1	0.975598
11	101908147	101965291	85016	C11orf70	95	6	2232	-0.23293	0.59209	1	0.975598
20	23794404	23817312	1470	CST2	42	6	2239	-0.23365	0.59237	1	0.975598
7	994486	1025235	90639	COX19	28	4	2105	-0.23373	0.5924	1	0.975598
6	46662053	46713430	7941	PLA2G7	58	7	2238	-0.23413	0.59256	1	0.975598
1	193018552	193070907	6738	TROVE2	26	3	2240	-0.23438	0.59265	1	0.975598
1	110683132	110754824	388662	SLC6A17	84	6	2240	-0.23461	0.59275	1	0.975598
6	11528460	11593757	100113407	TMEM170B	174	15	2221	-0.23463	0.59275	1	0.975598
3	145777225	145889282	5352	PLOD2	263	9	2240	-0.2347	0.59278	1	0.975598
11	61550109	61574716	2237	FEN1	19	2	2240	-0.23537	0.59304	1	0.975598
2	27312159	27351995	10669	CGREF1	29	2	2240	-0.2356	0.59313	1	0.975598
15	78374927	78406393	646892	SH2D7	71	13	2236	-0.23559	0.59313	1	0.975598
12	48166505	48223763	51564	HDAC7	64	8	2240	-0.23562	0.59314	1	0.975598
11	61546602	61570085	746	TMEM258	17	2	2240	-0.23581	0.59321	1	0.975598
3	141585424	141655382	483	ATP1B3	202	16	2240	-0.23614	0.59334	1	0.975598
14	64309683	64703167	23224	SYNE2	769	32	2239	-0.23615	0.59334	1	0.975598
19	51366689	51393823	3817	KLK2	62	7	2240	-0.23621	0.59337	1	0.975598
5	33513640	33902319	81792	ADAMTS12	872	53	2239	-0.23646	0.59346	1	0.975598
22	29645844	29674147	25807	RHBDD3	3	1	2240	-0.2366	0.59352	1	0.975598
7	44168463	44190974	58498	MYL7	6	2	2231	-0.23681	0.5936	1	0.975598
16	56693726	56715041	4496	MT1H	19	4	2240	-0.23689	0.59363	1	0.975598
11	60608398	60633444	11251	PTGDR2	83	14	2232	-0.2369	0.59363	1	0.975598
9	139932550	139958503	954	ENTPD2	11	2	2105	-0.23708	0.5937	1	0.975598
6	31688358	31715095	1192	CLIC1	41	10	2235	-0.23769	0.59394	1	0.975598
3	196456728	196569518	5062	PAK2	164	10	2240	-0.23791	0.59403	1	0.975598
9	35089888	35113184	30968	STOML2	21	3	2240	-0.23831	0.59418	1	0.975598
22	39338755	39369189	200315	APOBEC3A	1	1	2240	-0.23836	0.5942	1	0.975598
12	96956648	97279333	144535	CFAP54	783	22	2239	-0.23846	0.59424	1	0.975598
2	232053294	232248606	80210	ARMC9	189	13	2237	-0.23866	0.59431	1	0.975598
12	55704384	55725322	390321	OR6C1	47	5	2240	-0.23871	0.59433	1	0.975598
11	62465066	62486678	2785	GNG3	18	2	2237	-0.23893	0.59442	1	0.975598
1	75023795	75149422	127254	ERICH3	107	10	2239	-0.23893	0.59442	1	0.975598
1	149902229	149992686	56957	OTUD7B	59	2	2240	-0.23904	0.59446	1	0.975598
3	179270708	179316193	86	ACTL6A	33	1	2240	-0.23925	0.59455	1	0.975598
1	52487777	52509472	112970	KTI12	16	2	2240	-0.23932	0.59457	1	0.975598
16	70711342	70845074	55697	VAC14	72	7	2240	-0.23934	0.59458	1	0.975598
2	220134040	220161622	3300	DNAJB2	26	2	2225	-0.23943	0.59461	1	0.975598
11	124954266	124991659	219854	TMEM218	111	16	2238	-0.23983	0.59477	1	0.975598
5	125957414	125981974	389320	TEX43	8	2	2240	-0.23988	0.59479	1	0.975598
8	145693365	145737504	84988	PPP1R16A	3	1	2240	-0.24003	0.59485	1	0.975598
6	139551198	139655148	167838	TXLNB	45	10	2240	-0.24003	0.59485	1	0.975598
10	13309796	13352133	5264	PHYH	117	14	2237	-0.24012	0.59488	1	0.975598
11	65282537	65316182	57410	SCYL1	2	1	2240	-0.24022	0.59492	1	0.975598
18	74059637	74217146	9658	ZNF516	150	12	2226	-0.2404	0.59499	1	0.975598
3	3158600	3200919	51095	TRNT1	62	6	2240	-0.24039	0.59499	1	0.975598
12	72322626	72436221	121278	TPH2	284	14	2235	-0.24093	0.59519	1	0.975598
3	178725011	178800067	64393	ZMAT3	97	7	2239	-0.24107	0.59525	1	0.975598
4	76557953	76659709	9908	G3BP2	225	16	2240	-0.24132	0.59535	1	0.975598
6	4105927	4145831	10455	ECI2	101	9	2234	-0.24165	0.59547	1	0.975598
15	78386948	78433877	10518	CIB2	120	17	2235	-0.24171	0.5955	1	0.975598
11	63596400	63688492	2011	MARK2	53	2	2240	-0.24188	0.59556	1	0.975598
1	202153118	202298889	59352	LGR6	188	15	2240	-0.24187	0.59556	1	0.975598
15	101801214	101827700	55829	VIMP	20	2	2240	-0.242	0.59561	1	0.975598
8	98646375	98752488	92140	MTDH	140	9	2240	-0.24213	0.59566	1	0.975598
19	51909160	51930679	100129083	LOC100129083	4	2	2240	-0.24222	0.59569	1	0.975598
17	10414465	10463017	4620	MYH2	45	2	2240	-0.24222	0.5957	1	0.975598
1	74653896	74684533	8790	FPGT	69	3	2238	-0.24247	0.59579	1	0.975598
5	132147833	132176655	134549	SHROOM1	11	3	2240	-0.24261	0.59585	1	0.975598
19	49782889	49838521	28968	SLC6A16	29	3	2240	-0.24265	0.59586	1	0.975598
5	194875	228333	133957	CCDC127	97	4	2240	-0.24304	0.59601	1	0.975598
7	141241078	141364209	55750	AGK	63	4	2240	-0.24306	0.59602	1	0.975598
8	52222137	52732005	137902	PXDNL	1480	49	2234	-0.24351	0.5962	1	0.975598
12	56833286	56858435	4284	MIP	25	4	2240	-0.24362	0.59624	1	0.975598
1	100425345	100502535	23443	SLC35A3	145	10	2235	-0.24396	0.59637	1	0.975598
6	26624611	26669980	79692	ZNF322	109	9	2239	-0.24398	0.59638	1	0.975598
9	21229201	21249978	3448	IFNA14	50	2	2238	-0.24425	0.59648	1	0.975598
17	6545059	6566617	388327	C17orf100	61	5	2240	-0.24444	0.59656	1	0.975598
19	36031095	36064560	495	ATP4A	34	9	2240	-0.24448	0.59657	1	0.975598
2	84733579	85056713	1768	DNAH6	630	14	2231	-0.2447	0.59666	1	0.975598
18	72191692	72262261	84735	CNDP1	49	10	2240	-0.24476	0.59668	1	0.975598
2	172280761	172351562	80067	DCAF17	182	12	2236	-0.24482	0.5967	1	0.975598
1	205748221	205792887	254428	SLC41A1	106	15	2237	-0.24559	0.597	1	0.975598
3	51731081	51762629	2912	GRM2	10	2	2240	-0.24563	0.59702	1	0.975598
9	18464079	18920948	92949	ADAMTSL1	1398	108	2237	-0.24571	0.59705	1	0.975598
1	151013447	151042125	56882	CDC42SE1	20	3	2240	-0.24579	0.59708	1	0.975598
5	178440776	178471388	345462	ZNF879	86	6	2240	-0.24585	0.5971	1	0.975598
9	116019288	116047869	246184	CDC26	64	8	2240	-0.24617	0.59722	1	0.975598
17	80390462	80418707	79415	C17orf62	52	4	2240	-0.24618	0.59723	1	0.975598
11	57498722	57520883	280636	C11orf31	14	3	2240	-0.24618	0.59723	1	0.975598
1	224405036	224527891	4931	NVL	102	2	2239	-0.24631	0.59728	1	0.975598
20	23049993	23076977	22918	CD93	45	7	2238	-0.2465	0.59735	1	0.975598
1	158425352	158446293	391109	OR10K1	55	5	2240	-0.24674	0.59745	1	0.975598
6	35410116	35444918	2178	FANCE	78	10	2234	-0.24693	0.59752	1	0.975598
11	67341066	67364125	2950	GSTP1	48	2	2240	-0.24705	0.59756	1	0.975598
17	72936837	72978900	283987	HID1	14	3	2240	-0.24705	0.59757	1	0.975598
15	89849536	89888026	5428	POLG	45	3	2240	-0.2473	0.59766	1	0.975598
19	36185389	36217940	27033	ZBTB32	18	2	2240	-0.24737	0.59769	1	0.975598
6	116411999	116576853	221294	NT5DC1	323	21	2236	-0.24754	0.59775	1	0.975598
1	207808458	207907036	1379	CR1L	345	14	2240	-0.24756	0.59776	1	0.975598
1	53698036	53803821	7804	LRP8	68	6	2240	-0.2476	0.59778	1	0.975598
7	77315743	77419120	222194	RSBN1L	231	16	2232	-0.24784	0.59787	1	0.975598
14	65395870	65419623	2877	GPX2	68	8	2240	-0.24816	0.59799	1	0.975598
4	148643214	149003927	79658	ARHGAP10	313	17	2236	-0.24827	0.59804	1	0.975598
11	226808	262984	5719	PSMD13	166	16	2240	-0.24845	0.59811	1	0.975598
4	87787358	87834820	132989	C4orf36	121	10	2240	-0.24859	0.59816	1	0.975598
11	105938292	105979419	60496	AASDHPPT	42	4	2238	-0.24867	0.59819	1	0.975598
2	96506914	96668068	400986	ANKRD36C	92	3	2240	-0.24872	0.59821	1	0.975598
10	133771204	133805435	664	BNIP3	76	3	2240	-0.2489	0.59828	1	0.975598
7	6134550	6211195	84132	USP42	106	9	2240	-0.249	0.59832	1	0.975598
9	71640479	71725094	2395	FXN	274	15	2233	-0.24905	0.59834	1	0.975598
6	161402816	161548417	4216	MAP3K4	274	18	2239	-0.24922	0.59841	1	0.975598
1	40756162	40792939	1298	COL9A2	33	2	2240	-0.24932	0.59844	1	0.975598
22	43552628	43593137	23170	TTLL12	50	5	2240	-0.24941	0.59848	1	0.975598
15	90363831	90447617	10239	AP3S2	136	8	2240	-0.24944	0.59849	1	0.975598
1	70866901	70915534	1491	CTH	20	3	2240	-0.24948	0.5985	1	0.975598
9	96198776	96225874	158293	FAM120AOS	73	10	2230	-0.24952	0.59852	1	0.975598
14	33394115	34283382	64067	NPAS3	1398	161	2239	-0.24955	0.59853	1	0.975598
11	8704899	8942498	6764	ST5	508	20	2235	-0.24963	0.59856	1	0.975598
11	627305	650706	1815	DRD4	3	1	2240	-0.24977	0.59862	1	0.975598
19	42724338	42756736	2931	GSK3A	2	1	2240	-0.24989	0.59866	1	0.975598
19	7958665	7989363	5609	MAP2K7	1	1	2240	-0.24998	0.5987	1	0.975598
5	159980127	160289219	23120	ATP10B	768	45	2239	-0.25002	0.59871	1	0.975598
11	62447734	62487091	26580	BSCL2	35	2	2238	-0.25003	0.59872	1	0.975598
12	120638242	120713574	5829	PXN	56	4	2240	-0.25029	0.59882	1	0.975598
1	15933953	16005539	84301	DDI2	133	4	2240	-0.2505	0.5989	1	0.975598
1	161709558	161736952	11266	DUSP12	86	11	2238	-0.25068	0.59897	1	0.975598
6	26035639	26056097	8352	HIST1H3C	46	8	2237	-0.25073	0.59899	1	0.975598
1	114346433	114424375	26191	PTPN22	98	8	2240	-0.25079	0.59901	1	0.975598
13	79178421	79243314	79596	RNF219	101	5	2240	-0.25082	0.59902	1	0.975598
15	76342299	76507304	123591	C15orf27	280	27	2240	-0.25088	0.59905	1	0.975598
12	119762517	119988852	160777	CCDC60	314	32	2239	-0.2509	0.59905	1	0.975598
19	58780314	58837023	7554	ZNF8	73	8	2239	-0.25095	0.59907	1	0.975598
13	43777335	44371116	55068	ENOX1	1117	53	2236	-0.25108	0.59912	1	0.975598
17	32636066	32658421	6355	CCL8	49	4	2235	-0.25109	0.59913	1	0.975598
12	379223	508620	5927	KDM5A	171	6	2235	-0.25144	0.59926	1	0.975598
17	17094309	17119646	201164	PLD6	52	10	2238	-0.25182	0.59941	1	0.975598
4	37445552	37605132	55286	C4orf19	450	35	2238	-0.25185	0.59942	1	0.975598
19	9314526	9335547	125958	OR7D4	21	3	2240	-0.2519	0.59944	1	0.975598
19	52064531	52102991	7728	ZNF175	58	9	2240	-0.25192	0.59945	1	0.975598
1	6516152	6590121	57449	PLEKHG5	36	2	2240	-0.25203	0.59949	1	0.975598
12	99029078	99139211	317	APAF1	174	14	2238	-0.25217	0.59955	1	0.975598
8	94136324	94189079	389676	C8orf87	90	10	2238	-0.25226	0.59958	1	0.975598
16	27403483	27473363	50615	IL21R	93	14	2240	-0.25242	0.59964	1	0.975598
21	46091491	46112078	353332	KRTAP12-1	158	11	2240	-0.25244	0.59965	1	0.975598
12	4533308	4564780	2251	FGF6	42	3	2239	-0.25273	0.59976	1	0.975598
19	47239303	47271832	79147	FKRP	27	3	2240	-0.25282	0.5998	1	0.975598
19	5832899	5861485	2525	FUT3	4	1	2240	-0.25324	0.59996	1	0.975598
2	25952253	26111312	55252	ASXL2	284	10	2233	-0.25337	0.60001	1	0.975598
2	60668302	60790633	53335	BCL11A	118	20	2238	-0.25343	0.60003	1	0.975598
19	3175875	3219573	56926	NCLN	18	2	2240	-0.25343	0.60003	1	0.975598
1	221864764	221926204	11221	DUSP10	99	17	2240	-0.2537	0.60014	1	0.975598
3	42289315	42317662	885	CCK	42	7	2240	-0.25417	0.60032	1	0.975598
5	167903463	167956311	5917	RARS	164	6	2240	-0.25418	0.60032	1	0.975598
1	93288286	93437079	388650	FAM69A	181	6	2240	-0.2542	0.60033	1	0.975598
8	125553025	125750730	9788	MTSS1	379	38	2240	-0.25432	0.60038	1	0.975598
15	58235622	58368121	8854	ALDH1A2	299	9	2240	-0.25441	0.60041	1	0.975598
20	33804539	33874804	10893	MMP24	67	6	2240	-0.2544	0.60041	1	0.975598
13	111963015	112006594	121793	TEX29	140	23	2239	-0.25463	0.6005	1	0.975598
3	183938317	183970117	90113	VWA5B2	57	7	2235	-0.25474	0.60054	1	0.975598
17	38801872	38831416	125113	KRT222	38	2	2240	-0.25528	0.60075	1	0.975598
12	48531572	48561377	140461	ASB8	50	9	2239	-0.25533	0.60077	1	0.975598
11	5400607	5421664	390059	OR51M1	174	13	2225	-0.25535	0.60077	1	0.975598
8	100015299	100900447	157680	VPS13B	1072	10	2240	-0.25561	0.60087	1	0.975598
6	10383419	10429797	7020	TFAP2A	41	7	2240	-0.25574	0.60092	1	0.975598
15	90363831	90466222	100526783	C15orf38-AP3S2	137	8	2240	-0.25601	0.60103	1	0.975598
10	120784541	120850959	8661	EIF3A	48	3	2240	-0.25611	0.60107	1	0.975598
4	102701764	103005969	55024	BANK1	509	20	2239	-0.25616	0.60109	1	0.975598
7	113716365	114343827	93986	FOXP2	445	20	2240	-0.25626	0.60113	1	0.975598
9	97851336	98089991	2176	FANCC	162	10	2240	-0.25643	0.60119	1	0.975598
3	47047898	47215467	29072	SETD2	158	7	2240	-0.25653	0.60123	1	0.975598
16	88752903	88782829	115992	RNF166	8	2	2105	-0.25678	0.60132	1	0.975598
19	58868990	58902389	116412	ZNF837	44	4	2240	-0.2568	0.60133	1	0.975598
20	21273942	21380463	22803	XRN2	157	10	2235	-0.25699	0.60141	1	0.975598
5	170804652	170847888	4869	NPM1	75	3	2240	-0.25709	0.60145	1	0.975598
5	142139881	142618572	23092	ARHGAP26	671	45	2239	-0.25741	0.60157	1	0.975598
17	45874733	45909169	114881	OSBPL7	52	4	2240	-0.25744	0.60158	1	0.975598
6	159055931	159195908	94120	SYTL3	359	36	2240	-0.25766	0.60166	1	0.975598
1	103332023	103584052	1301	COL11A1	987	34	2227	-0.25767	0.60167	1	0.975598
6	97362496	97598630	114792	KLHL32	541	26	2237	-0.25778	0.60171	1	0.975598
5	1867541	1897293	50805	IRX4	29	3	2240	-0.25802	0.60181	1	0.975598
16	69211050	69352955	6645	SNTB2	206	13	2237	-0.25859	0.60203	1	0.975598
4	48475360	48501541	201780	SLC10A4	62	7	2234	-0.25879	0.6021	1	0.975598
19	34962880	35002085	126374	WTIP	29	3	2240	-0.259	0.60218	1	0.975598
2	23961534	24159978	54454	ATAD2B	488	17	2240	-0.25902	0.60219	1	0.975598
12	70750062	70838072	27345	KCNMB4	265	23	2238	-0.25904	0.6022	1	0.975598
8	81387854	81448500	65986	ZBTB10	83	8	2240	-0.2597	0.60245	1	0.975598
16	73150536	73188346	388289	C16orf47	19	2	2240	-0.25986	0.60251	1	0.975598
3	142305229	142442506	5357	PLS1	271	14	2237	-0.26003	0.60258	1	0.975598
15	90224028	90296869	56964	WDR93	159	7	2240	-0.26014	0.60262	1	0.975598
7	2567444	2605392	221927	BRAT1	22	2	2240	-0.26026	0.60267	1	0.975598
6	149969289	150049392	9113	LATS1	78	1	2240	-0.26033	0.6027	1	0.975598
6	35691567	35726690	221481	ARMC12	50	8	2240	-0.26042	0.60273	1	0.975598
19	7410481	7547371	23370	ARHGEF18	188	8	2240	-0.26045	0.60274	1	0.975598
13	33150564	33362158	23047	PDS5B	287	4	2240	-0.26065	0.60282	1	0.975598
7	1560368	1592679	7975	MAFK	50	1	2240	-0.26068	0.60283	1	0.975598
1	84754049	84826481	148418	SAMD13	56	5	2240	-0.26067	0.60283	1	0.975598
3	8908880	9015159	56852	RAD18	362	9	2240	-0.26077	0.60287	1	0.975598
2	73508057	73530829	1961	EGR4	3	1	2240	-0.26085	0.60289	1	0.975598
1	160075520	160123381	477	ATP1A2	46	9	2240	-0.26087	0.6029	1	0.975598
11	17085939	17109220	6207	RPS13	27	3	2240	-0.26134	0.60309	1	0.975598
10	52549169	52655435	29974	A1CF	104	12	2240	-0.26146	0.60313	1	0.975598
12	56463809	56507291	2065	ERBB3	30	4	2240	-0.26166	0.60321	1	0.975598
22	21972378	22009017	150223	YDJC	11	2	2240	-0.26173	0.60323	1	0.975598
19	42580262	42646625	5452	POU2F2	8	1	2240	-0.26177	0.60325	1	0.975598
22	41630781	41692255	5905	RANGAP1	28	1	2240	-0.26188	0.60329	1	0.975598
9	130567291	130627052	2022	ENG	11	2	2240	-0.26201	0.60334	1	0.975598
1	156853496	156896226	375033	PEAR1	59	5	2240	-0.262	0.60334	1	0.975598
21	43609799	43734497	9619	ABCG1	188	28	2239	-0.26212	0.60338	1	0.975598
11	62443874	62467371	221091	LRRN4CL	21	2	2239	-0.26227	0.60344	1	0.975598
20	36139607	36162092	4826	NNAT	17	2	2240	-0.26231	0.60346	1	0.975598
15	59489015	59510787	92483	LDHAL6B	84	8	2239	-0.26231	0.60346	1	0.975598
6	114247320	114302359	3066	HDAC2	92	13	2239	-0.26238	0.60348	1	0.975598
11	123976111	124027619	4013	VWA5A	122	20	2236	-0.26255	0.60355	1	0.975598
1	220691568	220847799	4139	MARK1	218	11	2237	-0.26266	0.60359	1	0.975598
2	96798908	96821206	1844	DUSP2	12	2	2240	-0.26286	0.60367	1	0.975598
9	125596835	125677562	54542	RC3H2	57	3	2234	-0.26285	0.60367	1	0.975598
3	50390230	50550892	9254	CACNA2D2	107	3	2240	-0.26303	0.60374	1	0.975598
1	173567475	173649001	339416	ANKRD45	52	5	2238	-0.26305	0.60375	1	0.975598
4	185605219	185665286	79682	CENPU	290	4	2240	-0.26319	0.6038	1	0.975598
19	11698235	11739974	199692	ZNF627	75	3	2240	-0.26322	0.60381	1	0.975598
5	79842574	79876304	340120	ANKRD34B	66	11	2240	-0.26335	0.60386	1	0.975598
1	224534513	224577154	29097	CNIH4	52	4	2240	-0.26344	0.60389	1	0.975598
11	64062990	64094215	2101	ESRRA	20	4	2240	-0.26361	0.60396	1	0.975598
18	11841389	11864448	57132	CHMP1B	8	2	2240	-0.2637	0.60399	1	0.975598
9	112532577	112944792	445815	PALM2-AKAP2	843	74	2240	-0.26376	0.60402	1	0.975598
3	52072935	52100461	1849	DUSP7	14	2	2240	-0.26398	0.6041	1	0.975598
7	134117107	134153888	231	AKR1B1	44	9	2239	-0.264	0.60411	1	0.975598
19	43661895	43700688	5673	PSG5	20	1	2240	-0.26431	0.60423	1	0.975598
10	103320399	103379410	25911	DPCD	70	5	2240	-0.26515	0.60455	1	0.975598
6	31072608	31117869	170679	PSORS1C1	522	29	2238	-0.26514	0.60455	1	0.975598
7	130116016	130156138	4232	MEST	74	8	2240	-0.26523	0.60458	1	0.975598
1	146616685	146654168	5565	PRKAB2	115	7	2239	-0.26538	0.60464	1	0.975598
12	71508877	71561779	7103	TSPAN8	176	9	2236	-0.2654	0.60465	1	0.975598
2	220368892	220413494	55515	ASIC4	36	5	2240	-0.26553	0.6047	1	0.975598
6	108352613	108405941	28962	OSTM1	107	5	2226	-0.26556	0.60471	1	0.975598
6	49926390	49947338	245927	DEFB113	42	4	2240	-0.26562	0.60473	1	0.975598
6	53352139	53419927	2729	GCLC	64	9	2240	-0.26566	0.60475	1	0.975598
4	155655163	155684270	9227	LRAT	38	5	2240	-0.26584	0.60482	1	0.975598
14	56575039	56778241	57161	PELI2	579	19	2240	-0.26593	0.60485	1	0.975598
5	43592791	43715668	23530	NNT	229	7	2231	-0.26613	0.60493	1	0.975598
14	21843353	21934276	57680	CHD8	115	8	2240	-0.26636	0.60502	1	0.975598
4	141471014	141499989	7350	UCP1	69	8	2240	-0.26672	0.60516	1	0.975598
3	151143778	151189272	285313	IGSF10	69	8	2240	-0.26694	0.60524	1	0.975598
19	55375549	55411839	2204	FCAR	2	1	2240	-0.26704	0.60528	1	0.975598
19	55351898	55388670	3812	KIR3DL2	2	1	2240	-0.26704	0.60528	1	0.975598
8	117952512	118198953	169026	SLC30A8	334	20	2238	-0.26708	0.6053	1	0.975598
8	67395491	67440759	254778	C8orf46	43	8	2235	-0.26721	0.60535	1	0.975598
18	7557314	8416859	5797	PTPRM	1251	92	2237	-0.26727	0.60537	1	0.975598
6	74215473	74240755	1915	EEF1A1	51	5	2235	-0.26731	0.60538	1	0.975598
18	56327241	56348761	101927322	LOC101927322	28	7	2236	-0.26743	0.60543	1	0.975598
11	124242298	124286648	26595	OR8B2	134	7	2240	-0.26754	0.60547	1	0.975598
4	30711951	31158423	5099	PCDH7	825	37	2239	-0.26774	0.60555	1	0.975598
8	25689246	25912640	64641	EBF2	363	38	2239	-0.26773	0.60555	1	0.975598
1	152648599	152669877	26239	LCE2B	67	5	2240	-0.26812	0.6057	1	0.975598
16	67958407	67980780	5699	PSMB10	4	1	2234	-0.26841	0.60581	1	0.975598
6	110491624	110563423	51362	CDC40	138	12	2215	-0.26931	0.60616	1	0.975598
12	102129275	102234645	79158	GNPTAB	159	13	2240	-0.26932	0.60616	1	0.975598
21	30661151	30744257	571	BACH1	58	5	2240	-0.26979	0.60634	1	0.975598
13	102363205	103064124	2259	FGF14	1419	81	2239	-0.26995	0.6064	1	0.975598
14	24537902	24594223	4901	NRL	25	4	2234	-0.26995	0.6064	1	0.975598
7	143538461	143609278	9747	TCAF1	15	3	2240	-0.2703	0.60654	1	0.975598
11	36603493	36629829	5897	RAG2	57	3	2235	-0.2704	0.60657	1	0.975598
6	7580432	7622200	154007	SNRNP48	96	11	2239	-0.27042	0.60658	1	0.975598
10	123489939	123698149	11101	ATE1	501	29	2237	-0.27057	0.60664	1	0.975598
17	45321208	45400077	3690	ITGB3	254	16	2236	-0.27078	0.60672	1	0.975598
10	103328639	103358027	27343	POLL	37	3	2240	-0.27077	0.60672	1	0.975598
16	50342929	50412845	29117	BRD7	66	6	2240	-0.27097	0.60679	1	0.975598
11	65091225	65130451	5977	DPF2	14	2	2240	-0.2711	0.60684	1	0.975598
10	7735236	7801483	3698	ITIH2	163	19	2240	-0.27114	0.60686	1	0.975598
16	71752903	71853006	164	AP1G1	172	12	2240	-0.27122	0.60689	1	0.975598
2	242197191	242230114	101927509	LOC101927509	59	7	2240	-0.27125	0.6069	1	0.975598
2	239142679	239208678	8864	PER2	90	7	2240	-0.27133	0.60693	1	0.975598
4	101096267	101121939	115265	DDIT4L	79	11	2240	-0.27137	0.60694	1	0.975598
5	79693386	79785498	9765	ZFYVE16	186	7	2240	-0.27168	0.60706	1	0.975598
16	28606908	28644907	6817	SULT1A1	10	1	2240	-0.27176	0.60709	1	0.975598
6	80331000	80423369	83699	SH3BGRL2	185	22	2240	-0.27177	0.6071	1	0.975598
1	40016485	40052522	8761	PABPC4	76	10	2240	-0.2718	0.60711	1	0.975598
18	52375097	52572747	5874	RAB27B	502	24	2237	-0.27184	0.60713	1	0.975598
16	21198773	21235831	7783	ZP2	55	8	2240	-0.2719	0.60715	1	0.975598
2	219211579	219243003	375307	CATIP	22	3	2235	-0.27213	0.60724	1	0.975598
2	113393434	113431402	6574	SLC20A1	80	5	2240	-0.27228	0.6073	1	0.975598
5	63245875	63268119	3350	HTR1A	33	6	2240	-0.27236	0.60733	1	0.975598
1	43600800	43632067	440585	FAM183A	103	12	2239	-0.27291	0.60754	1	0.975598
17	41167258	41194058	8153	RND2	25	1	2240	-0.27294	0.60755	1	0.975598
21	31651463	31671832	100131902	KRTAP25-1	68	11	2199	-0.27318	0.60764	1	0.975598
20	30425441	30468479	128853	DUSP15	40	7	2240	-0.27325	0.60767	1	0.975598
14	60548545	60611532	64430	PCNXL4	106	3	2237	-0.27337	0.60772	1	0.975598
2	73159165	73308965	94097	SFXN5	146	6	2240	-0.27355	0.60778	1	0.975598
17	18843989	18934004	125206	SLC5A10	12	3	2240	-0.27415	0.60801	1	0.975598
1	94873933	94994219	5825	ABCD3	81	5	2239	-0.27434	0.60809	1	0.975598
5	134859972	134881639	4762	NEUROG1	13	2	2240	-0.27437	0.6081	1	0.975598
5	150684539	150737151	153201	SLC36A2	176	18	2239	-0.27454	0.60816	1	0.975598
15	45412192	45467776	53905	DUOX1	62	5	2240	-0.27487	0.60829	1	0.975598
2	95681400	95729737	4118	MAL	15	1	2240	-0.2749	0.6083	1	0.975598
1	205340506	205401214	93273	LEMD1	121	9	2240	-0.27504	0.60836	1	0.975598
19	10653761	10686702	65095	KRI1	75	9	2240	-0.27546	0.60852	1	0.975598
5	114450459	114526243	55521	TRIM36	51	6	2238	-0.2755	0.60853	1	0.975598
6	119488366	119681774	4121	MAN1A1	621	23	2234	-0.27557	0.60856	1	0.975598
5	179372067	179509118	55819	RNF130	267	16	2240	-0.27556	0.60856	1	0.975598
2	202554986	202655895	57679	ALS2	257	14	2232	-0.27581	0.60865	1	0.975598
11	8693995	8721419	6157	RPL27A	52	9	2240	-0.27599	0.60872	1	0.975598
11	18290217	18353751	11234	HPS5	115	10	2238	-0.27597	0.60872	1	0.975598
17	13389006	13515244	9955	HS3ST3A1	120	12	2240	-0.27605	0.60875	1	0.975598
11	44059531	44091527	390110	ACCSL	50	11	2240	-0.27629	0.60884	1	0.975598
10	124660217	124682627	118670	FAM24A	34	3	2239	-0.27635	0.60886	1	0.975598
3	47834399	47901686	22907	DHX30	30	1	2240	-0.27642	0.60889	1	0.975598
1	157754193	157799940	115350	FCRL1	63	5	2240	-0.27651	0.60892	1	0.975598
1	247994230	248015198	391189	OR11L1	84	8	2234	-0.27666	0.60898	1	0.975598
4	68908916	69005587	389208	TMPRSS11F	228	7	2240	-0.27676	0.60902	1	0.975598
20	8102912	8875547	23236	PLCB1	1644	107	2238	-0.27697	0.6091	1	0.975598
13	39530062	39574996	161003	STOML3	186	16	2234	-0.27707	0.60914	1	0.975598
22	18064902	18121588	529	ATP6V1E1	152	5	2240	-0.27719	0.60918	1	0.975598
7	138808490	138884550	79989	TTC26	33	2	2239	-0.27718	0.60918	1	0.975598
1	109502835	109594860	22911	WDR47	33	7	2240	-0.2772	0.60919	1	0.975598
19	33359904	33472930	84902	CEP89	373	19	2240	-0.27728	0.60922	1	0.975598
2	46696704	46721564	388946	TMEM247	70	5	2240	-0.27748	0.60929	1	0.975598
9	27315207	27540223	79817	MOB3B	432	36	2236	-0.2775	0.6093	1	0.975598
4	39814483	39989576	23244	PDS5A	324	20	2239	-0.27753	0.60931	1	0.975598
15	101409897	101466831	220	ALDH1A3	49	5	2240	-0.27756	0.60932	1	0.975598
15	84831138	84864921	100505679	UBE2Q2L	16	2	2240	-0.27778	0.60941	1	0.975598
1	65710133	65891552	9829	DNAJC6	340	19	2233	-0.27786	0.60944	1	0.975598
1	151473331	151521168	57530	CGN	42	6	2240	-0.278	0.60949	1	0.975598
2	71195172	71222629	79998	ANKRD53	1	1	2240	-0.27802	0.6095	1	0.975598
12	30771915	30858929	10526	IPO8	219	11	2240	-0.27803	0.60951	1	0.975598
7	64828752	64876049	168374	ZNF92	135	7	2240	-0.27838	0.60964	1	0.975598
19	35521410	35567481	3249	HPN	80	9	2240	-0.27843	0.60966	1	0.975598
21	41229347	41311322	5121	PCP4	206	35	2240	-0.27853	0.6097	1	0.975598
1	227908890	227933284	65094	JMJD4	34	6	2240	-0.27853	0.6097	1	0.975598
19	48888132	48958188	2906	GRIN2D	25	4	2240	-0.27871	0.60977	1	0.975598
17	79640962	79679151	9146	HGS	57	3	2240	-0.27873	0.60977	1	0.975598
9	104172842	104208062	229	ALDOB	71	7	2240	-0.27916	0.60994	1	0.975598
5	134660071	134745645	9555	H2AFY	67	4	2240	-0.27921	0.60996	1	0.975598
15	77703018	77787945	10363	HMG20A	107	8	2240	-0.27931	0.60999	1	0.975598
7	94128838	94196331	64921	CASD1	106	8	2240	-0.27965	0.61013	1	0.975598
3	194105550	194129995	2814	GP5	43	4	2240	-0.27972	0.61015	1	0.975598
16	88699697	88727492	1535	CYBA	1	1	2240	-0.27984	0.6102	1	0.975598
16	88708343	88739495	4597	MVD	1	1	2240	-0.27984	0.6102	1	0.975598
9	74719511	74877140	9615	GDA	386	25	2237	-0.27997	0.61025	1	0.975598
20	61330189	61404123	4923	NTSR1	67	9	2240	-0.28022	0.61035	1	0.975598
16	53515192	53548323	64400	AKTIP	31	3	2240	-0.28035	0.6104	1	0.975598
10	7820093	7859764	509	ATP5C1	103	9	2239	-0.28043	0.61042	1	0.975598
16	182921	214504	3050	HBZ	4	1	2240	-0.28052	0.61046	1	0.975598
20	44340988	44364335	391253	SPINT4	106	5	2237	-0.28087	0.6106	1	0.975598
3	121696170	121751127	286676	ILDR1	57	7	2240	-0.28109	0.61068	1	0.975598
12	117571278	117638305	23014	FBXO21	165	6	2240	-0.28111	0.61069	1	0.975598
17	7815177	7843180	9196	KCNAB3	18	1	2240	-0.28126	0.61074	1	0.975598
8	1762149	1916807	9639	ARHGEF10	270	33	2240	-0.2813	0.61076	1	0.975598
22	45054427	45143561	55615	PRR5	52	7	2240	-0.28146	0.61082	1	0.975598
3	147117181	147144506	7545	ZIC1	40	7	2240	-0.28159	0.61087	1	0.975598
3	150311066	150358234	51714	SELT	96	13	2240	-0.28175	0.61093	1	0.975598
10	98092973	98129092	93377	OPALIN	98	10	2236	-0.28175	0.61093	1	0.975598
6	117103248	117160256	222545	GPRC6A	95	9	2240	-0.28178	0.61094	1	0.975598
17	27359918	27394245	51268	PIPOX	20	4	2240	-0.2818	0.61095	1	0.975598
1	2928046	2949467	140625	ACTRT2	29	2	2240	-0.28178	0.61095	1	0.975598
11	5162661	5183599	23538	OR52A1	20	3	2240	-0.28209	0.61106	1	0.975598
4	146591356	146663949	646603	C4orf51	222	22	2240	-0.28212	0.61108	1	0.975598
1	46644353	46695977	55624	POMGNT1	37	5	2240	-0.28215	0.61109	1	0.975598
8	74143623	74184150	100130301	C8orf89	2	1	2240	-0.28215	0.61109	1	0.975598
17	8203556	8235834	22899	ARHGEF15	39	7	2240	-0.28224	0.61112	1	0.975598
2	160165490	160483059	29994	BAZ2B	710	41	2233	-0.28234	0.61116	1	0.975598
16	57643442	57708944	9289	ADGRG1	29	5	2238	-0.28243	0.61119	1	0.975598
10	74643339	74702787	170392	OIT3	1	1	2240	-0.28245	0.6112	1	0.975598
1	52475803	52531843	51060	TXNDC12	33	2	2238	-0.28247	0.61121	1	0.975598
15	41614892	41683248	51203	NUSAP1	80	4	2240	-0.28262	0.61127	1	0.975598
6	26033455	26053885	3018	HIST1H2BB	47	8	2237	-0.28267	0.61129	1	0.975598
2	198370295	198428423	25843	MOB4	46	4	2240	-0.28281	0.61134	1	0.975598
2	99943821	100026728	9669	EIF5B	127	8	2240	-0.28304	0.61143	1	0.975598
8	74847373	74894522	6921	TCEB1	81	6	2240	-0.28306	0.61144	1	0.975598
1	33135507	33178361	81493	SYNC	59	2	2240	-0.28328	0.61152	1	0.975598
3	10847917	10990146	6538	SLC6A11	289	26	2232	-0.28371	0.61168	1	0.975598
3	49716950	49768962	63891	RNF123	46	5	2240	-0.28374	0.6117	1	0.975598
9	5500512	5581282	80380	PDCD1LG2	68	8	2240	-0.28391	0.61176	1	0.975598
5	126974713	127004322	613212	CTXN3	53	6	2240	-0.28395	0.61177	1	0.975598
17	48251457	48289003	1277	COL1A1	7	1	2240	-0.28398	0.61179	1	0.975598
3	126413063	126689263	84303	CHCHD6	524	18	2222	-0.28465	0.61204	1	0.975598
12	30852486	30917448	65981	CAPRIN2	145	12	2240	-0.28501	0.61218	1	0.975598
6	43474777	43507114	9533	POLR1C	1	1	2240	-0.28506	0.6122	1	0.975598
8	121127347	121394273	7373	COL14A1	386	28	2238	-0.28536	0.61232	1	0.975598
7	21930517	21995542	55536	CDCA7L	99	13	2240	-0.28574	0.61246	1	0.975598
10	18824264	18958180	221078	NSUN6	456	17	2240	-0.28584	0.6125	1	0.975598
6	26007260	26028040	3024	HIST1H1A	42	9	2234	-0.28603	0.61257	1	0.975598
17	4450222	4473876	124975	GGT6	10	1	2240	-0.28631	0.61268	1	0.975598
11	74397474	74452227	25884	CHRDL2	38	5	2240	-0.28636	0.6127	1	0.975598
8	80937103	81093836	7163	TPD52	350	12	2240	-0.28644	0.61273	1	0.975598
7	150066406	150105719	285971	ZNF775	45	3	2240	-0.2869	0.61291	1	0.975598
10	30890708	30928647	119180	LYZL2	143	14	2240	-0.28712	0.61299	1	0.975598
9	116197009	116370023	5998	RGS3	317	7	2236	-0.28725	0.61304	1	0.975598
11	60599429	60628561	79080	CCDC86	96	16	2234	-0.28726	0.61304	1	0.975598
1	150227799	150251609	51107	APH1A	11	2	2240	-0.28739	0.61309	1	0.975598
4	140576922	140671899	4258	MGST2	252	29	2239	-0.28751	0.61314	1	0.975598
1	158506918	158527895	391112	OR6Y1	55	4	2240	-0.28766	0.6132	1	0.975598
16	29907657	29947545	253980	KCTD13	23	1	2240	-0.28846	0.6135	1	0.975598
14	95037706	95069457	5104	SERPINA5	177	21	2237	-0.28847	0.61351	1	0.975598
2	176934835	176958690	344191	EVX2	2	1	2240	-0.28849	0.61351	1	0.975598
8	10743654	11068875	286046	XKR6	793	23	2240	-0.2889	0.61367	1	0.975598
19	8797751	8819172	284382	ACTL9	12	1	2240	-0.28908	0.61374	1	0.975598
3	183804852	183834783	285242	HTR3E	53	6	2240	-0.28908	0.61374	1	0.975598
16	12060602	12678146	92017	SNX29	1709	76	2232	-0.28936	0.61385	1	0.975598
16	31092175	31116699	79001	VKORC1	23	3	2240	-0.28959	0.61394	1	0.975598
19	52288411	52339334	2359	FPR3	148	15	2240	-0.28989	0.61405	1	0.975598
9	75505578	75663633	216	ALDH1A1	216	22	2237	-0.28992	0.61406	1	0.975598
2	3491690	3533350	55256	ADI1	44	6	2240	-0.28991	0.61406	1	0.975598
16	58181811	58241782	1459	CSNK2A2	140	10	2239	-0.29009	0.61413	1	0.975598
2	233402779	233425226	200765	TIGD1	44	6	2240	-0.29011	0.61413	1	0.975598
19	58134535	58165409	10520	ZNF211	112	5	2240	-0.29064	0.61434	1	0.975598
11	114382423	114440580	120400	NXPE1	142	5	2240	-0.29079	0.61439	1	0.975598
9	5297637	5349873	6013	RLN1	89	9	2238	-0.29096	0.61446	1	0.975598
7	12599989	12703228	85477	SCIN	151	17	2239	-0.29103	0.61448	1	0.975598
2	225619807	225917330	55619	DOCK10	568	32	2240	-0.29111	0.61451	1	0.975598
6	4696393	4965778	9425	CDYL	336	32	2240	-0.29124	0.61457	1	0.975598
15	44152962	44497429	84978	FRMD5	254	8	2231	-0.29138	0.61462	1	0.975598
19	5813818	5838335	4902	NRTN	8	1	2240	-0.29178	0.61477	1	0.975598
7	97351271	97379784	6863	TAC1	78	7	2240	-0.29187	0.61481	1	0.975598
7	123475220	123527532	23553	HYAL4	57	7	2240	-0.2921	0.6149	1	0.975598
8	120836181	120878170	79075	DSCC1	156	15	2222	-0.29218	0.61493	1	0.975598
8	30525578	30595486	2936	GSR	67	3	2240	-0.29221	0.61494	1	0.975598
17	46898350	46952607	10241	CALCOCO2	122	7	2240	-0.2923	0.61497	1	0.975598
15	43653257	43708258	27229	TUBGCP4	61	5	2240	-0.29245	0.61503	1	0.975598
16	25113047	25199551	51451	LCMT1	93	3	2240	-0.29262	0.61509	1	0.975598
13	37564678	37593751	11340	EXOSC8	24	2	2240	-0.29274	0.61514	1	0.975598
15	44082619	44104787	25764	HYPK	15	2	2240	-0.2928	0.61516	1	0.975598
15	68841614	69030145	10391	CORO2B	185	14	2240	-0.29282	0.61517	1	0.975598
11	58864658	58904888	374393	FAM111B	30	3	2240	-0.29284	0.61518	1	0.975598
21	31710717	31730924	337963	KRTAP23-1	58	8	2232	-0.29288	0.61519	1	0.975598
3	132126361	132267876	23317	DNAJC13	202	17	2237	-0.2929	0.6152	1	0.975598
3	38197022	38306979	9943	OXSR1	79	6	2238	-0.29301	0.61524	1	0.975598
4	41352802	41712061	22998	LIMCH1	458	40	2238	-0.29315	0.6153	1	0.975598
1	22953118	22976175	712	C1QA	42	7	2240	-0.29358	0.61546	1	0.975598
16	82650399	83840215	1012	CDH13	4841	267	2239	-0.29369	0.6155	1	0.975598
10	50808347	50830766	6572	SLC18A3	2	1	2240	-0.2937	0.61551	1	0.975598
2	25003136	25026251	391356	PTRHD1	74	12	2221	-0.2937	0.61551	1	0.975598
17	74854798	74956472	146664	MGAT5B	205	24	2240	-0.29405	0.61564	1	0.975598
6	26174024	26194458	8344	HIST1H2BE	58	4	2240	-0.29413	0.61567	1	0.975598
11	125355104	125376769	403312	LOC403312	34	5	2240	-0.29427	0.61573	1	0.975598
17	66960773	67068442	10350	ABCA9	98	8	2240	-0.29431	0.61574	1	0.975598
11	62549597	62582964	10482	NXF1	28	2	2240	-0.29437	0.61576	1	0.975598
11	5264421	5286011	3048	HBG2	53	4	2240	-0.29439	0.61577	1	0.975598
14	36932493	36992990	253970	SFTA3	28	4	2239	-0.29464	0.61586	1	0.975598
19	8933074	8964016	85509	MBD3L1	46	5	2240	-0.29509	0.61604	1	0.975598
7	23534399	23581656	29896	TRA2A	71	8	2237	-0.29512	0.61605	1	0.975598
2	220144345	220184295	5798	PTPRN	22	2	2236	-0.29522	0.61609	1	0.975598
9	12764989	12833059	286343	LURAP1L	37	6	2240	-0.29538	0.61615	1	0.975598
19	48238793	48270323	29997	GLTSCR2	65	4	2240	-0.2956	0.61623	1	0.975598
4	108735721	108846203	166929	SGMS2	95	13	2236	-0.29568	0.61626	1	0.975598
13	99896967	99920682	2841	GPR18	29	7	2236	-0.29574	0.61628	1	0.975598
18	43553502	43662250	9050	PSTPIP2	238	12	2239	-0.29578	0.6163	1	0.975598
1	33341688	33370247	3208	HPCA	10	2	2240	-0.29584	0.61632	1	0.975598
4	20244566	20632184	9353	SLIT2	408	41	2240	-0.29583	0.61632	1	0.975598
18	660324	722662	55556	ENOSF1	242	16	2240	-0.29597	0.61637	1	0.975598
2	209020071	209064969	389073	C2orf80	122	18	2238	-0.29618	0.61645	1	0.975598
3	48254837	48276981	820	CAMP	11	2	2240	-0.29627	0.61649	1	0.975598
13	100248919	100559388	171425	CLYBL	579	46	2239	-0.29631	0.6165	1	0.975598
1	41076352	41141324	9783	RIMS3	125	16	2239	-0.29634	0.61651	1	0.975598
20	31561579	31602239	140732	SUN5	118	9	2240	-0.29638	0.61653	1	0.975598
9	72314438	72384916	375743	PTAR1	67	5	2240	-0.29679	0.61669	1	0.975598
10	120423679	120524758	143384	CACUL1	239	18	2236	-0.2969	0.61673	1	0.975598
20	2432281	2461499	6628	SNRPB	37	4	2240	-0.29697	0.61675	1	0.975598
3	150905537	150930997	29909	GPR171	31	6	2240	-0.29695	0.61675	1	0.975598
10	70929993	70978854	6832	SUPV3L1	123	12	2238	-0.29701	0.61677	1	0.975598
1	225955515	225988168	6726	SRP9	36	4	2240	-0.29725	0.61686	1	0.975598
4	153847265	153910848	85462	FHDC1	34	6	2240	-0.29761	0.617	1	0.975598
12	11164271	11185170	259294	TAS2R19	91	8	2225	-0.29771	0.61704	1	0.975598
2	128125704	128156987	100506922	LOC100506922	66	7	2240	-0.29829	0.61726	1	0.975598
4	48058410	48146273	7294	TXK	183	18	2240	-0.29858	0.61737	1	0.975598
4	71051441	71080293	54959	ODAM	91	6	2240	-0.29877	0.61744	1	0.975598
19	40963050	41092365	57731	SPTBN4	58	11	2240	-0.29879	0.61745	1	0.975598
2	179286141	179325958	8575	PRKRA	35	5	2226	-0.29885	0.61747	1	0.975598
11	65112282	65135084	220359	TIGD3	2	1	2240	-0.29887	0.61748	1	0.975598
7	56172374	56194090	389493	NUPR1L	59	10	2240	-0.29903	0.61754	1	0.975598
12	45398539	45454882	440097	DBX2	96	5	2238	-0.29901	0.61754	1	0.975598
2	86937414	87015164	64795	RMND5A	60	4	2240	-0.29963	0.61777	1	0.975598
17	45905047	45928699	90507	SCRN2	37	4	2240	-0.29973	0.61781	1	0.975598
1	45231213	45254427	6202	RPS8	21	2	2240	-0.29988	0.61786	1	0.975598
7	27122612	27145625	3198	HOXA1	18	3	2240	-0.30007	0.61794	1	0.975598
11	117680790	117757746	100533181	FXYD6-FXYD2	89	13	2239	-0.30019	0.61799	1	0.975598
20	25041521	25073015	30813	VSX1	64	5	2240	-0.30038	0.61806	1	0.975598
19	11988633	12035366	7620	ZNF69	25	4	2240	-0.30052	0.61811	1	0.975598
3	14842247	14986072	152273	FGD5	422	27	2239	-0.30079	0.61821	1	0.975598
14	31559323	31687266	25831	HECTD1	85	5	2240	-0.30081	0.61822	1	0.975598
12	132424465	132575011	57634	EP400	54	2	2240	-0.30086	0.61824	1	0.975598
1	166872441	166954576	387597	ILDR2	84	11	2232	-0.30094	0.61827	1	0.975598
11	1039884	1065749	101927503	LOC101927503	24	2	2240	-0.30105	0.61831	1	0.975598
8	133574201	133697863	23639	LRRC6	72	5	2228	-0.30121	0.61837	1	0.975598
11	118858843	118896455	338657	CCDC84	90	5	2240	-0.30165	0.61854	1	0.975598
11	65580493	65610968	101927853	LOC101927853	64	7	2240	-0.30212	0.61872	1	0.975598
16	19525179	19574730	9738	CCP110	131	10	2240	-0.3023	0.61879	1	0.975598
22	43078123	43127307	53947	A4GALT	111	12	2239	-0.30236	0.61881	1	0.975598
6	3054201	3125421	8737	RIPK1	23	3	2240	-0.30239	0.61882	1	0.975598
1	110072494	110098487	83873	GPR61	24	7	2233	-0.30258	0.61889	1	0.975598
3	2130550	3109645	152330	CNTN4	2195	182	2237	-0.30258	0.6189	1	0.975598
11	117994092	118033630	6330	SCN4B	73	13	2240	-0.3027	0.61894	1	0.975598
11	118297205	118407539	4297	KMT2A	46	3	2234	-0.30332	0.61918	1	0.975598
19	19220425	19259310	54929	TMEM161A	7	1	2240	-0.30336	0.61919	1	0.975598
17	80268900	80301921	6398	SECTM1	8	1	2240	-0.30344	0.61922	1	0.975598
18	76819394	77148283	374868	ATP9B	782	18	2239	-0.30358	0.61927	1	0.975598
13	113020649	113099009	122258	SPACA7	303	19	2225	-0.30373	0.61933	1	0.975598
5	75901307	75929259	2151	F2RL2	108	14	2238	-0.30379	0.61935	1	0.975598
12	14755566	14859519	2984	GUCY2C	45	2	2240	-0.30382	0.61937	1	0.975598
16	30358422	30391522	26000	TBC1D10B	9	1	2240	-0.30387	0.61939	1	0.975598
8	67569787	67607797	56260	C8orf44	1	1	2175	-0.30391	0.6194	1	0.975598
13	111283757	111368480	79587	CARS2	282	13	2239	-0.30404	0.61945	1	0.975598
5	122837793	122962739	1456	CSNK1G3	175	12	2239	-0.30427	0.61954	1	0.975598
17	17398877	17505434	10400	PEMT	217	16	2236	-0.30427	0.61954	1	0.975598
15	49407471	49457854	9318	COPS2	109	12	2233	-0.30442	0.61959	1	0.975598
13	25244549	25295923	479	ATP12A	114	12	2239	-0.30486	0.61976	1	0.975598
4	140212621	140321935	80155	NAA15	143	7	2240	-0.30528	0.61992	1	0.975598
15	43815660	43892451	9677	PPIP5K1	40	4	2240	-0.30549	0.62	1	0.975598
14	95224560	95246499	145258	GSC	15	4	2237	-0.3056	0.62004	1	0.975598
15	25572394	25694190	7337	UBE3A	136	5	2240	-0.30564	0.62006	1	0.975598
1	226240408	226269703	3020	H3F3A	27	3	2240	-0.30579	0.62012	1	0.975598
3	167186289	167381747	151790	WDR49	200	17	2240	-0.30591	0.62016	1	0.975598
2	128448597	128471407	84826	SFT2D3	46	6	2230	-0.30606	0.62022	1	0.975598
6	160942506	161107478	4018	LPA	232	15	2240	-0.30613	0.62025	1	0.975598
14	21809631	21862425	11198	SUPT16H	66	5	2240	-0.3066	0.62043	1	0.975598
1	151022151	151050973	10962	MLLT11	25	3	2240	-0.30666	0.62045	1	0.975598
4	113424672	113447328	63973	NEUROG2	40	7	2237	-0.30674	0.62048	1	0.975598
8	94702480	94751481	137392	FAM92A1	58	7	2236	-0.30685	0.62052	1	0.975598
11	120097349	120200653	25833	POU2F3	123	17	2233	-0.30687	0.62053	1	0.975598
22	32898539	33464377	8224	SYN3	1160	73	2237	-0.30703	0.62059	1	0.975598
2	37448774	37486303	55471	NDUFAF7	80	10	2235	-0.30706	0.6206	1	0.975598
14	102963179	102986128	122416	ANKRD9	17	2	2240	-0.30707	0.6206	1	0.975598
19	2905631	2937514	101928631	LOC101928631	34	3	2240	-0.30712	0.62062	1	0.975598
5	78397604	78438113	635	BHMT	107	12	2225	-0.3072	0.62066	1	0.975598
22	19853040	19939359	10587	TXNRD2	131	17	2240	-0.30735	0.62071	1	0.975598
18	8599443	8649380	201475	RAB12	110	7	2240	-0.30738	0.62072	1	0.975598
12	112441152	112471024	10961	ERP29	34	2	2225	-0.30756	0.62079	1	0.975598
9	125502127	125523062	392390	OR1L6	5	1	2214	-0.30764	0.62082	1	0.975598
1	23625953	23681143	10236	HNRNPR	30	2	2240	-0.30777	0.62087	1	0.975598
17	3458740	3522705	7442	TRPV1	120	16	2240	-0.30785	0.6209	1	0.975598
5	65212382	65386851	55914	ERBB2IP	83	2	2240	-0.30797	0.62095	1	0.975598
7	133964089	134011827	84912	SLC35B4	108	3	2240	-0.30799	0.62096	1	0.975598
17	39384270	39405256	83901	KRTAP9-8	44	2	2240	-0.3082	0.62103	1	0.975598
2	85559078	85591821	54884	RETSAT	28	2	2240	-0.30847	0.62114	1	0.975598
11	133700517	133725433	219938	SPATA19	47	1	2240	-0.30858	0.62118	1	0.975598
22	24092622	24118050	150248	C22orf15	5	2	2240	-0.30872	0.62123	1	0.975598
17	73612925	73673270	9400	RECQL5	55	3	2240	-0.30877	0.62125	1	0.975598
16	68668151	68742959	1001	CDH3	158	12	2240	-0.3089	0.6213	1	0.975598
2	220398385	220425317	130612	TMEM198	45	3	2240	-0.30895	0.62132	1	0.975598
16	81338571	81423803	8139	GAN	263	17	2240	-0.30908	0.62137	1	0.975598
20	43094526	43133244	79183	TTPAL	14	2	2240	-0.30917	0.6214	1	0.975598
8	27657138	27705612	55872	PBK	204	5	2240	-0.30948	0.62152	1	0.975598
19	18101944	18134911	27106	ARRDC2	20	3	2240	-0.31009	0.62175	1	0.975598
6	44071372	44105191	64928	MRPL14	77	7	2240	-0.31022	0.6218	1	0.975598
13	114990320	115048150	8881	CDC16	82	4	2240	-0.31053	0.62192	1	0.975598
16	89324029	89566969	29123	ANKRD11	212	9	2240	-0.31055	0.62193	1	0.975598
3	196429234	196472878	54965	PIGX	73	4	2240	-0.31106	0.62212	1	0.975598
19	35475688	35527375	57655	GRAMD1A	39	4	2240	-0.31117	0.62216	1	0.975598
4	41982516	42099551	10463	SLC30A9	360	7	2235	-0.31147	0.62228	1	0.975598
13	43587362	43693306	29103	DNAJC15	188	7	2240	-0.31174	0.62238	1	0.975598
12	109515993	109541436	121642	ALKBH2	18	5	2240	-0.31204	0.62249	1	0.975598
2	167734997	168126263	129446	XIRP2	1129	29	2233	-0.31261	0.62271	1	0.975598
11	1595572	1616513	387264	KRTAP5-1	62	7	2237	-0.31273	0.62276	1	0.975598
6	153061932	153090900	7432	VIP	32	7	2240	-0.31276	0.62277	1	0.975598
1	155647693	155718801	7818	DAP3	17	2	2240	-0.31276	0.62277	1	0.975598
20	61857235	61881859	79444	BIRC7	20	3	2240	-0.31302	0.62287	1	0.975598
17	7825442	7863237	116840	CNTROB	51	1	2240	-0.31303	0.62287	1	0.975598
9	108446806	108548892	55151	TMEM38B	245	5	2233	-0.31326	0.62296	1	0.975598
4	77217179	77242283	8987	STBD1	39	6	2240	-0.31338	0.623	1	0.975598
5	180007105	180028487	92304	SCGB3A1	3	1	2240	-0.31356	0.62307	1	0.975598
3	121340246	121389791	3059	HCLS1	97	9	2240	-0.31358	0.62308	1	0.975598
22	30910629	30952669	730005	SEC14L6	26	1	2240	-0.31357	0.62308	1	0.975598
6	111293274	111357299	84154	RPF2	258	9	2237	-0.31398	0.62323	1	0.975598
10	124211041	124284424	5654	HTRA1	158	20	2239	-0.31399	0.62324	1	0.975598
1	87160253	87223867	51100	SH3GLB1	42	5	2240	-0.31403	0.62325	1	0.975598
11	66422469	66455348	83759	RBM4B	21	6	2240	-0.3143	0.62335	1	0.975598
7	105507251	105686877	222256	CDHR3	373	49	2239	-0.31429	0.62335	1	0.975598
17	41914145	41950997	146894	CD300LG	40	2	2238	-0.3146	0.62347	1	0.975598
20	3817446	3866770	57506	MAVS	27	4	2240	-0.31467	0.62349	1	0.975598
9	130555137	130586799	2356	FPGS	31	2	2238	-0.31475	0.62353	1	0.975598
8	23689434	23722320	6781	STC1	82	13	2240	-0.31484	0.62356	1	0.975598
19	56722672	56836208	79149	ZSCAN5A	28	6	2240	-0.31489	0.62358	1	0.975598
11	60694555	60729257	51296	SLC15A3	64	6	2240	-0.315	0.62362	1	0.975598
11	19235610	19273202	79733	E2F8	42	8	2240	-0.31521	0.6237	1	0.975598
9	35896189	35917138	646962	HRCT1	41	10	2238	-0.31521	0.6237	1	0.975598
19	13307256	13627274	773	CACNA1A	346	39	2240	-0.3159	0.62396	1	0.975598
8	81870045	82034303	55824	PAG1	212	29	2240	-0.31601	0.624	1	0.975598
19	46357518	46387055	3171	FOXA3	28	3	2234	-0.31615	0.62406	1	0.975598
16	30352087	30376682	10421	CD2BP2	4	1	2240	-0.3162	0.62407	1	0.975598
4	71098333	71127149	1448	CSN3	165	11	2240	-0.31625	0.62409	1	0.975598
11	57057103	57102485	85456	TNKS1BP1	87	8	2240	-0.31649	0.62418	1	0.975598
1	44447280	44472200	149473	CCDC24	8	2	2240	-0.31664	0.62424	1	0.975598
4	75220860	75264477	2069	EREG	104	4	2239	-0.31676	0.62429	1	0.975598
18	77722867	77758546	10907	TXNL4A	64	6	2233	-0.31684	0.62432	1	0.975598
2	220228180	220274730	23549	DNPEP	33	4	2240	-0.31688	0.62433	1	0.975598
10	99069022	99091672	10023	FRAT1	55	3	2239	-0.3169	0.62434	1	0.975598
1	70810493	70843706	11147	HHLA3	9	1	2240	-0.31692	0.62435	1	0.975598
17	45890638	45918907	124995	MRPL10	55	4	2240	-0.31716	0.62444	1	0.975598
2	73979325	74017284	8446	DUSP11	18	2	2240	-0.31738	0.62452	1	0.975598
1	17383256	17455948	11240	PADI2	222	11	2240	-0.31742	0.62454	1	0.975598
5	71505236	71626084	23107	MRPS27	117	12	2238	-0.31749	0.62456	1	0.975598
11	9472512	9560071	7702	ZNF143	137	10	2239	-0.31778	0.62467	1	0.975598
11	66374053	66423944	100526737	RBM14-RBM4	36	7	2240	-0.31811	0.6248	1	0.975598
2	220100192	220125059	8576	STK16	19	2	2160	-0.31833	0.62488	1	0.975598
14	24885738	24908731	643866	CBLN3	26	4	2239	-0.31844	0.62492	1	0.975598
2	113858693	113901593	3557	IL1RN	157	13	2235	-0.31906	0.62516	1	0.975598
1	170623313	170718541	5396	PRRX1	104	14	2240	-0.3194	0.62529	1	0.975598
22	21326558	21363326	8216	LZTR1	12	2	2240	-0.31964	0.62538	1	0.975598
10	103856315	103890210	8861	LDB1	27	2	2240	-0.31984	0.62546	1	0.975598
12	95601522	95706566	55591	VEZT	276	17	2240	-0.31985	0.62546	1	0.975598
2	179306163	179336149	494513	DFNB59	26	4	2217	-0.32021	0.6256	1	0.975598
4	48489380	48792329	285527	FRYL	244	9	2232	-0.32037	0.62565	1	0.975598
16	87413157	87448380	81631	MAP1LC3B	28	3	2240	-0.32076	0.6258	1	0.975598
16	84672131	84711187	79786	KLHL36	75	7	2239	-0.32107	0.62592	1	0.975598
22	26911714	26996089	8459	TPST2	253	24	2237	-0.32109	0.62593	1	0.975598
7	143003219	143059097	1180	CLCN1	26	3	2240	-0.32196	0.62626	1	0.975598
4	154377498	154568760	23240	KIAA0922	157	19	2240	-0.32232	0.62639	1	0.975598
8	21961932	21998566	55806	HR	32	2	2240	-0.32231	0.62639	1	0.975598
11	65827747	66022218	55690	PACS1	259	11	2240	-0.32241	0.62643	1	0.975598
19	42460628	42508428	478	ATP1A3	1	1	2240	-0.32286	0.6266	1	0.975598
18	43896772	44051159	494470	RNF165	178	22	2235	-0.32304	0.62667	1	0.975598
22	36612255	36646000	23780	APOL2	44	3	2240	-0.32314	0.62671	1	0.975598
10	15547711	15772328	8516	ITGA8	485	26	2236	-0.32322	0.62673	1	0.975598
14	23871947	23914870	4625	MYH7	12	3	2240	-0.32342	0.62681	1	0.975598
14	70908874	70936622	8747	ADAM21	87	12	2240	-0.32354	0.62686	1	0.975598
1	53915072	53943158	63948	DMRTB1	64	7	2230	-0.32363	0.62689	1	0.975598
19	58407142	58437978	147687	ZNF417	54	4	2240	-0.32362	0.62689	1	0.975598
20	57560242	57592309	1522	CTSZ	49	8	2240	-0.324	0.62703	1	0.975598
19	2154148	2242577	84444	DOT1L	13	1	2240	-0.32399	0.62703	1	0.975598
1	178472212	178502635	84066	TEX35	46	6	2240	-0.32445	0.6272	1	0.975598
8	17711894	17777874	2267	FGL1	409	17	2240	-0.32453	0.62723	1	0.975598
19	47253587	47302280	6510	SLC1A5	53	6	2240	-0.32452	0.62723	1	0.975598
3	113672984	113785460	57577	KIAA1407	84	9	2240	-0.32453	0.62723	1	0.975598
3	146222967	146272628	5359	PLSCR1	107	6	2239	-0.32457	0.62725	1	0.975598
1	48751044	48947876	54558	SPATA6	229	23	2240	-0.32467	0.62728	1	0.975598
15	63403999	63444260	114294	LACTB	104	6	2239	-0.32472	0.6273	1	0.975598
16	52461682	52591714	27324	TOX3	125	12	2240	-0.32485	0.62735	1	0.975598
16	67963787	67988656	3931	LCAT	7	2	2233	-0.32493	0.62738	1	0.975598
19	7981603	8018708	10469	TIMM44	3	1	2240	-0.32499	0.6274	1	0.975598
7	30313923	30417308	223082	ZNRF2	2	1	2195	-0.32528	0.62752	1	0.975598
6	31504628	31536606	4795	NFKBIL1	131	21	2238	-0.32536	0.62755	1	0.975598
14	71040306	71077401	10001	MED6	120	7	2235	-0.3254	0.62756	1	0.975598
2	240822058	240861838	101927147	LOC101927147	97	6	2240	-0.3254	0.62756	1	0.975598
9	21792635	21951040	4507	MTAP	191	17	2239	-0.32564	0.62765	1	0.975598
6	33728990	33766906	221496	LEMD2	151	12	2237	-0.32568	0.62767	1	0.975598
14	92424243	92516484	9321	TRIP11	167	10	2218	-0.32608	0.62782	1	0.975598
1	33350196	33377041	113452	TMEM54	10	1	2240	-0.32643	0.62795	1	0.975598
12	53280971	53353650	3856	KRT8	165	11	2240	-0.32645	0.62796	1	0.975598
11	57309128	57345803	9246	UBE2L6	73	7	2240	-0.32645	0.62796	1	0.975598
1	179550748	179670407	163589	TDRD5	339	15	2236	-0.32649	0.62797	1	0.975598
7	56022270	56077875	2631	GBAS	106	13	2240	-0.3265	0.62798	1	0.975598
1	27206979	27236962	63906	GPATCH3	11	2	2240	-0.32677	0.62808	1	0.975598
21	31733709	31754557	337959	KRTAP13-2	1	1	2240	-0.32683	0.6281	1	0.975598
6	37169954	37235931	221468	TMEM217	101	11	2240	-0.32691	0.62813	1	0.975598
10	103595356	103825932	79591	C10orf76	187	16	2239	-0.32693	0.62814	1	0.975598
3	48338336	48379831	646424	SPINK8	86	2	2240	-0.32695	0.62815	1	0.975598
5	159333740	159410017	147	ADRA1B	59	6	2240	-0.32722	0.62825	1	0.975598
5	7849272	7879150	79072	FASTKD3	65	14	2209	-0.32741	0.62832	1	0.975598
4	189002427	189040416	205860	TRIML2	69	8	2240	-0.32758	0.62839	1	0.975598
9	112393068	112723756	114299	PALM2	963	64	2239	-0.32765	0.62841	1	0.975598
20	158527	180264	245939	DEFB128	35	3	2240	-0.32764	0.62841	1	0.975598
11	58900219	58932512	63901	FAM111A	69	3	2240	-0.32767	0.62842	1	0.975598
14	57926595	57970581	55195	C14orf105	83	6	2240	-0.32777	0.62846	1	0.975598
10	21058900	21473116	10529	NEBL	705	36	2239	-0.32828	0.62865	1	0.975598
20	36135819	36166333	10904	BLCAP	24	2	2240	-0.32847	0.62872	1	0.975598
15	69442921	69574546	26035	GLCE	161	8	2240	-0.32848	0.62873	1	0.975598
20	43528701	43597585	80336	PABPC1L	76	9	2240	-0.32869	0.62881	1	0.975598
19	16212490	16254445	4218	RAB8A	29	2	2240	-0.32907	0.62895	1	0.975598
17	76364705	76430740	9489	PGS1	149	10	2240	-0.32919	0.62899	1	0.975598
5	149362686	149390730	81789	TIGD6	43	4	2240	-0.32919	0.62899	1	0.975598
7	158414002	158507520	54892	NCAPG2	206	9	2240	-0.32923	0.62901	1	0.975598
20	1535029	1610720	10326	SIRPB1	99	13	2235	-0.32927	0.62902	1	0.975598
10	123706603	123744743	54780	NSMCE4A	73	2	2240	-0.32925	0.62902	1	0.975598
16	1021808	1046979	30812	SOX8	1	1	2105	-0.32947	0.6291	1	0.975598
3	70993865	71643140	27086	FOXP1	804	71	2240	-0.32952	0.62912	1	0.975598
11	65703115	65737434	254187	TSGA10IP	41	4	2239	-0.32964	0.62916	1	0.975598
11	359795	392117	338707	B4GALNT4	6	1	2105	-0.32968	0.62918	1	0.975598
1	33106749	33161812	5928	RBBP4	94	1	2240	-0.32972	0.6292	1	0.975598
12	133277393	133309323	192111	PGAM5	29	3	2240	-0.32975	0.62921	1	0.975598
16	25237322	25279210	342357	ZKSCAN2	89	9	2240	-0.32989	0.62926	1	0.975598
8	90935564	91006952	4683	NBN	132	7	2222	-0.33015	0.62936	1	0.975598
10	120055401	120111839	63877	FAM204A	47	9	2240	-0.33015	0.62936	1	0.975598
1	40703573	40727365	127391	TMCO2	4	1	2240	-0.33025	0.62939	1	0.975598
4	5006313	5031197	54360	CYTL1	13	1	2240	-0.33025	0.6294	1	0.975598
11	62053754	62076536	404552	SCGB1D4	86	6	2240	-0.33033	0.62943	1	0.975598
15	50140435	50421419	79895	ATP8B4	671	48	2239	-0.3304	0.62945	1	0.975598
7	108100866	108178605	50640	PNPLA8	178	14	2227	-0.33066	0.62955	1	0.975598
11	74941950	74964749	100507050	TPBGL	19	2	2240	-0.3308	0.6296	1	0.975598
19	41072757	41107305	92799	SHKBP1	23	4	2240	-0.33084	0.62962	1	0.975598
6	31502228	31524625	534	ATP6V1G2	103	18	2237	-0.33095	0.62966	1	0.975598
17	38365556	38448944	147179	WIPF2	71	4	2236	-0.33102	0.62969	1	0.975598
20	30397115	30432500	85366	MYLK2	60	4	2240	-0.33138	0.62982	1	0.975598
12	52616954	52652709	3855	KRT7	50	8	2240	-0.3315	0.62987	1	0.975598
12	4661375	4733041	8798	DYRK4	114	15	2240	-0.33154	0.62988	1	0.975598
3	127760402	127800526	29927	SEC61A1	90	3	2240	-0.33166	0.62993	1	0.975598
9	121918907	122141739	1620	BRINP1	343	30	2240	-0.33177	0.62997	1	0.975598
1	12824984	12848049	390999	PRAMEF12	17	3	2234	-0.33186	0.63	1	0.975598
8	104502426	105276656	9699	RIMS2	2125	24	2240	-0.33197	0.63005	1	0.975598
7	141988851	142520972	6957	TRB	898	40	2240	-0.33214	0.63011	1	0.975598
20	34814339	34854863	25980	AAR2	8	1	2240	-0.33216	0.63012	1	0.975598
1	152637791	152659050	353140	LCE2C	32	3	2240	-0.3326	0.63028	1	0.975598
1	47013079	47079966	8569	MKNK1	67	5	2240	-0.33304	0.63045	1	0.975598
4	3495324	3544224	4043	LRPAP1	117	10	2240	-0.33325	0.63053	1	0.975598
19	53656552	53706619	79788	ZNF665	15	1	2240	-0.33347	0.63061	1	0.975598
4	156814845	156851558	6999	TDO2	55	6	2239	-0.33356	0.63064	1	0.975598
15	41513341	41584085	11261	CHP1	135	10	2240	-0.33362	0.63067	1	0.975598
11	33714556	33768025	966	CD59	108	15	2234	-0.3344	0.63096	1	0.975598
8	9901830	10296401	4482	MSRA	1286	54	2236	-0.33456	0.63102	1	0.975598
3	56581184	56665864	285331	CCDC66	286	15	2237	-0.33456	0.63102	1	0.975598
10	124758429	124827806	36	ACADSB	205	24	2238	-0.3346	0.63104	1	0.975598
19	48313807	48356587	1406	CRX	120	7	2240	-0.33465	0.63106	1	0.975598
20	228377	251737	400830	DEFB132	50	3	2240	-0.33474	0.63109	1	0.975598
17	47356568	47449835	22834	ZNF652	194	13	2239	-0.33515	0.63124	1	0.975598
9	138382477	138406519	51116	MRPS2	15	1	2240	-0.33517	0.63125	1	0.975598
9	138377026	138401761	138162	C9orf116	15	1	2240	-0.33517	0.63125	1	0.975598
19	42115344	42143442	1089	CEACAM4	38	5	2238	-0.3352	0.63126	1	0.975598
9	126131933	126702423	57706	DENND1A	1070	36	2238	-0.33539	0.63134	1	0.975598
9	34169003	34262521	51271	UBAP1	166	12	2240	-0.33596	0.63155	1	0.975598
13	52696779	52743996	4752	NEK3	79	8	2240	-0.33608	0.63159	1	0.975598
17	7360504	7396383	643664	SLC35G6	89	6	2239	-0.33617	0.63163	1	0.975598
7	141346528	141411953	57189	KIAA1147	57	5	2240	-0.3362	0.63164	1	0.975598
20	35614752	35734403	5933	RBL1	47	3	2240	-0.33641	0.63172	1	0.975598
5	151112383	151148210	475	ATOX1	40	2	2240	-0.3365	0.63175	1	0.975598
22	45729944	45819500	27127	SMC1B	177	6	2240	-0.33685	0.63188	1	0.975598
15	41699302	41785761	23168	RTF1	54	2	2240	-0.33692	0.63191	1	0.975598
11	64048774	64077503	50801	KCNK4	12	3	2240	-0.33727	0.63204	1	0.975598
11	133928820	134031652	83700	JAM3	228	10	2238	-0.33729	0.63205	1	0.975598
16	88762891	88791794	348180	CTU2	9	2	2105	-0.3373	0.63206	1	0.975598
3	196185654	196240639	165918	RNF168	68	4	2240	-0.33755	0.63215	1	0.975598
4	76922333	77043955	419	ART3	642	14	2239	-0.33759	0.63216	1	0.975598
17	46174911	46210109	29916	SNX11	88	7	2240	-0.33758	0.63216	1	0.975598
19	7686501	7711282	126006	PCP2	39	3	2240	-0.33767	0.63219	1	0.975598
12	96250826	96346428	120935	CCDC38	329	30	2237	-0.33777	0.63223	1	0.975598
12	122205660	122241594	54509	RHOF	52	6	2240	-0.33795	0.6323	1	0.975598
2	143876899	144535921	55843	ARHGAP15	1053	53	2240	-0.338	0.63232	1	0.975598
5	131386347	131408896	3562	IL3	37	5	2240	-0.33807	0.63234	1	0.975598
6	160189530	160222135	6950	TCP1	107	8	2237	-0.33833	0.63244	1	0.975598
22	25192136	25332813	129049	SGSM1	233	32	2236	-0.3384	0.63247	1	0.975598
19	42290522	42325591	1084	CEACAM3	53	1	2240	-0.33855	0.63253	1	0.975598
16	28555249	28613111	112869	CCDC101	75	3	2240	-0.33871	0.63259	1	0.975598
11	118879241	118904384	51399	TRAPPC4	56	4	2240	-0.33886	0.63264	1	0.975598
1	156172779	156219868	11243	PMF1	68	4	2240	-0.33891	0.63266	1	0.975598
16	58303901	58338951	221191	PRSS54	147	7	2237	-0.33915	0.63275	1	0.975598
6	132607194	132732664	26002	MOXD1	184	19	2240	-0.33916	0.63276	1	0.975598
19	45643008	45673408	284353	NKPD1	11	2	2240	-0.33923	0.63278	1	0.975598
19	12991943	13020813	2639	GCDH	1	1	2240	-0.33928	0.6328	1	0.975598
19	12999894	13040116	256126	SYCE2	1	1	2240	-0.33928	0.6328	1	0.975598
2	27183525	27260087	22924	MAPRE3	58	2	2240	-0.33954	0.6329	1	0.975598
8	79418336	79527502	5569	PKIA	159	10	2240	-0.33958	0.63291	1	0.975598
19	19724464	19749039	9170	LPAR2	7	1	2240	-0.33962	0.63293	1	0.975598
4	151493077	151515845	10586	MAB21L2	16	4	2238	-0.33982	0.633	1	0.975598
19	36147418	36179387	11045	UPK1A	1	1	2240	-0.33981	0.633	1	0.975598
19	42492468	42584278	2901	GRIK5	2	1	2240	-0.33987	0.63302	1	0.975598
17	17387751	17409709	51655	RASD1	32	2	2240	-0.33988	0.63303	1	0.975598
5	130749614	130980929	51735	RAPGEF6	223	7	2239	-0.34002	0.63308	1	0.975598
8	27940584	28058670	55140	ELP3	211	14	2240	-0.34044	0.63324	1	0.975598
22	50456026	50506636	164714	TTLL8	6	2	2240	-0.34076	0.63336	1	0.975598
3	47011173	47061194	23218	NBEAL2	46	4	2240	-0.34103	0.63346	1	0.975598
15	102163429	102202594	80213	TM2D3	18	4	2240	-0.34116	0.63351	1	0.975598
2	152094728	152128389	375287	RBM43	56	6	2233	-0.34131	0.63357	1	0.975598
8	133777604	133871052	51105	PHF20L1	142	8	2240	-0.34135	0.63358	1	0.975598
11	64823772	64861635	113130	CDCA5	26	4	2227	-0.34137	0.63359	1	0.975598
1	211738381	211762099	7779	SLC30A1	9	1	2240	-0.34151	0.63364	1	0.975598
8	37644401	37711504	25960	ADGRA2	20	4	2240	-0.34157	0.63366	1	0.975598
7	100208039	100250332	7036	TFR2	39	4	2240	-0.34162	0.63368	1	0.975598
15	76498628	76613810	2108	ETFA	194	11	2240	-0.34164	0.63369	1	0.975598
17	35962363	36013493	11056	DDX52	9	2	2240	-0.342	0.63382	1	0.975598
20	113194	136392	81623	DEFB126	12	2	2240	-0.34222	0.63391	1	0.975598
6	27848093	27868570	8356	HIST1H3J	32	4	2240	-0.34227	0.63392	1	0.975598
3	170065473	170124637	6498	SKIL	85	5	2217	-0.34234	0.63395	1	0.975598
22	37144246	37182177	11020	IFT27	32	2	2240	-0.34237	0.63396	1	0.975598
1	12113434	12214264	943	TNFRSF8	6	2	2240	-0.34263	0.63406	1	0.975598
7	101994266	102046780	100289561	LOC100289561	18	2	2240	-0.34286	0.63415	1	0.975598
19	46288968	46328605	81492	RSPH6A	43	3	2240	-0.34295	0.63418	1	0.975598
22	43425522	43495434	25809	TTLL1	86	12	2240	-0.34303	0.63421	1	0.975598
17	71193492	71238533	84923	FAM104A	136	3	2240	-0.34301	0.63421	1	0.975598
4	53447126	53535502	64854	USP46	70	1	2231	-0.34306	0.63422	1	0.975598
21	34765202	34819828	3460	IFNGR2	80	7	2240	-0.34359	0.63442	1	0.975598
12	3480515	3713139	56341	PRMT8	179	26	2240	-0.34358	0.63442	1	0.975598
11	125305641	125376206	9638	FEZ1	130	16	2237	-0.34383	0.63451	1	0.975598
11	116639276	116668739	8882	ZPR1	53	11	2234	-0.34401	0.63458	1	0.975598
6	168446425	168492237	79981	FRMD1	34	4	2236	-0.34417	0.63464	1	0.975598
19	11264943	11318243	25959	KANK2	5	1	2240	-0.34419	0.63465	1	0.975598
3	57984127	58167982	2317	FLNB	360	24	2240	-0.34427	0.63468	1	0.975598
11	64652004	64694722	23130	ATG2A	41	2	2240	-0.3447	0.63484	1	0.975598
5	37802779	37849782	2668	GDNF	101	15	2239	-0.34476	0.63486	1	0.975598
9	137762658	137789366	2220	FCN2	29	3	2240	-0.34478	0.63487	1	0.975598
5	136943189	137160310	26249	KLHL3	258	15	2239	-0.34505	0.63497	1	0.975598
8	143741726	143774145	8000	PSCA	97	6	2237	-0.34541	0.63511	1	0.975598
8	133026467	133081627	729330	OC90	150	16	2235	-0.34571	0.63522	1	0.975598
16	66638653	66740610	146223	CMTM4	135	7	2230	-0.3458	0.63525	1	0.975598
11	47671143	47746928	79841	AGBL2	87	7	2239	-0.34585	0.63527	1	0.975598
12	663462	782755	4815	NINJ2	375	27	2236	-0.34592	0.6353	1	0.975598
15	35070297	35097927	70	ACTC1	19	6	2240	-0.34602	0.63534	1	0.975598
15	34148428	34341303	57099	AVEN	405	21	2227	-0.34605	0.63535	1	0.975598
5	118955254	118981517	340069	FAM170A	119	6	2239	-0.34613	0.63538	1	0.975598
2	198354721	198428423	100529241	HSPE1-MOB4	60	4	2240	-0.34621	0.63541	1	0.975598
2	64848755	64988048	9792	SERTAD2	154	10	2230	-0.34624	0.63542	1	0.975598
2	26670071	26791566	9381	OTOF	213	25	2239	-0.34634	0.63545	1	0.975598
17	39395939	39416905	85280	KRTAP9-4	55	2	2240	-0.34635	0.63546	1	0.975598
19	10322109	10351948	9294	S1PR2	5	1	2240	-0.3467	0.63559	1	0.975598
12	32249713	32546567	636	BICD1	1084	46	2239	-0.34671	0.6356	1	0.975598
19	48663952	48710879	374920	C19orf68	94	10	2240	-0.34676	0.63561	1	0.975598
7	107210422	107273762	55973	BCAP29	42	3	2240	-0.34679	0.63562	1	0.975598
19	49833852	49875714	8463	TEAD2	34	2	2240	-0.34691	0.63567	1	0.975598
16	2922924	2959383	114984	FLYWCH2	24	3	2240	-0.34701	0.63571	1	0.975598
12	50125293	50168717	7009	TMBIM6	60	3	2235	-0.34708	0.63574	1	0.975598
9	133874504	133978446	10319	LAMC3	88	9	2240	-0.3472	0.63578	1	0.975598
19	58115830	58143636	7693	ZNF134	60	7	2239	-0.34725	0.6358	1	0.975598
19	45586431	45660543	284352	PPP1R37	90	4	2240	-0.34731	0.63582	1	0.975598
2	26385960	26422532	150946	GAREML	53	2	2240	-0.34735	0.63584	1	0.975598
17	48233240	48263293	6442	SGCA	8	1	2240	-0.34743	0.63587	1	0.975598
1	189225212	189314663	101929766	LOC101929766	173	2	2240	-0.34753	0.6359	1	0.975598
14	71364122	71592099	22990	PCNX	343	11	2239	-0.34759	0.63592	1	0.975598
11	59845734	59875940	2206	MS4A2	74	9	2224	-0.3488	0.63638	1	0.975598
19	57912529	57943307	7565	ZNF17	13	1	2240	-0.3492	0.63653	1	0.975598
11	111642919	111752305	79796	ALG9	79	5	2240	-0.34957	0.63667	1	0.975598
6	163825675	164009628	9444	QKI	184	11	2237	-0.34965	0.6367	1	0.975598
3	100458179	100722336	25890	ABI3BP	567	34	2238	-0.3499	0.63679	1	0.975598
22	21986542	22008588	23753	SDF2L1	5	1	2240	-0.34995	0.63681	1	0.975598
2	27060969	27183219	56896	DPYSL5	153	5	2239	-0.35002	0.63684	1	0.975598
3	47412383	47464931	25930	PTPN23	32	2	2240	-0.35006	0.63685	1	0.975598
9	135458384	135555788	64794	DDX31	121	11	2240	-0.3501	0.63687	1	0.975598
18	71730588	71825100	201456	FBXO15	233	8	2234	-0.35014	0.63688	1	0.975598
9	135275430	135458734	389799	C9orf171	220	30	2240	-0.35035	0.63696	1	0.975598
17	29411945	29714695	4763	NF1	226	3	2240	-0.35044	0.637	1	0.975598
7	77413045	77437747	85025	TMEM60	38	7	2236	-0.35066	0.63708	1	0.975598
1	9898334	9980316	56998	CTNNBIP1	11	2	2240	-0.35069	0.63709	1	0.975598
5	79397050	79561898	256987	SERINC5	343	32	2239	-0.35096	0.63719	1	0.975598
1	147218332	147263165	2702	GJA5	116	15	2240	-0.35098	0.6372	1	0.975598
11	86501288	86532275	11098	PRSS23	80	8	2240	-0.35109	0.63724	1	0.975598
7	137628094	137652712	100130880	LOC100130880	21	4	2240	-0.3514	0.63736	1	0.975598
14	91688876	91740898	8111	GPR68	5	2	2240	-0.35144	0.63737	1	0.975598
19	49856466	49888373	27120	DKKL1	46	2	2240	-0.35152	0.6374	1	0.975598
1	165503478	165543185	440699	LRRC52	161	14	2239	-0.35154	0.63741	1	0.975598
2	26977131	27014099	54978	SLC35F6	37	3	2240	-0.35164	0.63745	1	0.975598
5	64054755	64324590	10283	CWC27	409	15	2240	-0.35173	0.63748	1	0.975598
22	18260415	18517325	57553	MICAL3	503	28	2236	-0.3519	0.63754	1	0.975598
1	76252556	76389581	4438	MSH4	443	20	2235	-0.35194	0.63756	1	0.975598
10	43679983	43772367	221002	RASGEF1A	190	15	2240	-0.35198	0.63757	1	0.975598
5	135458536	135528422	4090	SMAD5	136	3	2231	-0.35204	0.6376	1	0.975598
15	52391490	52414972	10017	BCL2L10	24	5	2240	-0.35208	0.63761	1	0.975598
11	71993469	72155724	81570	CLPB	144	5	2240	-0.35216	0.63764	1	0.975598
14	61778515	62027698	5583	PRKCH	354	36	2237	-0.35221	0.63766	1	0.975598
11	129929716	130024706	334	APLP2	171	10	2237	-0.35234	0.63771	1	0.975598
2	198246698	198309815	23451	SF3B1	40	4	2240	-0.35235	0.63771	1	0.975598
10	60018862	60060752	55847	CISD1	106	6	2229	-0.35261	0.63781	1	0.975598
10	60262774	60601194	80114	BICC1	546	20	2240	-0.35267	0.63783	1	0.975598
17	65811644	65990494	2186	BPTF	63	1	2240	-0.35295	0.63794	1	0.975598
12	116386381	116724991	23389	MED13L	249	14	2233	-0.35312	0.638	1	0.975598
11	77023060	77195108	5058	PAK1	310	12	2230	-0.35313	0.63801	1	0.975598
17	42439550	42476873	3674	ITGA2B	7	1	2240	-0.35364	0.6382	1	0.975598
14	91913955	91986898	55671	SMEK1	147	9	2240	-0.35366	0.6382	1	0.975598
17	45898993	45925079	90506	LRRC46	47	4	2240	-0.35367	0.63821	1	0.975598
17	61033913	61515067	26115	TANC2	403	13	2240	-0.35376	0.63824	1	0.975598
21	32175015	32195570	337879	KRTAP8-1	38	2	2240	-0.354	0.63833	1	0.975598
12	49942077	49971928	10445	MCRS1	8	2	2234	-0.3542	0.6384	1	0.975598
14	70823213	70893807	55333	SYNJ2BP	229	20	2240	-0.35432	0.63845	1	0.975598
6	88289785	88387172	23595	ORC3	199	15	2239	-0.35436	0.63847	1	0.975598
6	64271917	64303493	7803	PTP4A1	21	2	2240	-0.35456	0.63854	1	0.975598
8	103828536	103886905	51582	AZIN1	141	10	2237	-0.35462	0.63856	1	0.975598
17	4162512	4279969	7326	UBE2G1	80	2	2240	-0.35473	0.6386	1	0.975598
13	46776083	46860944	220416	LRRC63	188	18	2234	-0.35487	0.63866	1	0.975598
8	41376725	41412565	84296	GINS4	70	9	2239	-0.35519	0.63878	1	0.975598
17	39401636	39422616	81870	KRTAP9-9	46	2	2240	-0.35525	0.6388	1	0.975598
20	23573047	23596610	128822	CST9	62	3	2240	-0.35545	0.63887	1	0.975598
8	143835756	143869640	66004	LYNX1	14	1	2240	-0.35562	0.63894	1	0.975598
2	28605704	28647516	2355	FOSL2	39	3	2240	-0.35568	0.63896	1	0.975598
22	43496754	43535718	638	BIK	47	5	2240	-0.35576	0.63899	1	0.975598
20	1504897	1549489	128646	SIRPD	114	15	2233	-0.35576	0.63899	1	0.975598
12	50350874	50380922	363	AQP6	10	2	2219	-0.35586	0.63903	1	0.975598
3	196223750	196252237	255798	SMCO1	21	4	2240	-0.35608	0.63911	1	0.975598
11	34490342	34545347	2001	ELF5	134	16	2240	-0.35619	0.63915	1	0.975598
17	38771214	38815658	6605	SMARCE1	43	4	2240	-0.35621	0.63916	1	0.975598
11	62590380	62618044	54663	WDR74	49	2	2240	-0.35628	0.63918	1	0.975598
10	82204038	82292394	81619	TSPAN14	164	15	2240	-0.35685	0.6394	1	0.975598
4	79687532	79847519	55589	BMP2K	136	2	2240	-0.35689	0.63941	1	0.975598
1	231288674	231367314	440730	TRIM67	112	15	2226	-0.35691	0.63942	1	0.975598
2	148768580	149281046	55777	MBD5	717	28	2240	-0.35715	0.63951	1	0.975598
3	58609670	58662575	131177	FAM3D	167	19	2234	-0.35716	0.63951	1	0.975598
4	56804974	56909529	9662	CEP135	155	15	2223	-0.35732	0.63957	1	0.975598
8	74893564	74951314	23643	LY96	103	8	2240	-0.35733	0.63958	1	0.975598
1	234498932	234529795	388753	COA6	55	4	2240	-0.35766	0.6397	1	0.975598
1	21912708	22006010	5909	RAP1GAP	236	42	2236	-0.35768	0.63971	1	0.975598
11	7263181	7500276	143425	SYT9	571	51	2239	-0.3577	0.63972	1	0.975598
6	26194873	26215249	8367	HIST1H4E	83	6	2240	-0.35777	0.63974	1	0.975598
12	488516	561811	84318	CCDC77	17	2	2240	-0.3578	0.63975	1	0.975598
10	61538505	61676414	8030	CCDC6	427	20	2236	-0.35818	0.6399	1	0.975598
22	38216862	38250353	129138	ANKRD54	14	2	2240	-0.35832	0.63995	1	0.975598
14	21349562	21370507	6037	RNASE3	2	1	2240	-0.35851	0.64002	1	0.975598
3	149446257	149480287	51122	COMMD2	47	5	2210	-0.3585	0.64002	1	0.975598
13	41293432	41355347	10240	MRPS31	58	5	2238	-0.35853	0.64003	1	0.975598
2	85812391	85834831	51255	RNF181	36	8	2237	-0.35853	0.64003	1	0.975598
19	48608702	48683852	3978	LIG1	210	12	2239	-0.35858	0.64004	1	0.975598
8	62403115	62637199	444	ASPH	441	31	2240	-0.3588	0.64013	1	0.975598
12	72656314	73069422	29953	TRHDE	640	23	2240	-0.3589	0.64016	1	0.975598
11	125024559	125313285	63876	PKNOX2	453	40	2237	-0.35931	0.64032	1	0.975598
18	29068027	29138814	1829	DSG2	180	15	2234	-0.35935	0.64033	1	0.975598
4	2410701	2474690	402160	CFAP99	157	16	2240	-0.35941	0.64036	1	0.975598
6	43385282	43428163	89845	ABCC10	78	10	2238	-0.35996	0.64056	1	0.975598
13	37513907	37583504	29880	ALG5	80	6	2239	-0.36009	0.64061	1	0.975598
11	6222564	6265941	84067	FAM160A2	51	6	2231	-0.36008	0.64061	1	0.975598
11	93852094	93928762	24145	PANX1	162	14	2239	-0.36036	0.64071	1	0.975598
9	96328909	96451869	5253	PHF2	431	22	2234	-0.36063	0.64081	1	0.975598
19	58729960	58798923	27300	ZNF544	152	12	2237	-0.36066	0.64082	1	0.975598
12	133406937	133491459	55743	CHFR	216	12	2239	-0.36076	0.64086	1	0.975598
17	36911944	36966218	8396	PIP4K2B	60	7	2240	-0.3608	0.64088	1	0.975598
12	124447699	124509986	144348	ZNF664	68	5	2240	-0.36107	0.64098	1	0.975598
3	150919905	151006996	9934	P2RY14	153	13	2240	-0.36112	0.64099	1	0.975598
8	9402756	9649856	8658	TNKS	760	12	2240	-0.36135	0.64108	1	0.975598
1	156880400	156912881	149499	LRRC71	54	4	2240	-0.36143	0.64111	1	0.975598
8	116410724	116723299	7227	TRPS1	323	11	2240	-0.36168	0.6412	1	0.975598
4	96751239	96772625	5161	PDHA2	93	8	2240	-0.36178	0.64124	1	0.975598
6	87982696	88048996	375519	GJB7	225	12	2240	-0.36181	0.64125	1	0.975598
3	50585456	50618458	51161	C3orf18	21	1	2240	-0.36208	0.64135	1	0.975598
11	117847106	117882198	3587	IL10RA	59	8	2240	-0.36216	0.64138	1	0.975598
22	29692985	29718778	10634	GAS2L1	18	3	2240	-0.36219	0.6414	1	0.975598
19	55930105	55964230	729956	SHISA7	5	1	2240	-0.36258	0.64154	1	0.975598
7	906191	946073	51608	GET4	24	3	2240	-0.36307	0.64172	1	0.975598
1	156172779	156223123	100527963	PMF1-BGLAP	69	4	2240	-0.36325	0.64179	1	0.975598
16	56985835	57027757	1071	CETP	32	7	2240	-0.36347	0.64187	1	0.975598
20	3441665	3641769	8455	ATRN	414	17	2240	-0.36348	0.64188	1	0.975598
6	41030707	41080146	4800	NFYA	70	5	2239	-0.36359	0.64192	1	0.975598
17	38534773	38584202	7153	TOP2A	11	1	2214	-0.36372	0.64197	1	0.975598
6	170605812	170726155	84498	FAM120B	292	13	2238	-0.36396	0.64206	1	0.975598
5	139729787	139764722	83697	SLC4A9	14	3	2240	-0.36407	0.6421	1	0.975598
19	50851734	50878931	9476	NAPSA	13	1	2240	-0.36415	0.64213	1	0.975598
17	19571626	19632990	146802	SLC47A2	66	7	2240	-0.36444	0.64223	1	0.975598
13	74250149	74718400	11278	KLF12	772	63	2237	-0.3646	0.64229	1	0.975598
11	108366158	108474492	23086	EXPH5	157	17	2238	-0.36475	0.64235	1	0.975598
11	64074163	64095455	51504	TRMT112	15	4	2240	-0.36498	0.64244	1	0.975598
18	28699199	28752819	1823	DSC1	177	12	2240	-0.36518	0.64251	1	0.975598
20	30422103	30443420	2307	FOXS1	24	3	2240	-0.36539	0.64259	1	0.975598
2	95821165	95860065	7549	ZNF2	9	1	2240	-0.36551	0.64263	1	0.975598
22	46746731	46943067	9620	CELSR1	91	20	2236	-0.36575	0.64272	1	0.975598
7	158513688	158632729	57488	ESYT2	407	13	2240	-0.36578	0.64273	1	0.975598
12	48489656	48550187	5213	PFKM	129	13	2239	-0.36617	0.64288	1	0.975598
12	55014623	55038663	90070	LACRT	28	4	2238	-0.36627	0.64292	1	0.975598
7	142626603	142647957	135927	C7orf34	45	4	2240	-0.36634	0.64294	1	0.975598
15	90798895	90825443	51335	NGRN	36	4	2240	-0.36645	0.64298	1	0.975598
20	30092213	30168178	81502	HM13	103	1	2240	-0.36683	0.64313	1	0.975598
21	27242861	27553446	351	APP	613	38	2231	-0.36776	0.64348	1	0.975598
12	69129910	69169853	55508	SLC35E3	39	7	2239	-0.36811	0.64361	1	0.975598
19	7684671	7706510	100131801	PET100	41	3	2240	-0.36817	0.64363	1	0.975598
19	46974045	47114457	100506012	PPP5D1	60	9	2237	-0.36822	0.64364	1	0.975598
17	72527204	72552310	10871	CD300C	81	7	2240	-0.36827	0.64366	1	0.975598
6	170092238	170116402	387263	C6orf120	46	8	2240	-0.36851	0.64375	1	0.975598
18	13716659	13774555	8731	RNMT	140	15	2238	-0.36859	0.64379	1	0.975598
3	121892530	122015350	846	CASR	440	27	2239	-0.36939	0.64408	1	0.975598
11	120884802	120972787	219899	TBCEL	85	5	2240	-0.36938	0.64408	1	0.975598
11	86646717	86676440	8322	FZD4	26	5	2240	-0.36957	0.64415	1	0.975598
20	31585384	31621515	80341	BPIFB2	76	15	2239	-0.37013	0.64436	1	0.975598
3	135857760	135925522	55167	MSL2	31	5	2240	-0.37019	0.64438	1	0.975598
6	34835555	34865908	6882	TAF11	68	9	2237	-0.37045	0.64447	1	0.975598
11	62564332	62609563	6811	STX5	60	2	2240	-0.3705	0.64449	1	0.975598
1	36849031	36873493	84967	LSM10	49	2	2240	-0.37089	0.64464	1	0.975598
14	55023815	55270033	23034	SAMD4A	285	40	2239	-0.37122	0.64476	1	0.975598
9	114413851	114442526	2790	GNG10	107	12	2239	-0.37136	0.64482	1	0.975598
5	121177650	121198528	94033	FTMT	13	3	2240	-0.3714	0.64483	1	0.975598
19	34102861	34274414	64377	CHST8	112	18	2240	-0.37148	0.64486	1	0.975598
2	25032038	25152602	109	ADCY3	323	16	2238	-0.37158	0.6449	1	0.975598
12	91529035	91586806	1634	DCN	27	2	2240	-0.37161	0.64491	1	0.975598
1	87784151	87824606	8543	LMO4	19	3	2240	-0.37174	0.64496	1	0.975598
10	12227961	12302589	8872	CDC123	116	10	2240	-0.37189	0.64501	1	0.975598
1	199986730	200156552	2494	NR5A2	342	36	2239	-0.37203	0.64506	1	0.975598
19	19421496	19479563	23383	MAU2	90	6	2240	-0.37202	0.64506	1	0.975598
17	7823663	7845317	58485	TRAPPC1	20	1	2240	-0.37261	0.64528	1	0.975598
12	50219826	50246912	144233	BCDIN3D	38	5	2240	-0.37281	0.64536	1	0.975598
10	124885567	124907247	340784	HMX3	9	2	2240	-0.37318	0.64549	1	0.975598
14	21500385	21522393	84659	RNASE7	6	2	2240	-0.37323	0.64551	1	0.975598
21	44303378	44339773	4731	NDUFV3	109	8	2240	-0.37345	0.64559	1	0.975598
7	2709163	2765069	155185	AMZ1	49	4	2240	-0.37361	0.64565	1	0.975598
9	17568953	17807122	6456	SH3GL2	948	45	2233	-0.37415	0.64585	1	0.975598
5	178967562	179047027	80230	RUFY1	169	14	2240	-0.37415	0.64585	1	0.975598
1	152625887	152647135	353141	LCE2D	25	3	2236	-0.3742	0.64587	1	0.975598
8	67772984	67844283	157777	MCMDC2	2	1	2240	-0.3745	0.64598	1	0.975598
3	111707586	111742735	29114	TAGLN3	131	15	2240	-0.37457	0.64601	1	0.975598
6	26236839	26257205	8369	HIST1H4G	44	5	2238	-0.37473	0.64607	1	0.975598
19	44879808	44915777	26974	ZNF285	2	1	2240	-0.37498	0.64616	1	0.975598
19	44090544	44114587	79177	ZNF576	18	3	2240	-0.37509	0.6462	1	0.975598
17	7544254	7571089	482	ATP1B2	73	3	2240	-0.37526	0.64627	1	0.975598
22	39067954	39090765	56993	TOMM22	42	2	2240	-0.37528	0.64627	1	0.975598
9	133758815	133779225	347148	QRFP	10	2	2240	-0.37541	0.64632	1	0.975598
14	64844754	64936725	4522	MTHFD1	144	16	2240	-0.37544	0.64633	1	0.975598
3	50596583	50632422	51409	HEMK1	21	1	2240	-0.37585	0.64649	1	0.975598
1	47001316	47026887	148930	KNCN	46	5	2239	-0.37595	0.64652	1	0.975598
4	25304396	25384190	29063	ZCCHC4	211	18	2235	-0.37603	0.64655	1	0.975598
5	10554435	10667928	651746	ANKRD33B	196	14	2240	-0.37611	0.64658	1	0.975598
9	4782834	4871066	10171	RCL1	148	15	2240	-0.37671	0.64681	1	0.975598
2	98693595	98939410	200403	VWA3B	524	24	2240	-0.37685	0.64686	1	0.975598
10	99176027	99203198	5223	PGAM1	32	5	2240	-0.37688	0.64687	1	0.975598
3	88377565	88526299	100506944	LOC100506944	325	17	2238	-0.37697	0.6469	1	0.975598
4	184550789	184590331	201965	RWDD4	44	3	2240	-0.37749	0.6471	1	0.975598
17	17370300	17406534	55090	MED9	43	2	2240	-0.37768	0.64717	1	0.975598
10	118632888	118896097	57698	KIAA1598	113	5	2240	-0.37778	0.6472	1	0.975598
9	86441613	86546428	55582	KIF27	161	7	2240	-0.37797	0.64727	1	0.975598
15	42349881	42396752	283748	PLA2G4D	157	9	2240	-0.37798	0.64728	1	0.975598
4	46236470	46402056	2555	GABRA2	235	5	2235	-0.37819	0.64736	1	0.975598
5	181626	205468	389257	LRRC14B	45	5	2240	-0.3782	0.64736	1	0.975598
2	198425524	198550774	130132	RFTN2	155	8	2240	-0.37823	0.64737	1	0.975598
3	48325485	48353719	10201	NME6	57	2	2240	-0.37852	0.64748	1	0.975598
4	70581838	70636430	27284	SULT1B1	114	9	2240	-0.37855	0.64749	1	0.975598
1	164518597	164831067	5087	PBX1	358	43	2239	-0.37872	0.64755	1	0.975598
9	135744282	135775419	11092	C9orf9	49	9	2238	-0.37903	0.64767	1	0.975598
7	72013729	72308813	441250	TYW1B	241	4	2240	-0.37909	0.64769	1	0.975598
18	60780579	60997011	596	BCL2	198	38	2240	-0.37922	0.64774	1	0.975598
14	89069241	89269096	161436	EML5	285	12	2239	-0.37926	0.64775	1	0.975598
22	29989545	30104589	4771	NF2	177	15	2240	-0.37949	0.64784	1	0.975598
8	95643364	95729694	54845	ESRP1	246	11	2240	-0.37952	0.64785	1	0.975598
16	89752765	89778131	124044	SPATA2L	10	2	2240	-0.38008	0.64806	1	0.975598
16	68269240	68304965	23659	PLA2G15	52	6	2233	-0.38034	0.64815	1	0.975598
7	23339828	23519995	10643	IGF2BP3	165	15	2210	-0.38058	0.64824	1	0.975598
7	141941958	141967878	136541	PRSS58	125	8	2240	-0.38088	0.64836	1	0.975598
1	166815747	166855654	117143	TADA1	73	6	2236	-0.3813	0.64851	1	0.975598
16	89743076	89772772	8558	CDK10	19	3	2240	-0.38141	0.64855	1	0.975598
10	135428603	135450299	441581	FRG2B	27	2	2240	-0.38181	0.6487	1	0.975598
20	23598534	23628685	1471	CST3	94	4	2240	-0.38197	0.64876	1	0.975598
2	20636835	20659201	388	RHOB	3	1	2240	-0.38228	0.64887	1	0.975598
15	42181638	42274755	30844	EHD4	109	11	2240	-0.3823	0.64888	1	0.975598
2	231850839	231894572	130560	SPATA3	127	8	2239	-0.38232	0.64889	1	0.975598
4	56412686	56468418	132954	PDCL2	160	11	2240	-0.38246	0.64894	1	0.975598
16	4465806	4516776	9093	DNAJA3	52	3	2240	-0.38266	0.64901	1	0.975598
7	49803257	49971546	375567	VWC2	235	17	2238	-0.38274	0.64904	1	0.975598
12	50007197	50048452	25766	PRPF40B	15	3	2233	-0.3828	0.64906	1	0.975598
11	8931623	8964553	56673	C11orf16	104	8	2231	-0.38293	0.64911	1	0.975598
6	150129894	150196398	84918	LRP11	86	3	2240	-0.38302	0.64915	1	0.975598
1	228584858	228614583	51127	TRIM17	27	2	2237	-0.38344	0.6493	1	0.975598
3	48272596	48322480	51385	ZNF589	35	2	2240	-0.38373	0.64941	1	0.975598
2	113577337	113604356	3553	IL1B	37	7	2240	-0.38395	0.64949	1	0.975598
14	70781798	70836448	51241	COX16	151	15	2240	-0.38406	0.64953	1	0.975598
6	36400544	36468918	222658	KCTD20	96	4	2240	-0.38438	0.64965	1	0.975598
17	2617204	2661794	101928991	LOC101928991	7	1	2240	-0.38457	0.64972	1	0.975598
16	30376123	30399310	29895	MYLPF	12	1	2240	-0.3846	0.64973	1	0.975598
8	40378109	40765345	79698	ZMAT4	824	44	2240	-0.38472	0.64978	1	0.975598
1	155709450	155839185	54856	GON4L	52	4	2240	-0.38505	0.6499	1	0.975598
11	65719160	65757607	9092	SART1	93	8	2240	-0.38546	0.65005	1	0.975598
7	43612692	43676978	9263	STK17A	144	9	2239	-0.3856	0.6501	1	0.975598
14	77554578	77593630	85457	CIPC	45	5	2240	-0.3856	0.6501	1	0.975598
12	57306938	57338189	121214	SDR9C7	78	10	2239	-0.38569	0.65014	1	0.975598
15	55637421	55710708	9236	CCPG1	119	10	2239	-0.38596	0.65024	1	0.975598
19	53888397	53925262	91661	ZNF765	47	3	2240	-0.38627	0.65035	1	0.975598
12	56536040	56561771	140465	MYL6B	7	1	2240	-0.38633	0.65038	1	0.975598
16	89974287	89997385	4157	MC1R	2	1	2240	-0.38652	0.65045	1	0.975598
16	89929994	89987795	22980	TCF25	2	1	2240	-0.38652	0.65045	1	0.975598
19	10802112	10834043	81890	QTRT1	50	6	2236	-0.38682	0.65056	1	0.975598
4	8358009	8452452	8310	ACOX3	285	20	2231	-0.38703	0.65063	1	0.975598
4	106806588	106902828	255743	NPNT	143	6	2240	-0.38701	0.65063	1	0.975598
19	10703121	10765235	57153	SLC44A2	50	5	2240	-0.38716	0.65068	1	0.975598
4	91038684	92533370	401145	CCSER1	3267	106	2237	-0.38716	0.65068	1	0.975598
2	27299611	27333619	3795	KHK	20	1	2239	-0.3872	0.65069	1	0.975598
19	49828632	49853863	951	CD37	12	2	2240	-0.38729	0.65073	1	0.975598
3	12319349	12485855	5468	PPARG	277	16	2237	-0.38735	0.65075	1	0.975598
19	41826812	41869831	7040	TGFB1	17	2	2240	-0.38737	0.65076	1	0.975598
20	60803541	60881269	9885	OSBPL2	91	4	2240	-0.38741	0.65077	1	0.975598
3	130387778	130475696	30849	PIK3R4	108	1	2240	-0.38752	0.65081	1	0.975598
11	117039626	117078161	51092	SIDT2	93	11	2240	-0.38759	0.65084	1	0.975598
10	115989013	116064259	340706	VWA2	94	7	2240	-0.3877	0.65088	1	0.975598
1	154169183	154203273	25912	C1orf43	18	3	2240	-0.38777	0.65091	1	0.975598
6	143805949	143843020	2519	FUCA2	57	7	2240	-0.3878	0.65092	1	0.975598
9	104112699	104157287	570	BAAT	100	3	2240	-0.38787	0.65094	1	0.975598
16	30379454	30404171	1731	2001-09-01	11	1	2240	-0.3879	0.65096	1	0.975598
11	18423851	18482798	3948	LDHC	122	4	2240	-0.38814	0.65104	1	0.975598
7	64244766	64324178	7697	ZNF138	177	10	2240	-0.38835	0.65112	1	0.975598
19	44968645	45014574	7733	ZNF180	184	16	2240	-0.38837	0.65113	1	0.975598
11	123584997	123622383	7753	ZNF202	110	9	2230	-0.38853	0.65119	1	0.975598
2	171617528	171665481	285141	ERICH2	94	6	2237	-0.38866	0.65124	1	0.975598
1	16164359	16276951	23013	SPEN	147	14	2238	-0.38896	0.65135	1	0.975598
11	121976062	121996923	414899	BLID	9	3	2240	-0.38898	0.65135	1	0.975598
22	36124783	36434679	23543	RBFOX2	167	8	2239	-0.38912	0.6514	1	0.975598
1	11856153	11913201	1185	CLCN6	257	12	2239	-0.38935	0.65149	1	0.975598
8	27481100	27544286	51435	SCARA3	197	15	2238	-0.38967	0.65161	1	0.975598
12	53825433	53850427	54458	PRR13	19	2	2240	-0.38973	0.65163	1	0.975598
17	10385624	10431859	4619	MYH1	34	3	2240	-0.38974	0.65164	1	0.975598
4	117994710	118016736	133022	TRAM1L1	42	7	2239	-0.38984	0.65167	1	0.975598
6	62274008	62294534	100463487	MTRNR2L9	131	8	2235	-0.38985	0.65168	1	0.975598
1	159997257	160050051	3766	KCNJ10	57	6	2239	-0.38997	0.65172	1	0.975598
12	851759	1030618	65125	WNK1	258	15	2240	-0.39002	0.65174	1	0.975598
18	28635938	28692388	1824	DSC2	25	5	2240	-0.39005	0.65175	1	0.975598
19	33561786	33631318	55094	GPATCH1	138	7	2240	-0.39017	0.6518	1	0.975598
18	60984971	61044506	2531	KDSR	70	7	2240	-0.3905	0.65191	1	0.975598
7	5505428	5563423	80028	FBXL18	101	8	2240	-0.39067	0.65198	1	0.975598
10	70577294	70665209	219736	STOX1	188	18	2240	-0.39073	0.652	1	0.975598
16	67908781	67930271	123904	NRN1L	13	3	2230	-0.39077	0.65202	1	0.975598
12	4420359	4479194	57103	TIGAR	48	7	2240	-0.39082	0.65203	1	0.975598
3	97530537	97673830	131544	CRYBG3	149	8	2235	-0.39082	0.65203	1	0.975598
11	5259502	5281087	3047	HBG1	48	4	2240	-0.39129	0.65221	1	0.975598
14	92514896	92582965	4287	ATXN3	288	11	2236	-0.39129	0.65221	1	0.975598
1	90276573	90411991	55144	LRRC8D	39	5	2240	-0.39134	0.65223	1	0.975598
10	34388488	35114253	56288	PARD3	1232	42	2240	-0.39151	0.65229	1	0.975598
10	103815124	103837795	79803	HPS6	10	3	2240	-0.39151	0.65229	1	0.975598
17	79638224	79660954	339231	ARL16	51	4	2240	-0.3917	0.65236	1	0.975598
4	164235116	164275984	4886	NPY1R	73	11	2237	-0.39174	0.65238	1	0.975598
7	10961580	10989813	4697	NDUFA4	70	11	2233	-0.39177	0.65239	1	0.975598
12	112832994	112866647	6128	RPL6	8	1	2227	-0.39245	0.65264	1	0.975598
15	45534428	45578132	9153	SLC28A2	141	6	2240	-0.3926	0.65269	1	0.975598
11	120185838	120214397	219902	TMEM136	23	3	2240	-0.39267	0.65272	1	0.975598
12	49922834	49962091	23416	KCNH3	12	3	2231	-0.39304	0.65286	1	0.975598
8	73911097	73969987	7013	TERF1	82	5	2240	-0.39322	0.65292	1	0.975598
17	80890009	81019686	146712	B3GNTL1	221	19	2240	-0.39345	0.65301	1	0.975598
14	61191459	61445398	4331	MNAT1	75	6	2221	-0.39385	0.65315	1	0.975598
11	4582653	4609050	143501	C11orf40	95	13	2233	-0.39408	0.65324	1	0.975598
17	46137414	46188883	10951	CBX1	118	8	2240	-0.3943	0.65332	1	0.975598
2	74202211	74345303	200424	TET3	182	11	2231	-0.39453	0.65341	1	0.975598
2	224606403	224712319	130340	AP1S3	238	14	2240	-0.39464	0.65345	1	0.975598
11	118832417	118861997	283150	FOXR1	66	5	2240	-0.3949	0.65354	1	0.975598
16	29963351	29994373	124446	TMEM219	26	1	2240	-0.39495	0.65356	1	0.975598
8	106320917	106826767	23414	ZFPM2	789	58	2237	-0.39509	0.65361	1	0.975598
22	18052923	18081972	101929372	LOC101929372	3	1	2240	-0.39539	0.65372	1	0.975598
18	21562737	21725574	125488	TTC39C	228	26	2238	-0.39545	0.65374	1	0.975598
12	29643746	29947692	83857	TMTC1	599	39	2239	-0.39548	0.65375	1	0.975598
1	222720990	222773438	9015	TAF1A	22	1	2240	-0.39561	0.65381	1	0.975598
5	73925547	74027113	3074	HEXB	218	30	2240	-0.39599	0.65395	1	0.975598
7	134202344	134236166	57016	AKR1B10	95	4	2240	-0.3961	0.65398	1	0.975598
14	38048757	38074325	3169	FOXA1	22	3	2240	-0.39612	0.65399	1	0.975598
2	26457616	26523333	3032	HADHB	79	3	2240	-0.39621	0.65403	1	0.975598
19	18308771	18369010	5143	PDE4C	74	6	2240	-0.39626	0.65404	1	0.975598
6	139036348	139104816	100507462	LOC100507462	133	15	2240	-0.39635	0.65408	1	0.975598
10	97461536	97647023	953	ENTPD1	492	20	2233	-0.39641	0.6541	1	0.975598
2	206848445	206960906	54891	INO80D	205	17	2240	-0.39664	0.65418	1	0.975598
1	182340839	182371341	2752	GLUL	86	8	2236	-0.39716	0.65438	1	0.975598
11	102572526	102605734	4317	MMP8	149	20	2236	-0.39737	0.65445	1	0.975598
15	39876422	40085039	161835	FSIP1	568	20	2238	-0.39737	0.65445	1	0.975598
17	45912280	45943240	80320	SP6	58	8	2240	-0.3975	0.6545	1	0.975598
18	9903955	9970018	9218	VAPA	101	13	2240	-0.39772	0.65458	1	0.975598
1	159794264	159835544	284677	C1orf204	24	4	2240	-0.39774	0.65459	1	0.975598
14	68276496	69159889	5890	RAD51B	1398	71	2238	-0.39804	0.6547	1	0.975598
6	31100216	31136015	54535	CCHCR1	303	23	2237	-0.39813	0.65473	1	0.975598
1	92964253	93267961	7813	EVI5	540	8	2240	-0.39815	0.65474	1	0.975598
1	60270458	60352050	51361	HOOK1	114	11	2236	-0.39837	0.65482	1	0.975598
1	169471192	169565769	2153	F5	302	19	2240	-0.3987	0.65494	1	0.975598
16	56613267	56635000	4504	MT3	23	3	2240	-0.39888	0.65501	1	0.975598
16	67896926	67928417	23644	EDC4	22	3	2231	-0.39892	0.65502	1	0.975598
5	37069423	37259530	65250	C5orf42	169	11	2236	-0.3989	0.65502	1	0.975598
5	10343751	10450500	10299	2006-03-01	68	1	2240	-0.39894	0.65503	1	0.975598
11	45815623	45844568	55343	SLC35C1	65	13	2236	-0.39904	0.65507	1	0.975598
22	50979541	51011328	644186	SYCE3	34	4	2201	-0.39942	0.65521	1	0.975598
3	138712804	138735110	729627	PRR23A	23	3	2240	-0.39964	0.65529	1	0.975598
1	87668352	87727014	101927844	LOC101927844	147	12	2240	-0.39989	0.65538	1	0.975598
5	92943431	93457404	83989	FAM172A	398	9	2239	-0.39992	0.65539	1	0.975598
17	72506894	72537613	124599	CD300LB	61	3	2240	-0.40014	0.65547	1	0.975598
4	187177099	187220835	2160	F11	107	17	2239	-0.4002	0.65549	1	0.975598
2	99603724	99781187	80705	TSGA10	238	7	2239	-0.40058	0.65563	1	0.975598
15	39863280	39899668	7057	THBS1	50	4	2240	-0.40062	0.65565	1	0.975598
10	70232090	70297280	8034	SLC25A16	211	12	2235	-0.40064	0.65566	1	0.975598
4	172724575	173971559	442117	GALNTL6	1861	63	2238	-0.40067	0.65567	1	0.975598
3	159933423	159956000	401097	C3orf80	18	3	2240	-0.4008	0.65572	1	0.975598
6	111610234	111814421	5980	REV3L	328	17	2237	-0.40095	0.65577	1	0.975598
3	123677862	123721017	54763	ROPN1	50	8	2240	-0.40097	0.65578	1	0.975598
9	116843903	116871600	113220	KIF12	32	4	2240	-0.40106	0.65581	1	0.975598
16	72806784	73102534	463	ZFHX3	227	34	2236	-0.40164	0.65602	1	0.975598
11	74293575	74390386	10714	POLD3	236	16	2240	-0.40195	0.65614	1	0.975598
7	45110036	45138493	23148	NACAD	95	11	2237	-0.4024	0.6563	1	0.975598
1	31872412	31917527	347735	SERINC2	43	3	2240	-0.40259	0.65638	1	0.975598
1	154182427	154253986	9898	UBAP2L	60	5	2240	-0.40298	0.65652	1	0.975598
9	35797782	35822269	26206	SPAG8	33	6	2236	-0.40308	0.65656	1	0.975598
14	21142336	21172345	283	ANG	11	2	2240	-0.40351	0.65671	1	0.975598
4	68327989	68421256	1060	CENPC	246	13	2238	-0.4035	0.65671	1	0.975598
9	35077028	35106598	84720	PIGO	39	6	2240	-0.40364	0.65676	1	0.975598
18	570369	591524	1068	CETN1	27	5	2240	-0.40378	0.65681	1	0.975598
3	191036874	191126459	152137	CCDC50	319	16	2239	-0.40377	0.65681	1	0.975598
9	123353196	123486765	1955	MEGF9	95	2	2240	-0.40381	0.65682	1	0.975598
10	51016325	51381346	8505	PARG	50	2	2240	-0.40387	0.65684	1	0.975598
1	18071808	18163558	81569	ACTL8	131	12	2237	-0.40406	0.65691	1	0.975598
16	20452846	20508991	123876	ACSM2A	7	2	2240	-0.40422	0.65697	1	0.975598
11	124922963	124970412	219855	SLC37A2	126	18	2239	-0.40474	0.65717	1	0.975598
19	2987636	3057846	7089	TLE2	2	1	2240	-0.40495	0.65724	1	0.975598
19	2967536	3005182	79816	TLE6	2	1	2240	-0.40495	0.65724	1	0.975598
16	67953473	67975778	1506	CTRL	9	2	2234	-0.40499	0.65726	1	0.975598
1	246924900	247013474	100130097	KIF28P	168	17	2240	-0.40505	0.65728	1	0.975598
15	38534925	38659450	161742	SPRED1	272	5	2240	-0.40512	0.65731	1	0.975598
13	25446412	25507027	55835	CENPJ	149	16	2240	-0.40556	0.65747	1	0.975598
22	18622758	18670164	11274	USP18	4	1	2240	-0.40628	0.65773	1	0.975598
16	68011293	68044493	64174	DPEP2	26	3	2234	-0.4065	0.65781	1	0.975598
9	91965706	92122906	10507	SEMA4D	258	20	2240	-0.40663	0.65786	1	0.975598
10	7850467	8067016	83860	TAF3	478	29	2225	-0.40672	0.65789	1	0.975598
2	234641396	234662661	414061	DNAJB3	69	8	2240	-0.40701	0.658	1	0.975598
10	116843124	117718496	26033	ATRNL1	1302	18	2240	-0.4073	0.6581	1	0.975598
4	2220096	2253860	79441	HAUS3	63	5	2229	-0.40751	0.65818	1	0.975598
2	170645322	170678574	6741	SSB	88	13	2233	-0.40753	0.65819	1	0.975598
1	28575963	28619002	83667	SESN2	47	4	2240	-0.40753	0.65819	1	0.975598
1	152759227	152780657	353134	LCE1D	36	4	2240	-0.40769	0.65825	1	0.975598
1	33076421	33126565	339487	ZBTB8OS	53	1	2240	-0.40778	0.65828	1	0.975598
19	7674411	7704439	56949	XAB2	44	3	2240	-0.40795	0.65834	1	0.975598
21	43721777	43745706	7033	TFF3	35	5	2240	-0.40808	0.65839	1	0.975598
17	55906287	55937433	51649	MRPS23	34	7	2237	-0.4081	0.6584	1	0.975598
19	10451204	10501248	7297	TYK2	32	4	2239	-0.40821	0.65844	1	0.975598
2	187682207	187723897	151112	ZSWIM2	139	6	2240	-0.40824	0.65845	1	0.975598
2	135944539	136298806	84083	ZRANB3	296	6	2194	-0.40831	0.65848	1	0.975598
6	34244971	34370457	11165	NUDT3	202	5	2237	-0.40863	0.6586	1	0.975598
14	34892144	34941468	171546	SPTSSA	14	2	2240	-0.40877	0.65865	1	0.975598
8	135480031	135735292	57623	ZFAT	707	38	2240	-0.40889	0.65869	1	0.975598
7	11003495	11219250	9678	PHF14	422	16	2232	-0.40909	0.65876	1	0.975598
17	40429565	40473961	6776	STAT5A	56	5	2240	-0.40918	0.6588	1	0.975598
7	88413420	88435031	219557	C7orf62	59	8	2233	-0.4096	0.65895	1	0.975598
3	196663214	196705742	80235	PIGZ	16	3	2240	-0.40969	0.65898	1	0.975598
9	34713050	34739535	259308	FAM205A	26	2	2240	-0.40993	0.65907	1	0.975598
11	51401378	51422448	81318	OR4A5	1	1	2240	-0.41001	0.6591	1	0.975598
19	15111539	15144083	126402	CCDC105	67	11	2240	-0.41	0.6591	1	0.975598
17	42462645	42590957	23131	GPATCH8	115	3	2238	-0.41034	0.65922	1	0.975598
2	112963439	113022664	84524	ZC3H8	65	6	2237	-0.41037	0.65923	1	0.975598
7	102026804	102077129	79706	PRKRIP1	49	2	2240	-0.41062	0.65932	1	0.975598
6	37777272	38171637	60685	ZFAND3	865	18	2240	-0.41064	0.65933	1	0.975598
3	183863099	183901314	1857	DVL3	53	7	2240	-0.41069	0.65935	1	0.975598
12	86258073	86286770	4922	NTS	70	6	2240	-0.4112	0.65954	1	0.975598
16	28538662	28560495	26471	NUPR1	17	1	2240	-0.41143	0.65962	1	0.975598
10	89608918	89633194	100144748	KLLN	15	2	2240	-0.41141	0.65962	1	0.975598
2	239050579	239087516	151176	FAM132B	42	6	2240	-0.41152	0.65965	1	0.975598
7	104644637	104764532	55904	KMT2E	115	4	2240	-0.41157	0.65967	1	0.975598
1	70023230	70599171	57554	LRRC7	1238	49	2236	-0.41157	0.65967	1	0.975598
9	26056673	26128406	100506422	LOC100506422	170	18	2238	-0.41159	0.65968	1	0.975598
11	102552415	102586468	64066	MMP27	143	18	2238	-0.41163	0.65969	1	0.975598
18	42782947	43273072	8170	SLC14A2	1200	77	2237	-0.41165	0.6597	1	0.975598
5	154227755	154266352	9337	CNOT8	57	4	2216	-0.41165	0.6597	1	0.975598
7	134661259	134830530	340351	AGBL3	317	10	2240	-0.41197	0.65982	1	0.975598
11	56370031	56390978	390168	OR5M1	55	9	2240	-0.41205	0.65985	1	0.975598
4	24990471	25042414	55203	LGI2	131	19	2240	-0.41208	0.65986	1	0.975598
3	136527861	136584734	80723	SLC35G2	123	4	2238	-0.4121	0.65987	1	0.975598
1	159273460	159294449	441911	OR10J3	44	7	2231	-0.41231	0.65994	1	0.975598
4	2239160	2273739	10608	MXD4	34	3	2226	-0.41235	0.65996	1	0.975598
3	122130748	122243786	3836	KPNA1	185	13	2238	-0.41249	0.66001	1	0.975598
3	183950117	183977313	10195	ALG3	35	5	2232	-0.41264	0.66006	1	0.975598
6	26241848	26271783	8345	HIST1H2BH	52	6	2240	-0.41271	0.66009	1	0.975598
2	131584489	131814826	50649	ARHGEF4	150	14	2240	-0.41315	0.66025	1	0.975598
19	41212885	41256765	80271	ITPKC	15	2	2231	-0.41349	0.66038	1	0.975598
11	59929080	59962139	64231	MS4A6A	52	4	2233	-0.41358	0.66041	1	0.975598
6	36843640	36906740	221477	C6orf89	132	8	2239	-0.41401	0.66057	1	0.975598
13	30328545	30434820	5412	UBL3	216	12	2240	-0.41411	0.6606	1	0.975598
15	68560141	68593640	10116	FEM1B	1	1	2240	-0.4141	0.6606	1	0.975598
17	48178673	48217246	201191	SAMD14	5	1	2240	-0.41439	0.66071	1	0.975598
4	71253599	71285914	58503	PROL1	117	17	2238	-0.41444	0.66072	1	0.975598
2	9973571	10084545	9014	TAF1B	372	13	2240	-0.41446	0.66073	1	0.975598
7	18116572	19049135	9734	HDAC9	1232	89	2238	-0.41445	0.66073	1	0.975598
8	59455566	59505419	6386	SDCBP	79	2	2240	-0.41463	0.66079	1	0.975598
2	136654252	136753254	1615	DARS	81	3	2240	-0.41471	0.66082	1	0.975598
13	77512694	77542777	730249	IRG1	48	8	2237	-0.41483	0.66087	1	0.975598
18	59982520	60064943	8792	TNFRSF11A	269	30	2238	-0.41497	0.66092	1	0.975598
11	2899327	2935175	5003	SLC22A18AS	3	1	2240	-0.41517	0.66099	1	0.975598
6	144406018	144426754	83443	SF3B5	47	9	2237	-0.41527	0.66103	1	0.975598
14	69836840	69875021	2079	ERH	68	9	2240	-0.41536	0.66106	1	0.975598
14	70781798	70893807	100529257	SYNJ2BP-COX16	349	18	2240	-0.41546	0.6611	1	0.975598
11	11282421	11653561	374378	GALNT18	1064	103	2239	-0.41549	0.66111	1	0.975598
18	23796409	23981649	6875	TAF4B	297	17	2222	-0.41562	0.66116	1	0.975598
3	169795368	169909537	80012	PHC3	109	6	2240	-0.41619	0.66136	1	0.975598
1	110983788	111009976	84432	PROK1	50	10	2240	-0.41665	0.66153	1	0.975598
1	31394353	31548838	9698	PUM1	196	12	2240	-0.41679	0.66158	1	0.975598
18	894366	922173	116	ADCYAP1	63	11	2240	-0.41686	0.66161	1	0.975598
3	98441080	98524689	10402	ST3GAL6	172	17	2238	-0.41689	0.66162	1	0.975598
16	465649	582485	9727	RAB11FIP3	13	1	2224	-0.41739	0.6618	1	0.975598
19	54710147	54736997	11025	LILRB3	4	1	2240	-0.4175	0.66184	1	0.975598
21	38113189	38372545	3141	HLCS	483	23	2239	-0.41765	0.6619	1	0.975598
1	246877378	246941439	51097	SCCPDH	201	15	2240	-0.41789	0.66198	1	0.975598
7	82983222	83288479	9723	SEMA3E	819	29	2238	-0.41791	0.66199	1	0.975598
2	68860712	68893244	10887	PROKR1	38	5	2240	-0.418	0.66203	1	0.975598
22	31520793	31546469	50487	PLA2G3	37	9	2239	-0.41817	0.66209	1	0.975598
10	122600687	122679038	55717	WDR11	300	17	2239	-0.41826	0.66212	1	0.975598
19	35968226	35991433	388533	KRTDAP	41	7	2240	-0.41832	0.66214	1	0.975598
2	25590067	25906516	1838	DTNB	174	17	2240	-0.41837	0.66216	1	0.975598
19	46161490	46195717	2696	GIPR	16	1	2240	-0.41848	0.6622	1	0.975598
15	74155922	74191555	161514	TBC1D21	64	10	2233	-0.41847	0.6622	1	0.975598
6	110921181	111146590	23097	CDK19	376	19	2233	-0.41862	0.66225	1	0.975598
16	22009456	22105975	730094	C16orf52	27	2	2240	-0.41864	0.66226	1	0.975598
21	46021996	46042871	386681	KRTAP10-8	32	2	2240	-0.41867	0.66227	1	0.975598
14	21528419	21568407	55701	ARHGEF40	4	2	2240	-0.41876	0.6623	1	0.975598
15	54260557	54930806	440279	UNC13C	2138	89	2237	-0.41904	0.66241	1	0.975598
19	19629670	19658393	374887	YJEFN3	39	2	2240	-0.41909	0.66242	1	0.975598
1	17723251	17776250	55920	RCC2	90	6	2240	-0.41957	0.6626	1	0.975598
12	56542045	56565366	4637	MYL6	6	1	2240	-0.41996	0.66274	1	0.975598
1	6674925	6705646	90326	THAP3	45	5	2240	-0.42013	0.6628	1	0.975598
11	117697691	117758201	53826	FXYD6	66	8	2239	-0.42057	0.66296	1	0.975598
12	112587992	112830113	283450	HECTD4	112	3	2230	-0.42078	0.66304	1	0.975598
5	70741442	70873649	55814	BDP1	244	8	2227	-0.42096	0.66311	1	0.975598
11	101312295	101464687	7225	TRPC6	608	29	2238	-0.42155	0.66332	1	0.975598
10	101982055	102037437	55280	CWF19L1	112	8	2237	-0.42179	0.66341	1	0.975598
14	60892674	60962764	317761	C14orf39	117	7	2236	-0.42185	0.66343	1	0.975598
19	58198594	58230579	7710	ZNF154	52	8	2240	-0.42191	0.66345	1	0.975598
5	132186877	132212238	2661	GDF9	46	6	2240	-0.42194	0.66347	1	0.975598
8	95882452	95919672	9134	CCNE2	99	13	2226	-0.42206	0.66351	1	0.975598
17	5326099	5352471	708	C1QBP	67	8	2211	-0.42223	0.66357	1	0.975598
4	24797739	24991826	91050	CCDC149	364	25	2240	-0.42222	0.66357	1	0.975598
10	101938123	101999367	1147	CHUK	116	9	2231	-0.4223	0.6636	1	0.975598
10	23973675	24846772	56243	KIAA1217	1512	75	2238	-0.4223	0.6636	1	0.975598
10	75247296	75345433	159195	USP54	23	1	2240	-0.42241	0.66364	1	0.975598
9	21294613	21315312	3442	IFNA5	41	4	2232	-0.42255	0.66369	1	0.975598
16	2823954	2847943	260429	PRSS33	6	1	2240	-0.42261	0.66371	1	0.975598
15	42857857	43023196	57519	STARD9	131	7	2240	-0.42265	0.66373	1	0.975598
3	64491330	64683676	56999	ADAMTS9	330	24	2238	-0.4227	0.66374	1	0.975598
14	25065686	25088926	2999	GZMH	65	10	2239	-0.42323	0.66394	1	0.975598
19	46102658	46158775	24139	EML2	1	1	2240	-0.4234	0.664	1	0.975598
20	43504240	43547173	7529	YWHAB	80	5	2240	-0.4235	0.66403	1	0.975598
16	58543850	58673790	23019	CNOT1	283	9	2238	-0.4237	0.66411	1	0.975598
5	126555206	126806914	84466	MEGF10	673	26	2212	-0.42375	0.66413	1	0.975598
8	143906217	143938262	2765	GML	96	7	2240	-0.42386	0.66416	1	0.975598
10	92490575	92627671	3363	HTR7	280	13	2239	-0.42405	0.66424	1	0.975598
19	42402093	42442229	390937	LOC390937	10	1	2240	-0.42411	0.66426	1	0.975598
2	210626717	210874024	285175	UNC80	198	11	2240	-0.42445	0.66438	1	0.975598
22	44210387	44268378	25830	SULT4A1	186	15	2228	-0.42463	0.66445	1	0.975598
6	26178938	26199304	8360	HIST1H4D	69	4	2240	-0.4247	0.66447	1	0.975598
2	169302759	169641644	253782	CERS6	545	44	2218	-0.42478	0.6645	1	0.975598
1	203042257	203065166	4656	MYOG	5	2	2240	-0.42483	0.66452	1	0.975598
17	26790664	26834799	9058	SLC13A2	56	4	2240	-0.42508	0.66461	1	0.975598
6	27850477	27870963	8336	HIST1H2AM	33	5	2240	-0.42564	0.66481	1	0.975598
12	53173469	53199892	3850	KRT3	64	12	2240	-0.42565	0.66482	1	0.975598
14	64961292	65010408	22890	ZBTB1	113	10	2240	-0.42579	0.66487	1	0.975598
19	33200679	33291714	91646	TDRD12	146	10	2240	-0.42596	0.66493	1	0.975598
4	150989426	151188609	166614	DCLK2	456	28	2239	-0.42598	0.66494	1	0.975598
9	104321634	104510862	116443	GRIN3A	610	22	2240	-0.42611	0.66498	1	0.975598
11	104998448	105020461	59082	CARD18	81	4	2240	-0.42617	0.66501	1	0.975598
10	105052553	105120891	84108	PCGF6	66	6	2239	-0.42635	0.66507	1	0.975598
19	1016274	1049064	1265	CNN2	8	1	2105	-0.4266	0.66517	1	0.975598
19	1030102	1075571	10347	ABCA7	8	1	2105	-0.4266	0.66517	1	0.975598
3	12571280	12596963	100129480	MKRN2OS	54	6	2240	-0.42738	0.66545	1	0.975598
11	118967771	118998304	9854	C2CD2L	41	3	2240	-0.42756	0.66551	1	0.975598
10	89409476	89517462	9060	PAPSS2	251	23	2240	-0.42768	0.66556	1	0.975598
8	22834930	22887710	23221	RHOBTB2	52	8	2240	-0.4277	0.66556	1	0.975598
12	76409227	76435556	22822	PHLDA1	4	1	2240	-0.42778	0.6656	1	0.975598
3	138727873	138749768	389151	PRR23B	27	3	2240	-0.42782	0.66561	1	0.975598
10	62528089	62564610	983	CDK1	86	8	2240	-0.42825	0.66577	1	0.975598
4	46726844	46921252	170712	COX7B2	351	14	2239	-0.4284	0.66582	1	0.975598
14	65462819	65579413	4149	MAX	183	15	2232	-0.42871	0.66593	1	0.975598
13	100731269	101192691	5095	PCCA	619	29	2240	-0.42875	0.66595	1	0.975598
19	42692745	42734304	162989	DEDD2	23	1	2240	-0.42878	0.66596	1	0.975598
13	78225511	78246536	100129307	LOC100129307	55	7	2236	-0.42921	0.66612	1	0.975598
17	63514681	63567740	8313	AXIN2	2	1	2240	-0.42946	0.6662	1	0.975598
9	74288282	74394373	23670	TMEM2	255	9	2240	-0.4299	0.66637	1	0.975598
9	100164302	100268407	23424	TDRD7	140	9	2240	-0.43013	0.66645	1	0.975598
1	227993418	228044171	339501	PRSS38	123	16	2236	-0.43017	0.66647	1	0.975598
19	42714492	42742353	116115	ZNF526	4	1	2240	-0.4302	0.66648	1	0.975598
18	67946137	68007435	9306	SOCS6	75	7	2240	-0.43028	0.6665	1	0.975598
6	36451666	36525256	11329	STK38	128	5	2240	-0.43029	0.66651	1	0.975598
9	103179495	103224016	91283	MSANTD3	97	4	2240	-0.43052	0.66659	1	0.975598
9	117339994	117371152	9550	ATP6V1G1	91	12	2240	-0.43064	0.66663	1	0.975598
19	20792745	20854402	199777	ZNF626	175	10	2240	-0.43065	0.66664	1	0.975598
21	30899254	31322282	2897	GRIK1	863	45	2235	-0.43069	0.66665	1	0.975598
11	117937727	118006323	56649	TMPRSS4	225	22	2240	-0.43092	0.66674	1	0.975598
19	53331785	53370902	90333	ZNF468	4	1	2240	-0.43094	0.66675	1	0.975598
14	24573906	24604451	80344	DCAF11	38	4	2236	-0.43111	0.6668	1	0.975598
11	104746445	104779397	100506742	CASP12	30	2	2240	-0.43161	0.66699	1	0.975598
12	130637004	130660285	11211	FZD10	10	4	2240	-0.43172	0.66703	1	0.975598
16	2892728	2918625	64063	PRSS22	22	4	2240	-0.43197	0.66712	1	0.975598
3	128328813	128379719	6184	RPN1	125	9	2236	-0.43229	0.66723	1	0.975598
2	198354721	198378187	3336	HSPE1	23	3	2240	-0.43264	0.66736	1	0.975598
7	102705174	102750210	83787	ARMC10	4	2	2240	-0.43268	0.66738	1	0.975598
11	76829302	76936286	4647	MYO7A	194	18	2236	-0.43271	0.66739	1	0.975598
11	107789277	107844208	54734	RAB39A	97	12	2233	-0.43282	0.66743	1	0.975598
14	94919058	94952670	327657	SERPINA9	130	18	2239	-0.43283	0.66743	1	0.975598
2	62105904	62373205	150684	COMMD1	255	13	2228	-0.4333	0.6676	1	0.975598
12	85663713	85705562	8092	ALX1	49	5	2240	-0.43336	0.66762	1	0.975598
20	346447	388203	57761	TRIB3	32	3	2240	-0.43355	0.66769	1	0.975598
16	28500683	28528155	246778	IL27	1	1	2240	-0.43385	0.6678	1	0.975598
2	18725989	18780846	100526794	NT5C1B-RDH14	40	5	2240	-0.43389	0.66782	1	0.975598
14	21548205	21582863	51222	ZNF219	4	1	2240	-0.43393	0.66783	1	0.975598
14	21557096	21581883	643382	TMEM253	4	1	2240	-0.43393	0.66783	1	0.975598
7	92851653	93000435	55610	CCDC132	142	17	2237	-0.43417	0.66792	1	0.975598
1	84325057	84474850	79739	TTLL7	341	10	2238	-0.43417	0.66792	1	0.975598
10	88185013	88291541	23063	WAPAL	215	18	2240	-0.43458	0.66807	1	0.975598
13	37408968	37504409	4093	SMAD9	89	10	2240	-0.4352	0.66829	1	0.975598
11	30334649	30369165	120534	ARL14EP	86	9	2240	-0.43543	0.66837	1	0.975598
1	234730015	234755271	359948	IRF2BP2	30	5	2240	-0.43542	0.66837	1	0.975598
17	13962719	14121996	1352	COX10	218	18	2240	-0.4355	0.6684	1	0.975598
19	37024517	37106178	57711	ZNF529	137	12	2240	-0.43605	0.6686	1	0.975598
1	78344200	78422009	91624	NEXN	89	11	2238	-0.43606	0.6686	1	0.975598
16	1830414	1854909	3483	IGFALS	81	4	2240	-0.43607	0.66861	1	0.975598
6	166768407	166806501	51660	MPC1	39	1	2240	-0.4361	0.66862	1	0.975598
15	41235636	41258717	79094	CHAC1	25	2	2240	-0.43633	0.6687	1	0.975598
11	6180585	6201556	255725	OR52B2	14	2	2206	-0.43649	0.66876	1	0.975598
17	19631297	19661746	218	ALDH3A1	34	4	2240	-0.43669	0.66883	1	0.975598
6	1302675	1324993	94234	FOXQ1	29	4	2240	-0.43687	0.6689	1	0.975598
15	45399564	45432075	90527	DUOXA1	3	1	2240	-0.43692	0.66892	1	0.975598
8	67614653	67784257	23678	SGK3	38	2	2235	-0.43708	0.66897	1	0.975598
7	98982296	99016305	11333	PDAP1	13	1	2216	-0.4376	0.66916	1	0.975598
6	17271739	17304102	221662	RBM24	23	3	2240	-0.43772	0.6692	1	0.975598
2	224730065	224820104	57590	WDFY1	171	6	2240	-0.43783	0.66924	1	0.975598
18	5879411	5905373	645369	TMEM200C	26	5	2240	-0.43792	0.66928	1	0.975598
21	38729859	38897679	1859	DYRK1A	327	14	2238	-0.43799	0.6693	1	0.975598
16	24540866	24594184	5930	RBBP6	113	8	2240	-0.438	0.66931	1	0.975598
7	129132320	129162773	100287482	SMKR1	11	3	2229	-0.43807	0.66933	1	0.975598
10	11774356	11816065	79746	ECHDC3	94	7	2240	-0.43816	0.66936	1	0.975598
3	183967003	183989251	94032	CAMK2N2	32	4	2233	-0.43837	0.66944	1	0.975598
22	41478614	41586081	2033	EP300	49	1	2240	-0.43868	0.66955	1	0.975598
4	39445744	39470568	6133	RPL9	84	12	2240	-0.43917	0.66973	1	0.975598
9	130468358	130503879	158248	TTC16	14	3	2240	-0.43925	0.66976	1	0.975598
9	129612944	129658157	403341	ZBTB34	41	7	2237	-0.4393	0.66978	1	0.975598
4	185560767	185626112	201973	PRIMPOL	164	4	2240	-0.43965	0.66991	1	0.975598
5	138735892	138790171	202052	DNAJC18	33	2	2240	-0.43968	0.66992	1	0.975598
7	99292660	99342853	1551	CYP3A7	25	1	2226	-0.4401	0.67007	1	0.975598
7	99272302	99342819	100861540	CYP3A7-CYP3A51P	25	1	2226	-0.4401	0.67007	1	0.975598
2	99925487	99967155	10190	TXNDC9	64	6	2240	-0.44015	0.67008	1	0.975598
19	54684112	54708394	79042	TSEN34	34	2	2240	-0.44034	0.67016	1	0.975598
2	220091331	220120155	79411	GLB1L	25	2	2206	-0.44035	0.67016	1	0.975598
1	175281935	175722752	7143	TNR	872	68	2240	-0.4407	0.67028	1	0.975598
1	147364946	147391396	2703	GJA8	8	2	2240	-0.44072	0.67029	1	0.975598
1	179686912	179795333	148753	FAM163A	324	30	2238	-0.44079	0.67032	1	0.975598
16	57906244	58015020	1258	CNGB1	116	20	2240	-0.44098	0.67039	1	0.975598
11	3369157	3410452	7748	ZNF195	125	8	2240	-0.44127	0.67049	1	0.975598
6	18110718	18132851	378884	NHLRC1	75	8	2238	-0.44165	0.67063	1	0.975598
2	27291435	27319271	11117	EMILIN1	21	2	2238	-0.4418	0.67068	1	0.975598
7	140023552	140114024	84255	SLC37A3	119	8	2240	-0.44183	0.67069	1	0.975598
8	56782386	56935006	4067	LYN	348	20	2240	-0.44251	0.67094	1	0.975598
17	12884929	12931381	60528	ELAC2	169	6	2240	-0.44283	0.67105	1	0.975598
15	41591466	41634819	11339	OIP5	66	4	2240	-0.44284	0.67106	1	0.975598
14	104153945	104191823	7517	XRCC3	20	2	2240	-0.4431	0.67115	1	0.975598
19	2831433	2870472	148254	ZNF555	17	3	2240	-0.44315	0.67117	1	0.975598
2	220074102	220104387	79065	ATG9A	21	1	2240	-0.44325	0.67121	1	0.975598
1	154161561	154188841	388701	C1orf189	15	2	2235	-0.44332	0.67123	1	0.975598
6	18118542	18165374	7172	TPMT	147	16	2237	-0.44337	0.67125	1	0.975598
14	23225731	23250998	5018	OXA1L	40	7	2240	-0.44344	0.67128	1	0.975598
1	150234687	150263335	79630	C1orf54	24	3	2240	-0.44376	0.67139	1	0.975598
1	22959969	22984603	714	C1QC	66	7	2240	-0.44396	0.67146	1	0.975598
17	72921897	72956087	347741	OTOP3	11	3	2240	-0.44398	0.67147	1	0.975598
2	96779589	96814175	431705	ASTL	22	2	2240	-0.44406	0.6715	1	0.975598
8	108251710	108520254	284	ANGPT1	779	46	2233	-0.44482	0.67177	1	0.975598
16	3086682	3120727	64386	MMP25	2	1	2240	-0.44481	0.67177	1	0.975598
17	3290760	3311704	8387	OR1E1	36	5	2240	-0.44483	0.67178	1	0.975598
6	150035457	150077688	348995	NUP43	49	1	2240	-0.44486	0.67179	1	0.975598
14	52317022	52446518	54331	GNG2	285	29	2237	-0.44494	0.67182	1	0.975598
2	238697032	238761451	375316	RBM44	49	6	2240	-0.445	0.67184	1	0.975598
4	120046939	120118944	51778	MYOZ2	205	18	2238	-0.44504	0.67185	1	0.975598
5	130373	200087	153478	PLEKHG4B	147	7	2240	-0.44503	0.67185	1	0.975598
14	94174644	94264766	145270	PRIMA1	54	14	2240	-0.4451	0.67188	1	0.975598
1	201442658	201486387	1465	CSRP1	68	6	2240	-0.44554	0.67203	1	0.975598
2	220084479	220111391	55139	ANKZF1	23	2	2225	-0.44562	0.67206	1	0.975598
12	108513511	108654314	9671	WSCD2	223	20	2240	-0.44564	0.67207	1	0.975598
3	47445184	47527603	22937	SCAP	41	2	2239	-0.44579	0.67213	1	0.975598
5	168078738	168738133	6586	SLIT3	1432	107	2237	-0.44588	0.67216	1	0.975598
2	239069043	239122343	80895	ILKAP	74	7	2240	-0.44591	0.67217	1	0.975598
3	150254465	150313803	83939	EIF2A	127	13	2240	-0.4459	0.67217	1	0.975598
14	70232552	70274006	6554	SLC10A1	57	4	2234	-0.44606	0.67222	1	0.975598
1	220257455	220331383	55699	IARS2	101	8	2235	-0.44648	0.67237	1	0.975598
4	87734477	87780416	345274	SLC10A6	51	7	2240	-0.44659	0.67241	1	0.975598
8	134193282	134253933	8840	WISP1	106	17	2240	-0.4467	0.67245	1	0.975598
3	69209146	69445430	23150	FRMD4B	482	40	2236	-0.44669	0.67245	1	0.975598
11	64075347	64099295	25824	PRDX5	16	4	2240	-0.44671	0.67246	1	0.975598
9	131585392	131654354	883	CCBL1	49	4	2240	-0.44742	0.67272	1	0.975598
13	47117296	47337176	23143	LRCH1	435	24	2240	-0.44756	0.67276	1	0.975598
20	31659318	31709557	149954	BPIFB4	100	9	2240	-0.44762	0.67278	1	0.975598
17	28874124	28900511	26083	TBC1D29	15	3	2240	-0.44763	0.67279	1	0.975598
19	54694608	54721515	6203	RPS9	47	2	2240	-0.44772	0.67282	1	0.975598
10	120342916	120365160	2834	PRLHR	87	10	2228	-0.44774	0.67283	1	0.975598
10	842854	987645	23185	LARP4B	238	10	2236	-0.44792	0.6729	1	0.975598
6	26587171	26610278	29777	ABT1	63	10	2238	-0.44801	0.67293	1	0.975598
6	146276032	146768782	2911	GRM1	551	21	2240	-0.44808	0.67295	1	0.975598
21	30290466	30375277	26046	LTN1	139	15	2240	-0.44844	0.67308	1	0.975598
6	153009030	153055717	80177	MYCT1	161	12	2236	-0.44847	0.67309	1	0.975598
11	62027630	62050628	4250	SCGB2A2	55	6	2240	-0.44891	0.67325	1	0.975598
12	89903189	89928583	8693	GALNT4	70	7	2239	-0.44914	0.67334	1	0.975598
9	115903238	115936422	1318	SLC31A2	89	12	2240	-0.44929	0.67339	1	0.975598
19	44920423	44962766	7772	ZNF229	161	18	2236	-0.44938	0.67342	1	0.975598
7	112449202	112589932	154743	C7orf60	106	8	2240	-0.44941	0.67343	1	0.975598
9	136070666	136094714	29989	OBP2B	26	3	2240	-0.44949	0.67346	1	0.975598
6	33752449	33781793	4295	MLN	90	11	2240	-0.44953	0.67347	1	0.975598
5	132192319	132214536	27089	UQCRQ	42	6	2240	-0.45005	0.67366	1	0.975598
2	242079012	242132439	5510	PPP1R7	124	9	2240	-0.45019	0.67371	1	0.975598
4	768745	829945	10815	CPLX1	27	1	2240	-0.45026	0.67374	1	0.975598
20	33863534	33890225	128876	FAM83C	33	2	2240	-0.45035	0.67377	1	0.975598
3	35670666	35845988	10777	ARPP21	274	20	2239	-0.45042	0.6738	1	0.975598
2	219526749	219577440	27148	STK36	52	5	2240	-0.45066	0.67388	1	0.975598
10	114033213	114074793	6975	TECTB	69	9	2240	-0.45124	0.67409	1	0.975598
6	123099601	123140865	10924	SMPDL3A	19	3	2240	-0.45128	0.67411	1	0.975598
3	151001874	151044636	53836	GPR87	76	9	2239	-0.45164	0.67424	1	0.975598
16	2811415	2837297	6923	TCEB2	10	1	2240	-0.45175	0.67428	1	0.975598
16	2792330	2831413	23524	SRRM2	10	1	2240	-0.45175	0.67428	1	0.975598
11	69614736	69644192	2248	FGF3	37	5	2240	-0.4519	0.67433	1	0.975598
4	147165137	147453123	84068	SLC10A7	397	17	2240	-0.45199	0.67436	1	0.975598
20	33856709	33882619	3692	EIF6	39	3	2240	-0.45207	0.67439	1	0.975598
11	64938686	64989477	823	CAPN1	83	10	2240	-0.45222	0.67445	1	0.975598
7	149402061	149441664	84626	KRBA1	43	3	2240	-0.4523	0.67448	1	0.975598
11	62094774	62170887	80150	ASRGL1	191	12	2237	-0.45239	0.67451	1	0.975598
2	111993803	112016256	101927260	LOC101927260	6	2	2240	-0.45272	0.67462	1	0.975598
11	120197264	120370645	23365	ARHGEF12	181	6	2240	-0.45288	0.67468	1	0.975598
17	54901460	54956036	8526	DGKE	79	4	2240	-0.4529	0.67469	1	0.975598
9	21130631	21152144	3467	IFNW1	45	7	2240	-0.45296	0.67471	1	0.975598
2	190529018	190635919	150709	ANKAR	117	7	2240	-0.45307	0.67475	1	0.975598
2	28964614	29035806	5500	PPP1CB	96	6	2240	-0.45309	0.67476	1	0.975598
17	38622080	38667933	84951	TNS4	56	9	2236	-0.45313	0.67477	1	0.975598
12	53073396	53107247	374454	KRT77	103	16	2239	-0.4535	0.67491	1	0.975598
19	8107224	8137547	6370	CCL25	8	1	2240	-0.45382	0.67502	1	0.975598
7	927537	1005208	11033	ADAP1	8	1	2105	-0.4539	0.67505	1	0.975598
16	436752	460754	4833	NME4	12	1	2240	-0.45413	0.67513	1	0.975598
16	441858	472487	26063	DECR2	12	1	2240	-0.45413	0.67513	1	0.975598
1	6151847	6250194	26038	CHD5	4	1	2240	-0.45436	0.67521	1	0.975598
19	19639057	19667468	148113	CILP2	29	2	2240	-0.45459	0.6753	1	0.975598
1	68554142	68708284	79971	WLS	306	35	2235	-0.45464	0.67531	1	0.975598
8	67569787	67784257	100533105	C8orf44-SGK3	39	2	2234	-0.45474	0.67535	1	0.975598
10	74860133	74901583	25961	NUDT13	85	1	2240	-0.45495	0.67543	1	0.975598
16	68108654	68273162	4775	NFATC3	169	5	2235	-0.45499	0.67544	1	0.975598
6	26240370	26260835	8968	HIST1H3F	39	5	2238	-0.45502	0.67545	1	0.975598
1	248392231	248413166	26245	OR2M4	20	2	2240	-0.45515	0.6755	1	0.975598
3	63628344	63660893	132203	SNTN	134	12	2239	-0.45529	0.67555	1	0.975598
11	13399555	13494838	84280	BTBD10	200	11	2240	-0.45601	0.67581	1	0.975598
12	58203710	58250747	10106	CTDSP2	32	2	2240	-0.4562	0.67588	1	0.975598
17	47905671	47935379	255061	TAC4	12	3	2240	-0.45625	0.6759	1	0.975598
2	11574501	11616303	1876	E2F6	13	1	2240	-0.45637	0.67594	1	0.975598
1	169063226	169084145	101928596	LOC101928596	38	5	2239	-0.45661	0.67602	1	0.975598
6	125464876	125594644	7164	TPD52L1	293	20	2239	-0.45666	0.67604	1	0.975598
3	51850899	51874874	401067	IQCF3	11	1	2175	-0.45668	0.67605	1	0.975598
1	230873089	230947749	10753	CAPN9	266	24	2239	-0.4568	0.67609	1	0.975598
16	81802899	82006290	5336	PLCG2	557	52	2235	-0.45681	0.6761	1	0.975598
18	55303658	55480327	5205	ATP8B1	309	31	2239	-0.45685	0.67611	1	0.975598
11	118262104	118290562	10632	ATP5L	36	5	2239	-0.45702	0.67617	1	0.975598
2	95742952	95797754	64969	MRPS5	9	1	2240	-0.45711	0.6762	1	0.975598
15	71397935	72085722	79875	THSD4	1334	85	2233	-0.45746	0.67633	1	0.975598
14	100695102	100755371	7528	YY1	36	3	2240	-0.45754	0.67636	1	0.975598
6	46178467	46469804	10231	RCAN2	354	15	2240	-0.45768	0.67641	1	0.975598
13	97864549	98056374	10150	MBNL2	265	17	2239	-0.45775	0.67643	1	0.975598
11	8958840	8996553	56674	TMEM9B	102	8	2236	-0.45777	0.67644	1	0.975598
4	160015224	160291314	9693	RAPGEF2	346	19	2240	-0.45778	0.67645	1	0.975598
5	131132683	131291391	728637	MEIKIN	191	7	2238	-0.45783	0.67646	1	0.975598
15	34512197	34640265	9990	SLC12A6	438	17	2227	-0.45785	0.67647	1	0.975598
10	101625334	101779676	23268	DNMBP	418	18	2237	-0.45785	0.67647	1	0.975598
17	38894273	38921584	147183	KRT25	46	7	2240	-0.45804	0.67654	1	0.975598
1	40528382	40573142	5538	PPT1	119	10	2239	-0.45872	0.67678	1	0.975598
17	6934949	6957242	162515	SLC16A11	1	1	2240	-0.45877	0.6768	1	0.975598
14	54966587	55015334	10668	CGRRF1	34	3	2231	-0.45882	0.67682	1	0.975598
9	132924857	133009583	23413	NCS1	141	20	2240	-0.45903	0.67689	1	0.975598
12	102457967	102524025	79023	NUP37	70	6	2234	-0.4591	0.67692	1	0.975598
14	22881537	22945569	6964	TRD	107	12	2240	-0.45925	0.67697	1	0.975598
6	153298400	153333925	54516	MTRF1L	90	10	2240	-0.4593	0.67699	1	0.975598
4	151175811	151946879	987	LRBA	1010	25	2238	-0.45941	0.67703	1	0.975598
16	22207592	22310066	29904	EEF2K	61	4	2240	-0.45948	0.67705	1	0.975598
19	42329356	42358774	147719	LYPD4	26	1	2240	-0.45955	0.67708	1	0.975598
19	39677604	39702522	342897	NCCRP1	4	1	2240	-0.45955	0.67708	1	0.975598
5	172058266	172128543	54492	NEURL1B	86	9	2240	-0.45988	0.6772	1	0.975598
8	75726772	75777264	51050	PI15	88	7	2226	-0.45997	0.67723	1	0.975598
6	39272474	39300330	83795	KCNK16	107	16	2235	-0.45997	0.67723	1	0.975598
15	93432286	93581237	1106	CHD2	251	20	2240	-0.46004	0.67726	1	0.975598
17	57222860	57294070	55771	PRR11	67	4	2240	-0.46044	0.6774	1	0.975598
3	150249780	150274428	27230	SERP1	46	7	2240	-0.4607	0.67749	1	0.975598
17	80366240	80410516	284004	HEXDC	39	4	2240	-0.46116	0.67766	1	0.975598
3	93688983	93784522	200894	ARL13B	29	4	2240	-0.46121	0.67767	1	0.975598
1	158676958	158697905	391114	OR6K3	43	4	2240	-0.46123	0.67768	1	0.975598
5	169000638	169041782	54908	SPDL1	104	7	2240	-0.46173	0.67786	1	0.975598
10	127575108	127708161	92565	FANK1	213	10	2240	-0.46172	0.67786	1	0.975598
4	113450489	113568151	55345	ZGRF1	160	13	2240	-0.46189	0.67792	1	0.975598
5	89844617	90470254	84059	ADGRV1	1213	54	2235	-0.46188	0.67792	1	0.975598
1	44434874	44466843	8704	B4GALT2	18	4	2239	-0.46203	0.67797	1	0.975598
2	242513820	242586753	51078	THAP4	52	3	2240	-0.4621	0.67799	1	0.975598
10	95643730	95673581	159371	SLC35G1	34	3	2240	-0.46209	0.67799	1	0.975598
11	113548268	113587151	80975	TMPRSS5	148	16	2240	-0.46219	0.67803	1	0.975598
9	32773497	32799199	401498	TMEM215	74	7	2240	-0.46229	0.67806	1	0.975598
16	4774289	4809397	146562	C16orf71	67	2	2240	-0.46236	0.67809	1	0.975598
11	3229174	3250043	386746	MRGPRG	3	1	2240	-0.46236	0.67809	1	0.975598
10	18938264	18980568	221079	ARL5B	108	13	2240	-0.46241	0.6781	1	0.975598
9	86572998	86605692	3190	HNRNPK	37	5	2240	-0.46248	0.67813	1	0.975598
19	54962976	54984894	94059	LENG9	9	1	2240	-0.4629	0.67828	1	0.975598
19	52526677	52562073	9668	ZNF432	74	6	2227	-0.46294	0.6783	1	0.975598
10	5228798	5270910	1109	AKR1C4	225	13	2234	-0.46319	0.67839	1	0.975598
1	28919608	28985416	6883	TAF12	30	1	2240	-0.46323	0.6784	1	0.975598
11	76051004	76101880	5612	PRKRIR	53	7	2240	-0.46381	0.67861	1	0.975598
11	118114131	118145251	10205	MPZL2	99	8	2240	-0.464	0.67868	1	0.975598
11	66102843	66125161	11041	B4GAT1	22	2	2240	-0.46402	0.67868	1	0.975598
4	152188152	152222719	345062	PRSS48	70	3	2240	-0.46414	0.67873	1	0.975598
5	5412786	5500347	23379	ICE1	96	10	2230	-0.46425	0.67877	1	0.975598
1	28908712	28931098	115273	RAB42	7	1	2240	-0.46425	0.67877	1	0.975598
10	70032417	70106115	64081	PBLD	201	10	2236	-0.4643	0.67878	1	0.975598
1	94984732	95017413	2152	F3	18	2	2240	-0.46438	0.67881	1	0.975598
17	79513913	79614138	55666	NPLOC4	323	12	2240	-0.46444	0.67883	1	0.975598
12	15465191	15761265	5800	PTPRO	334	24	2240	-0.4645	0.67885	1	0.975598
14	39724476	39830397	4253	CTAGE5	222	15	2239	-0.46452	0.67886	1	0.975598
10	3097616	3119573	101927824	LOC101927824	69	2	2221	-0.46505	0.67905	1	0.975598
18	54308590	54707036	23335	WDR7	675	40	2226	-0.46522	0.67911	1	0.975598
10	91051706	91079033	3433	IFIT2	13	3	2240	-0.46533	0.67915	1	0.975598
7	130136079	130363598	26958	COPG2	229	15	2240	-0.46532	0.67915	1	0.975598
3	155578325	155667150	8833	GMPS	231	8	2240	-0.46545	0.67919	1	0.975598
9	37905895	38079210	6461	SHB	275	9	2238	-0.46596	0.67938	1	0.975598
13	41353547	41396601	10166	SLC25A15	90	8	2231	-0.46617	0.67945	1	0.975598
11	118885061	118911616	2542	SLC37A4	48	5	2240	-0.46622	0.67947	1	0.975598
10	115929015	116002425	56165	TDRD1	154	8	2240	-0.46631	0.6795	1	0.975598
9	21357371	21378075	3447	IFNA13	66	5	2233	-0.46657	0.6796	1	0.975598
4	114362188	114693669	817	CAMK2D	595	39	2236	-0.4667	0.67964	1	0.975598
11	17799595	18044709	26297	SERGEF	341	27	2240	-0.46705	0.67977	1	0.975598
17	31244928	31278667	26022	TMEM98	20	4	2240	-0.46779	0.68003	1	0.975598
4	7750440	7951653	60312	AFAP1	734	31	2240	-0.46793	0.68008	1	0.975598
2	11788304	11820329	23620	NTSR2	11	2	2240	-0.46805	0.68013	1	0.975598
6	168831831	169078674	64094	SMOC2	613	50	2240	-0.46807	0.68013	1	0.975598
15	58495734	58552179	101928635	LOC101928635	146	18	2239	-0.46811	0.68015	1	0.975598
2	178469026	178493694	92104	TTC30A	106	11	2211	-0.46819	0.68018	1	0.975598
6	150910999	151174801	57480	PLEKHG1	643	37	2238	-0.46831	0.68022	1	0.975598
2	216936589	216977506	92691	TMEM169	52	6	2240	-0.46846	0.68027	1	0.975598
13	39907029	40187356	10186	LHFP	766	55	2238	-0.46866	0.68034	1	0.975598
1	192768169	192791407	5997	RGS2	27	4	2240	-0.46872	0.68036	1	0.975598
7	139774546	139886741	80853	KDM7A	150	8	2240	-0.46873	0.68037	1	0.975598
2	31739656	31816040	6716	SRD5A2	110	9	2238	-0.46897	0.68045	1	0.975598
1	207181866	207218555	79098	C1orf116	35	2	2240	-0.46896	0.68045	1	0.975598
14	105597318	105645161	3714	JAG2	9	2	2240	-0.4693	0.68057	1	0.975598
6	13269527	13307314	100130357	LOC100130357	172	14	2240	-0.46977	0.68074	1	0.975598
1	78500646	78614129	54810	GIPC2	249	18	2235	-0.46982	0.68076	1	0.975598
22	30116945	30173000	55954	ZMAT5	150	12	2240	-0.47002	0.68083	1	0.975598
9	138814815	138863226	10422	UBAC1	22	1	2240	-0.47042	0.68097	1	0.975598
5	1040489	1122172	10723	SLC12A7	1	1	2240	-0.47106	0.6812	1	0.975598
14	69855096	69939107	55334	SLC39A9	130	11	2240	-0.47131	0.68129	1	0.975598
5	99861051	99932440	345757	FAM174A	134	9	2240	-0.47139	0.68132	1	0.975598
9	131385940	131429129	89891	WDR34	2	1	2240	-0.47163	0.68141	1	0.975598
3	42937402	42970825	389114	ZNF662	26	5	2239	-0.47173	0.68144	1	0.975598
13	31277615	31348565	241	ALOX5AP	255	22	2237	-0.47176	0.68145	1	0.975598
16	28495970	28520291	55911	APOBR	1	1	2240	-0.4719	0.6815	1	0.975598
19	16234838	16279381	84941	HSH2D	49	6	2240	-0.47199	0.68153	1	0.975598
11	5069880	5090857	119678	OR52E2	171	10	2240	-0.47224	0.68162	1	0.975598
11	95556044	95667371	8898	MTMR2	109	6	2233	-0.47251	0.68172	1	0.975598
6	42873545	42903583	171558	PTCRA	35	2	2240	-0.47267	0.68177	1	0.975598
2	153181684	153516348	114793	FMNL2	811	42	2239	-0.47283	0.68183	1	0.975598
15	58692953	58871073	3990	LIPC	210	28	2239	-0.473	0.68189	1	0.975598
5	78355547	78395897	23743	BHMT2	103	10	2233	-0.47307	0.68192	1	0.975598
9	130483803	130507628	27433	TOR2A	17	2	2240	-0.47313	0.68194	1	0.975598
1	39865176	39892154	643314	KIAA0754	28	5	2233	-0.47328	0.68199	1	0.975598
2	230889690	230943715	151473	SLC16A14	57	5	2240	-0.47332	0.68201	1	0.975598
6	131884344	131915472	383	ARG1	26	4	2240	-0.47345	0.68205	1	0.975598
16	10469912	10587495	80063	ATF7IP2	192	9	2235	-0.47359	0.6821	1	0.975598
1	246719639	246841884	163882	CNST	201	19	2185	-0.47357	0.6821	1	0.975598
12	66731178	67473014	23426	GRIP1	1652	99	2239	-0.47371	0.68215	1	0.975598
7	150403645	150450737	100527949	GIMAP1-GIMAP5	136	12	2240	-0.47375	0.68216	1	0.975598
6	134263308	134318638	9519	TBPL1	18	1	2240	-0.47406	0.68227	1	0.975598
10	90629597	90745343	57559	STAMBPL1	162	17	2227	-0.47422	0.68233	1	0.975598
17	16110509	16240098	9487	PIGL	9	1	2240	-0.4745	0.68243	1	0.975598
6	28082334	28107864	80345	ZSCAN16	67	6	2237	-0.47455	0.68245	1	0.975598
9	90571356	90599695	23552	CDK20	9	1	2240	-0.47461	0.68247	1	0.975598
22	32740872	32767148	10738	RFPL3	115	8	2240	-0.47467	0.68249	1	0.975598
5	137831782	137888989	2107	ETF1	64	7	2240	-0.47499	0.6826	1	0.975598
4	100034832	100075449	127	ADH4	250	8	2236	-0.47509	0.68264	1	0.975598
17	76977798	77015899	124583	CANT1	22	3	2240	-0.47514	0.68266	1	0.975598
22	44309619	44353451	80339	PNPLA3	98	6	2240	-0.47518	0.68267	1	0.975598
10	75186563	75265782	5532	PPP3CB	24	1	2240	-0.47528	0.6827	1	0.975598
7	140208220	140351285	27147	DENND2A	130	6	2240	-0.47529	0.68271	1	0.975598
7	107194402	107228968	11062	DUS4L	38	4	2240	-0.47544	0.68276	1	0.975598
9	88825180	88884572	389766	C9orf153	95	11	2240	-0.47543	0.68276	1	0.975598
11	8922701	8951626	56672	AKIP1	82	8	2230	-0.47593	0.68294	1	0.975598
2	190734282	191078210	84281	C2orf88	372	26	2226	-0.47597	0.68295	1	0.975598
11	102437566	102506063	9313	MMP20	315	16	2239	-0.47608	0.68299	1	0.975598
2	190624993	190659097	94101	ORMDL1	56	5	2240	-0.47622	0.68304	1	0.975598
19	2501216	2523569	101929097	LOC101929097	16	3	2240	-0.47634	0.68309	1	0.975598
14	59961785	60053549	729665	CCDC175	319	14	2237	-0.47641	0.68311	1	0.975598
2	162262620	162292381	10716	TBR1	27	5	2240	-0.47651	0.68315	1	0.975598
11	111587632	111647169	5519	PPP2R1B	23	4	2240	-0.47662	0.68318	1	0.975598
7	104744048	105049614	6733	SRPK2	377	8	2240	-0.47673	0.68322	1	0.975598
12	124095570	124128323	1967	EIF2B1	84	8	2231	-0.4773	0.68342	1	0.975598
1	100493670	100558933	64645	HIAT1	107	8	2232	-0.47808	0.6837	1	0.975598
17	73927588	73985515	51	ACOX1	23	3	2240	-0.47817	0.68374	1	0.975598
15	78720518	78803798	3658	IREB2	141	10	2240	-0.47822	0.68375	1	0.975598
16	57759623	57801162	10300	KATNB1	26	6	2240	-0.47838	0.68381	1	0.975598
5	96417574	96488520	167410	LIX1	50	4	2240	-0.47838	0.68381	1	0.975598
18	44378900	44510130	9063	PIAS2	260	10	2240	-0.47846	0.68384	1	0.975598
19	15327730	15353858	79852	EPHX3	1	1	2240	-0.47863	0.6839	1	0.975598
6	45286054	45528819	860	RUNX2	359	27	2238	-0.47878	0.68395	1	0.975598
8	144323524	144369101	2738	GLI4	94	4	2240	-0.47882	0.68397	1	0.975598
17	30583195	30661680	162494	RHBDL3	53	6	2240	-0.47892	0.684	1	0.975598
6	146195943	146295421	257218	SHPRH	114	4	2240	-0.47891	0.684	1	0.975598
3	174567095	175533428	254827	NAALADL2	1846	104	2239	-0.47901	0.68403	1	0.975598
12	77242495	77282814	1466	CSRP2	40	4	2240	-0.47925	0.68412	1	0.975598
6	11701505	11789861	84830	ADTRP	239	28	2238	-0.4793	0.68414	1	0.975598
6	41738500	41765110	29964	PRICKLE4	33	5	2240	-0.47959	0.68424	1	0.975598
18	34349513	34419179	25941	TPGS2	81	3	2240	-0.47972	0.68429	1	0.975598
9	131760313	131800604	56904	SH3GLB2	12	1	2240	-0.47982	0.68432	1	0.975598
16	56889119	56959762	6559	SLC12A3	142	12	2239	-0.48	0.68439	1	0.975598
6	43255737	43283276	10864	SLC22A7	34	6	2240	-0.48006	0.68441	1	0.975598
20	46276150	46425360	55959	SULF2	211	38	2240	-0.48027	0.68448	1	0.975598
9	135756735	135830094	7248	TSC1	112	10	2239	-0.4803	0.68449	1	0.975598
2	71347444	71387232	10199	MPHOSPH10	101	10	2240	-0.48052	0.68457	1	0.975598
6	41024526	41050207	221443	OARD1	40	3	2239	-0.48054	0.68458	1	0.975598
2	10570507	10598680	4953	ODC1	8	2	2240	-0.48067	0.68463	1	0.975598
6	71988477	72023267	79627	OGFRL1	121	11	2236	-0.48092	0.68471	1	0.975598
1	36911362	36940040	64960	MRPS15	70	4	2240	-0.48106	0.68476	1	0.975598
4	68593093	68631804	2798	GNRHR	55	4	2240	-0.48122	0.68482	1	0.975598
22	30106344	30137822	164633	CABP7	72	9	2240	-0.48124	0.68483	1	0.975598
19	4880449	4912879	645432	ARRDC5	20	2	2240	-0.48135	0.68487	1	0.975598
22	50646118	50693453	85378	TUBGCP6	50	6	2240	-0.4814	0.68488	1	0.975598
19	2857333	2888515	80032	ZNF556	2	1	2240	-0.48145	0.6849	1	0.975598
10	74117084	74395949	10367	MICU1	295	2	2240	-0.48147	0.68491	1	0.975598
19	2501218	2712746	2788	GNG7	20	4	2240	-0.4815	0.68492	1	0.975598
17	39411630	39432112	100507608	KRTAP9-6	16	2	2240	-0.48179	0.68502	1	0.975598
11	55311783	55332895	81309	OR4C15	134	8	2240	-0.48219	0.68516	1	0.975598
6	34244971	34403902	100529239	RPS10-NUDT3	247	8	2237	-0.48224	0.68518	1	0.975598
20	45303004	45328301	112858	TP53RK	30	5	2204	-0.4824	0.68524	1	0.975598
7	44133960	44164164	165	AEBP1	4	1	2200	-0.48263	0.68532	1	0.975598
9	78990433	79019444	55312	RFK	83	11	2240	-0.48274	0.68536	1	0.975598
12	56545636	56593351	6601	SMARCC2	11	1	2240	-0.48286	0.6854	1	0.975598
11	17404432	17508449	6833	ABCC8	318	26	2235	-0.48304	0.68547	1	0.975598
1	86036444	86059650	3491	CYR61	33	8	2238	-0.48315	0.6855	1	0.975598
7	7596522	7657112	54468	MIOS	173	13	2239	-0.48316	0.68551	1	0.975598
3	194985465	195173817	23527	ACAP2	397	11	2183	-0.48323	0.68554	1	0.975598
17	17196680	17260977	56953	NT5M	78	8	2240	-0.4833	0.68556	1	0.975598
10	102662326	102734891	55719	FAM178A	78	8	2240	-0.4835	0.68563	1	0.975598
20	2452463	2499778	79175	ZNF343	59	6	2240	-0.48359	0.68566	1	0.975598
22	26555440	26789563	23544	SEZ6L	609	57	2234	-0.48388	0.68576	1	0.975598
19	58888636	58916171	6193	RPS5	32	4	2240	-0.48417	0.68587	1	0.975598
3	120033576	120078186	116064	LRRC58	104	11	2232	-0.48425	0.68589	1	0.975598
3	187376694	187398201	6750	SST	40	4	2240	-0.48432	0.68592	1	0.975598
9	112951841	112980413	401546	C9orf152	66	9	2240	-0.48442	0.68596	1	0.975598
5	150078309	150148657	51164	DCTN4	78	1	2240	-0.48449	0.68598	1	0.975598
9	108310411	108413399	2218	FKTN	116	11	2240	-0.48452	0.68599	1	0.975598
1	16073107	16123089	54751	FBLIM1	51	5	2240	-0.48452	0.68599	1	0.975598
3	69124090	69165239	10550	ARL6IP5	44	8	2210	-0.4846	0.68602	1	0.975598
9	117075303	117098759	5004	ORM1	10	1	2240	-0.48488	0.68612	1	0.975598
8	127554683	127580717	157638	FAM84B	5	2	2240	-0.48487	0.68612	1	0.975598
10	99599995	99641335	401647	GOLGA7B	35	6	2240	-0.48504	0.68618	1	0.975598
18	32936661	32967301	252884	ZNF396	52	7	2240	-0.48509	0.68619	1	0.975598
10	70873908	70942617	9559	VPS26A	153	10	2240	-0.48522	0.68624	1	0.975598
1	42609092	42631495	2981	GUCA2B	38	6	2240	-0.48556	0.68636	1	0.975598
18	12775477	12894337	5771	PTPN2	267	17	2239	-0.48584	0.68646	1	0.975598
18	33699837	33764688	55250	ELP2	142	11	2240	-0.48601	0.68652	1	0.975598
9	99202414	99263618	22927	HABP4	68	1	2240	-0.48607	0.68654	1	0.975598
15	78875394	78923637	1136	CHRNA3	106	8	2240	-0.48608	0.68655	1	0.975598
1	180247352	180482022	84320	ACBD6	461	16	2240	-0.48618	0.68658	1	0.975598
14	90411944	90521108	55775	TDP1	95	2	2240	-0.48626	0.68661	1	0.975598
19	57040317	57078170	140612	ZFP28	101	8	2240	-0.48634	0.68664	1	0.975598
4	81177742	81222171	2250	FGF5	57	4	2240	-0.48647	0.68668	1	0.975598
2	166835670	167015642	6323	SCN1A	474	23	2239	-0.48648	0.68669	1	0.975598
16	30379633	30421429	197407	ZNF48	14	1	2240	-0.48687	0.68682	1	0.975598
19	54966210	54994422	148170	CDC42EP5	3	1	2240	-0.48692	0.68684	1	0.975598
17	57277371	57302611	55181	SMG8	33	3	2240	-0.48698	0.68686	1	0.975598
1	9589528	9652831	84275	SLC25A33	17	1	2240	-0.4871	0.68691	1	0.975598
9	137957089	138023030	10439	OLFM1	103	13	2240	-0.4872	0.68694	1	0.975598
15	77390498	77722446	79834	PEAK1	332	11	2240	-0.48726	0.68696	1	0.975598
18	72899278	72931281	284273	ZADH2	40	3	2240	-0.48735	0.687	1	0.975598
5	54310107	54339960	3003	GZMK	29	2	2240	-0.4882	0.68729	1	0.975598
2	26998857	27033935	1058	CENPA	57	5	2240	-0.48821	0.6873	1	0.975598
2	63805743	63844331	4190	MDH1	44	4	2240	-0.48853	0.68741	1	0.975598
14	42066764	42383752	145581	LRFN5	885	29	2226	-0.48852	0.68741	1	0.975598
19	45991731	46015768	147699	PPM1N	4	1	2240	-0.48851	0.68741	1	0.975598
17	30809628	31213902	4642	MYO1D	407	27	2239	-0.48856	0.68742	1	0.975598
17	10336607	10382876	4622	MYH4	44	2	2240	-0.48884	0.68752	1	0.975598
9	137787711	137819849	2219	FCN1	24	2	2240	-0.48892	0.68755	1	0.975598
7	39007609	39514390	11281	POU6F2	1283	52	2239	-0.48897	0.68757	1	0.975598
19	7943390	7976908	80131	LRRC8E	3	1	2240	-0.489	0.68758	1	0.975598
15	78431698	78472884	3419	IDH3A	79	10	2233	-0.48914	0.68763	1	0.975598
11	78354328	79162014	26011	TENM4	1366	129	2238	-0.48915	0.68763	1	0.975598
14	31750994	31899788	25938	HEATR5A	141	9	2234	-0.48917	0.68764	1	0.975598
8	54869116	54945008	6917	TCEA1	8	1	2214	-0.48956	0.68778	1	0.975598
12	89903189	89930039	100528030	POC1B-GALNT4	73	7	2239	-0.48989	0.68789	1	0.975598
5	72454080	72481073	134288	TMEM174	52	11	2240	-0.49017	0.68799	1	0.975598
1	150970867	151018189	58497	PRUNE	38	5	2238	-0.49018	0.688	1	0.975598
2	152116982	152156430	9111	NMI	129	6	2239	-0.49028	0.68803	1	0.975598
11	7496600	7543128	283298	OLFML1	74	10	2240	-0.49062	0.68815	1	0.975598
6	26189787	26210216	8343	HIST1H2BF	82	5	2240	-0.491	0.68829	1	0.975598
14	94537639	94579060	122509	IFI27L1	83	8	2240	-0.49105	0.6883	1	0.975598
11	4460525	4481591	119774	OR52K2	52	7	2235	-0.4915	0.68846	1	0.975598
3	148573043	148624874	1359	CPA3	167	7	2237	-0.4918	0.68857	1	0.975598
6	26448132	26486849	11120	BTN2A1	104	14	2240	-0.49181	0.68857	1	0.975598
21	43772391	43796644	7031	TFF1	83	12	2237	-0.49201	0.68864	1	0.975598
20	49565351	49588400	27304	MOCS3	6	1	2240	-0.49246	0.6888	1	0.975598
4	6707842	6729387	55330	BLOC1S4	1	1	2240	-0.49245	0.6888	1	0.975598
11	59214434	59235378	219983	OR4D6	54	4	2232	-0.49258	0.68884	1	0.975598
17	38434146	38469413	990	CDC6	24	3	2240	-0.4926	0.68885	1	0.975598
7	75430766	75462674	6369	CCL24	15	2	2240	-0.49264	0.68887	1	0.975598
5	32114817	32184425	64083	GOLPH3	38	3	2228	-0.49278	0.68892	1	0.975598
19	10932743	10956983	11018	TMED1	2	1	2240	-0.4929	0.68896	1	0.975598
2	177043307	177065635	3231	HOXD1	23	4	2240	-0.4931	0.68903	1	0.975598
6	159047506	159075804	6993	DYNLT1	61	7	2240	-0.49309	0.68903	1	0.975598
9	36204438	36287053	10020	GNE	179	14	2238	-0.49309	0.68903	1	0.975598
22	22041825	22100071	29799	YPEL1	61	8	2227	-0.49328	0.68909	1	0.975598
16	31084745	31110289	339105	PRSS53	24	3	2240	-0.49346	0.68916	1	0.975598
6	42058857	42120715	647024	C6orf132	40	7	2240	-0.49355	0.68919	1	0.975598
17	18913969	18960336	10750	GRAP	2	1	2240	-0.4939	0.68931	1	0.975598
17	18864381	18918060	644815	FAM83G	2	1	2240	-0.4939	0.68931	1	0.975598
12	10041272	10094980	387836	CLEC2A	114	20	2238	-0.49402	0.68935	1	0.975598
22	29698922	29721745	10633	RASL10A	17	3	2240	-0.49416	0.6894	1	0.975598
16	57486551	57515921	5432	POLR2C	66	12	2239	-0.4942	0.68942	1	0.975598
8	87576163	87765903	54714	CNGB3	419	38	2240	-0.49455	0.68954	1	0.975598
20	23656277	23679662	1472	CST4	30	4	2240	-0.49463	0.68957	1	0.975598
9	95049640	95097876	55035	NOL8	82	7	2240	-0.49481	0.68963	1	0.975598
1	226114298	226139083	7044	LEFTY2	8	1	2240	-0.49496	0.68969	1	0.975598
10	133869367	134008482	282973	JAKMIP3	374	25	2240	-0.495	0.6897	1	0.975598
7	6666953	6707910	100131017	ZNF316	18	2	2237	-0.49512	0.68974	1	0.975598
1	86879769	86932241	9635	CLCA2	226	21	2238	-0.49541	0.68984	1	0.975598
12	51444988	51487454	81566	CSRNP2	87	10	2232	-0.49558	0.68991	1	0.975598
12	118804358	118865840	64426	SUDS3	118	6	2240	-0.49574	0.68996	1	0.975598
3	186253856	186298332	55171	TBCCD1	80	5	2240	-0.49577	0.68997	1	0.975598
3	197388259	197486568	9711	KIAA0226	77	3	2240	-0.49585	0.69	1	0.975598
11	88016760	88080941	1075	CTSC	189	20	2237	-0.49594	0.69003	1	0.975598
20	30316904	30399605	22974	TPX2	94	5	2240	-0.496	0.69005	1	0.975598
22	38812332	38861205	3761	KCNJ4	17	3	2231	-0.49617	0.69011	1	0.975598
8	80513049	80588410	11075	STMN2	176	20	2235	-0.49633	0.69017	1	0.975598
18	12937983	12997536	81929	SEH1L	86	10	2239	-0.49645	0.69021	1	0.975598
17	40824632	40862011	8506	CNTNAP1	18	2	2240	-0.4965	0.69023	1	0.975598
8	27622057	27680141	157570	ESCO2	209	8	2240	-0.49649	0.69023	1	0.975598
11	4691401	4729076	81285	OR51E2	100	16	2239	-0.49661	0.69027	1	0.975598
12	122704111	122761068	65082	VPS33A	23	1	2240	-0.49677	0.69033	1	0.975598
5	96086514	96159848	51752	ERAP1	319	19	2240	-0.49693	0.69038	1	0.975598
12	91487232	91515542	4060	LUM	66	7	2233	-0.49699	0.6904	1	0.975598
17	37550538	37617527	5469	MED1	82	3	2240	-0.4971	0.69044	1	0.975598
5	154186594	154240213	10826	FAXDC2	55	6	2219	-0.4971	0.69044	1	0.975598
17	36946687	36991603	54883	CWC25	48	4	2240	-0.49754	0.6906	1	0.975598
5	139544653	139633374	84418	CYSTM1	140	6	2240	-0.4977	0.69065	1	0.975598
8	41425702	41492520	137964	AGPAT6	160	11	2240	-0.4977	0.69065	1	0.975598
1	179913908	180094015	9857	CEP350	375	14	2231	-0.49773	0.69066	1	0.975598
16	20410850	20462290	54988	ACSM5	56	1	2240	-0.49804	0.69077	1	0.975598
20	25644744	25687515	26152	ZNF337	16	1	2240	-0.49805	0.69078	1	0.975598
1	231309845	231333373	149373	LOC149373	23	4	2233	-0.49805	0.69078	1	0.975598
8	120559317	120695644	5168	ENPP2	260	22	2239	-0.49808	0.69079	1	0.975598
1	20798884	20822728	55450	CAMK2N1	18	3	2237	-0.49822	0.69084	1	0.975598
13	114229003	114305788	7027	TFDP1	52	1	2240	-0.49836	0.69089	1	0.975598
16	31529203	31550125	51327	AHSP	36	2	2231	-0.49863	0.69098	1	0.975598
13	93869078	95070274	10082	GPC6	2405	116	2238	-0.4989	0.69107	1	0.975598
12	91434268	91462131	11081	KERA	93	11	2237	-0.49898	0.6911	1	0.975598
12	18385912	18811352	5288	PIK3C2G	995	45	2239	-0.49902	0.69112	1	0.975598
7	80221504	80318593	948	CD36	228	13	2236	-0.49914	0.69116	1	0.975598
12	104599537	104754085	7296	TXNRD1	425	24	2239	-0.49918	0.69117	1	0.975598
7	19029315	19167295	7291	TWIST1	69	10	2227	-0.49958	0.69132	1	0.975598
11	6887856	6908850	283297	OR10A4	85	7	2240	-0.4998	0.69139	1	0.975598
12	110426974	110487237	88455	ANKRD13A	66	7	2231	-0.50002	0.69147	1	0.975598
22	25585817	25613326	1417	CRYBB3	75	10	2240	-0.50017	0.69152	1	0.975598
2	102969093	103025230	8809	IL18R1	191	14	2240	-0.50018	0.69153	1	0.975598
8	85085453	85844079	138046	RALYL	996	32	2238	-0.50038	0.69159	1	0.975598
1	47891689	47916363	2306	FOXD2	38	5	2240	-0.50047	0.69163	1	0.975598
18	47339156	47731542	4645	MYO5B	1227	50	2240	-0.50058	0.69167	1	0.975598
19	53631553	53672322	84671	ZNF347	7	1	2240	-0.50068	0.6917	1	0.975598
7	94526949	94935727	55607	PPP1R9A	481	22	2240	-0.50071	0.69171	1	0.975598
17	49220920	49249450	4830	NME1	40	4	2229	-0.50072	0.69172	1	0.975598
19	34735456	34856471	9710	KIAA0355	147	10	2237	-0.50115	0.69187	1	0.975598
3	39214706	39244112	165904	XIRP1	34	7	2232	-0.50121	0.69189	1	0.975598
4	6774459	6895899	9778	KIAA0232	37	7	2240	-0.50134	0.69193	1	0.975598
19	43001458	43042661	634	CEACAM1	9	1	2240	-0.50137	0.69194	1	0.975598
3	69146039	69181746	56203	LMOD3	25	4	2197	-0.50145	0.69197	1	0.975598
19	21678437	21731079	353088	ZNF429	134	5	2240	-0.50147	0.69198	1	0.975598
11	43954106	43975433	387763	C11orf96	26	4	2240	-0.50171	0.69207	1	0.975598
17	10283642	10335267	4626	MYH8	48	2	2240	-0.50179	0.69209	1	0.975598
3	49711380	49736196	4485	MST1	18	3	2240	-0.50181	0.6921	1	0.975598
6	127429844	127530626	84870	RSPO3	126	6	2231	-0.50203	0.69218	1	0.975598
14	93693896	93809385	55727	BTBD7	251	14	2231	-0.50223	0.69225	1	0.975598
22	50629408	50666045	83642	SELO	53	6	2240	-0.50228	0.69226	1	0.975598
13	37667397	37689801	122011	CSNK1A1L	73	4	2239	-0.50227	0.69226	1	0.975598
22	38292155	38348465	85377	MICALL1	31	2	2240	-0.50228	0.69227	1	0.975598
5	72400286	72437765	134285	TMEM171	41	7	2240	-0.5023	0.69227	1	0.975598
5	98847964	98870170	100652833	LOC100652833	46	7	2228	-0.50229	0.69227	1	0.975598
2	47158313	47313275	57217	TTC7A	536	40	2239	-0.50234	0.69229	1	0.975598
17	80049333	80180705	284001	CCDC57	268	2	2240	-0.50253	0.69235	1	0.975598
17	18167235	18228321	7156	TOP3A	125	8	2240	-0.50334	0.69264	1	0.975598
12	48426681	48510091	29843	SENP1	190	14	2240	-0.50341	0.69266	1	0.975598
1	215786236	216606738	7399	USH2A	1562	95	2238	-0.50384	0.69281	1	0.975598
9	115917800	115993641	23307	FKBP15	262	19	2240	-0.504	0.69287	1	0.975598
12	19582608	19685173	121536	AEBP2	433	19	2232	-0.50407	0.69289	1	0.975598
5	54398799	54479005	166979	CDC20B	143	11	2230	-0.50407	0.69289	1	0.975598
17	4999029	5036411	7775	ZNF232	8	2	2240	-0.50409	0.6929	1	0.975598
13	21292036	21358095	221143	N6AMT2	187	13	2240	-0.50433	0.69299	1	0.975598
19	58101253	58134090	348327	ZNF530	56	9	2239	-0.50434	0.69299	1	0.975598
9	72989513	73039573	687	KLF9	50	7	2239	-0.5044	0.69301	1	0.975598
17	7561720	7600868	7157	TP53	24	4	2240	-0.50469	0.69311	1	0.975598
19	12527710	12561926	10224	ZNF443	236	7	2240	-0.50469	0.69311	1	0.975598
16	30897928	30924881	1489	CTF1	7	2	2240	-0.50483	0.69316	1	0.975598
19	9749330	9795776	54811	ZNF562	19	1	2240	-0.50514	0.69327	1	0.975598
12	89803495	89930039	282809	POC1B	237	13	2238	-0.50515	0.69327	1	0.975598
9	86344336	86454431	80318	GKAP1	162	6	2240	-0.50522	0.6933	1	0.975598
1	246992400	247104726	25909	AHCTF1	124	8	2240	-0.50525	0.69331	1	0.975598
6	31792693	31817541	50854	C6orf48	45	12	2231	-0.50546	0.69338	1	0.975598
11	6796248	6817245	144125	OR2AG1	77	7	2240	-0.50551	0.6934	1	0.975598
1	201914619	201949789	10440	TIMM17A	7	2	2240	-0.50565	0.69345	1	0.975598
21	47546065	47585499	10841	FTCD	11	2	2240	-0.50566	0.69345	1	0.975598
14	99937695	99987852	8812	CCNK	21	1	2240	-0.50578	0.6935	1	0.975598
3	196285725	196325930	200933	FBXO45	17	2	2240	-0.50597	0.69356	1	0.975598
1	153165906	153187601	149018	LELP1	37	2	2240	-0.5062	0.69364	1	0.975598
17	80320647	80343528	2837	UTS2R	22	1	2240	-0.50631	0.69368	1	0.975598
6	33033703	33067473	3115	HLA-DPB1	129	4	2239	-0.50633	0.69369	1	0.975598
7	16821437	16854738	10551	AGR2	146	19	2240	-0.50699	0.69392	1	0.975598
19	12490828	12522088	90576	ZNF799	15	2	2240	-0.50698	0.69392	1	0.975598
10	30712950	30760762	1326	MAP3K8	67	5	2240	-0.50738	0.69406	1	0.975598
3	42632147	42700233	4820	NKTR	123	8	2223	-0.50799	0.69427	1	0.975598
11	3649733	3673546	116969	ART5	1	1	2240	-0.50808	0.6943	1	0.975598
12	94061121	94299530	8738	CRADD	284	26	2240	-0.50814	0.69432	1	0.975598
15	24910541	24938593	23742	NPAP1	70	4	2240	-0.50826	0.69436	1	0.975598
17	25611106	25650659	26118	WSB1	31	1	2240	-0.50864	0.6945	1	0.975598
1	38412647	38466019	10946	SF3A3	47	1	2240	-0.50921	0.6947	1	0.975598
8	99429250	99453025	3788	KCNS2	27	6	2235	-0.50944	0.69478	1	0.975598
3	48884356	48946426	788	SLC25A20	35	2	2240	-0.50962	0.69484	1	0.975598
7	97830759	97854769	168620	BHLHA15	12	3	2240	-0.50988	0.69493	1	0.975598
10	28811355	28922041	51322	WAC	167	11	2240	-0.5101	0.69501	1	0.975598
3	93723078	93757460	415117	STX19	9	2	2240	-0.51021	0.69505	1	0.975598
4	186310691	186357139	55325	UFSP2	98	12	2234	-0.51053	0.69516	1	0.975598
13	78459616	78559664	1910	EDNRB	253	13	2202	-0.5107	0.69522	1	0.975598
1	152738848	152759445	353137	LCE1F	47	4	2239	-0.51077	0.69524	1	0.975598
14	67903801	67992445	161145	TMEM229B	142	16	2240	-0.51087	0.69528	1	0.975598
4	6261577	6314992	7466	WFS1	119	5	2240	-0.51107	0.69535	1	0.975598
3	8533493	8619811	29995	LMCD1	247	22	2235	-0.51113	0.69537	1	0.975598
2	20438453	20560585	23369	PUM2	105	6	2240	-0.51131	0.69543	1	0.975598
12	50559563	50687353	51474	LIMA1	127	5	2240	-0.51135	0.69545	1	0.975598
8	54618103	54766099	51606	ATP6V1H	77	2	2240	-0.5114	0.69547	1	0.975598
17	5279346	5333400	4927	NUP88	222	5	2230	-0.51167	0.69556	1	0.975598
11	57164427	57205053	29015	SLC43A3	53	9	2240	-0.5117	0.69557	1	0.975598
12	58325324	58361052	91419	XRCC6BP1	79	6	2235	-0.51185	0.69562	1	0.975598
16	88931263	89053568	863	CBFA2T3	10	2	2240	-0.5121	0.69571	1	0.975598
22	29653998	29706515	2130	EWSR1	28	4	2240	-0.51219	0.69574	1	0.975598
4	74709013	74730198	5197	PF4V1	32	3	2237	-0.51239	0.69581	1	0.975598
19	40816967	40864434	126526	C19orf47	74	7	2240	-0.5125	0.69585	1	0.975598
17	45256728	45311045	4635	MYL4	15	2	2240	-0.51252	0.69586	1	0.975598
17	41042814	41076450	2538	G6PC	28	3	2240	-0.51258	0.69588	1	0.975598
19	35831645	35854764	2864	FFAR1	2	1	2240	-0.51291	0.69599	1	0.975598
9	21957751	22004490	1029	CDKN2A	16	4	2240	-0.51293	0.696	1	0.975598
16	28824369	28858558	11273	ATXN2L	41	1	2240	-0.51293	0.696	1	0.975598
2	187340885	187384088	55854	ZC3H15	71	7	2240	-0.51307	0.69605	1	0.975598
8	16840334	16869674	26281	FGF20	107	15	2240	-0.5132	0.69609	1	0.975598
9	77693398	77772114	26578	OSTF1	210	26	2240	-0.5133	0.69613	1	0.975598
15	43685262	43812707	7158	TP53BP1	170	7	2240	-0.5136	0.69623	1	0.975598
6	32811927	32837628	5698	PSMB9	179	21	2227	-0.51371	0.69627	1	0.975598
7	76812688	76839150	10875	FGL2	31	5	2240	-0.5139	0.69634	1	0.975598
18	60372672	60657676	23239	PHLPP1	342	16	2234	-0.51394	0.69635	1	0.975598
12	18826110	18901020	89869	PLCZ1	224	24	2234	-0.51394	0.69635	1	0.975598
7	95739532	95961459	10165	SLC25A13	207	8	2239	-0.51407	0.6964	1	0.975598
21	45989564	46010481	386680	KRTAP10-5	34	2	2240	-0.51413	0.69642	1	0.975598
8	27307278	27346813	1135	CHRNA2	80	8	2240	-0.51441	0.69652	1	0.975598
13	111520887	111577454	55608	ANKRD10	113	8	2237	-0.51448	0.69654	1	0.975598
7	129922974	129974020	51200	CPA4	76	8	2240	-0.51468	0.69661	1	0.975598
6	34495579	34534110	25803	SPDEF	51	7	2236	-0.5148	0.69665	1	0.975598
19	43074393	43109082	1088	CEACAM8	12	1	2240	-0.5151	0.69676	1	0.975598
22	20694868	20741544	373856	USP41	6	2	2231	-0.51529	0.69683	1	0.975598
1	111403821	111452558	963	CD53	158	16	2234	-0.51544	0.69688	1	0.975598
17	37607739	37731398	51755	CDK12	128	5	2238	-0.51545	0.69688	1	0.975598
19	49881475	49931256	147872	CCDC155	34	3	2240	-0.51552	0.69691	1	0.975598
9	21992902	22019312	1030	CDKN2B	35	5	2240	-0.51556	0.69692	1	0.975598
3	4525032	4899524	3708	ITPR1	599	65	2238	-0.51599	0.69707	1	0.975598
20	52759985	52800516	1591	CYP24A1	103	13	2240	-0.51609	0.6971	1	0.975598
2	74678184	74702537	7841	MOGS	3	1	2188	-0.51624	0.69716	1	0.975598
4	176544088	176933842	2823	GPM6A	630	47	2238	-0.51653	0.69726	1	0.975598
17	7377698	7427935	5430	POLR2A	152	8	2237	-0.51663	0.69729	1	0.975598
11	6880986	6901897	341276	OR10A2	125	9	2240	-0.51678	0.69734	1	0.975598
2	237459424	237501001	57007	ACKR3	64	7	2240	-0.51696	0.69741	1	0.975598
2	179956419	180139350	91404	SESTD1	327	15	2237	-0.51696	0.69741	1	0.975598
5	130967407	131142756	96459	FNIP1	188	8	2238	-0.51722	0.6975	1	0.975598
4	100113795	100150403	130	ADH6	77	12	2238	-0.5178	0.6977	1	0.975598
7	106799406	106852974	26959	HBP1	73	4	2239	-0.51787	0.69773	1	0.975598
17	34300692	34323764	6358	CCL14	32	3	2240	-0.51794	0.69775	1	0.975598
3	32849510	32943771	131405	TRIM71	50	8	2240	-0.51816	0.69783	1	0.975598
11	102970160	103360591	79659	DYNC2H1	1595	26	2237	-0.51841	0.69791	1	0.975598
16	28478600	28515897	1201	CLN3	6	1	2240	-0.51847	0.69793	1	0.975598
12	117166096	117301436	84900	RNFT2	207	20	2237	-0.5186	0.69798	1	0.975598
1	11116675	11169961	5394	EXOSC10	28	1	2154	-0.51864	0.69799	1	0.975598
15	68581128	68734502	22801	ITGA11	308	30	2229	-0.51881	0.69805	1	0.975598
11	114300108	114331001	25996	REXO2	67	9	2240	-0.51893	0.69809	1	0.975598
4	74725109	74747019	2919	CXCL1	55	7	2230	-0.51898	0.69811	1	0.975598
17	47290728	47319009	162466	PHOSPHO1	29	5	2238	-0.51911	0.69816	1	0.975598
9	21340317	21360886	3443	IFNA6	47	3	2223	-0.51918	0.69818	1	0.975598
12	11408847	11432656	5544	PRB3	27	2	2240	-0.51926	0.69821	1	0.975598
20	3638620	3672755	80332	ADAM33	13	5	2240	-0.51931	0.69823	1	0.975598
5	40899599	40993041	730	C7	312	23	2240	-0.51953	0.6983	1	0.975598
9	71929287	72017372	9413	FAM189A2	206	20	2239	-0.51979	0.6984	1	0.975598
18	2836786	2924090	84034	EMILIN2	22	8	2240	-0.51989	0.69843	1	0.975598
1	23335937	23420184	23028	KDM1A	78	5	2240	-0.5204	0.69861	1	0.975598
1	152767311	152789107	353133	LCE1C	39	5	2238	-0.52043	0.69862	1	0.975598
3	119137807	119192529	55254	TMEM39A	135	13	2240	-0.52048	0.69864	1	0.975598
5	169054251	169520386	1794	DOCK2	1123	78	2235	-0.5206	0.69868	1	0.975598
16	31075581	31104833	9726	ZNF646	32	3	2240	-0.52064	0.69869	1	0.975598
3	46273872	46318197	1232	CCR3	114	11	2240	-0.52068	0.69871	1	0.975598
14	100735514	100782884	123096	SLC25A29	7	1	2240	-0.52083	0.69876	1	0.975598
7	30526237	30554457	79017	GGCT	47	5	2240	-0.52086	0.69877	1	0.975598
2	238865587	238961423	140739	UBE2F	198	7	2240	-0.52085	0.69877	1	0.975598
17	79669266	79698046	1468	SLC25A10	24	3	2206	-0.52088	0.69878	1	0.975598
7	1026623	1187911	84310	C7orf50	382	15	2210	-0.52109	0.69885	1	0.975598
10	105716943	105798991	9748	SLK	159	7	2240	-0.52122	0.69889	1	0.975598
16	88771746	88861372	9780	PIEZO1	24	4	2105	-0.52135	0.69894	1	0.975598
15	90717985	90782897	10509	SEMA4B	160	14	2240	-0.5214	0.69896	1	0.975598
11	61721757	61745132	2495	FTH1	28	6	2239	-0.52193	0.69914	1	0.975598
20	43585120	43718600	6789	STK4	169	7	2233	-0.52192	0.69914	1	0.975598
2	44103363	44233144	10128	LRPPRC	292	13	2239	-0.52229	0.69927	1	0.975598
8	102494668	102691954	79977	GRHL2	322	15	2240	-0.52229	0.69927	1	0.975598
3	50639293	50696728	7867	MAPKAPK3	34	2	2240	-0.52245	0.69932	1	0.975598
14	91325086	91536993	9252	RPS6KA5	328	17	2240	-0.52275	0.69942	1	0.975598
12	4819752	4891892	26290	GALNT8	158	11	2240	-0.52276	0.69943	1	0.975598
9	4480427	4597469	6505	SLC1A1	207	28	2240	-0.52284	0.69946	1	0.975598
15	52863518	52981569	56204	FAM214A	135	9	2238	-0.52292	0.69949	1	0.975598
10	103882787	103920090	23082	PPRC1	34	4	2238	-0.52317	0.69957	1	0.975598
9	138361545	138390739	9858	PPP1R26	15	2	2240	-0.52321	0.69958	1	0.975598
2	100006938	100116480	51455	REV1	170	9	2240	-0.52321	0.69959	1	0.975598
6	31487996	31520252	7919	DDX39B	161	20	2237	-0.52349	0.69968	1	0.975598
6	26189012	26209521	3013	HIST1H2AD	84	5	2240	-0.52369	0.69975	1	0.975598
7	150678144	150721687	4846	NOS3	13	2	2240	-0.5237	0.69976	1	0.975598
10	105117724	105158822	6877	TAF5	33	4	2240	-0.52372	0.69976	1	0.975598
16	31062164	31095641	79759	ZNF668	40	4	2240	-0.52401	0.69987	1	0.975598
6	26261146	26281612	8355	HIST1H3G	36	4	2240	-0.52405	0.69988	1	0.975598
10	71551644	71728904	1305	COL13A1	382	64	2237	-0.52411	0.6999	1	0.975598
6	135228528	135281260	64577	ALDH8A1	62	5	2240	-0.52449	0.70003	1	0.975598
2	239037310	239071547	377007	KLHL30	14	2	2240	-0.52455	0.70005	1	0.975598
7	121503159	121712090	5803	PTPRZ1	404	28	2232	-0.52457	0.70006	1	0.975598
2	33651416	33799798	25780	RASGRP3	196	27	2236	-0.52463	0.70008	1	0.975598
9	129366722	129473311	4010	LMX1B	167	24	2240	-0.52475	0.70012	1	0.975598
16	23062727	23170591	57478	USP31	173	7	2238	-0.52478	0.70013	1	0.975598
1	47871744	47893724	2301	FOXE3	34	4	2240	-0.52482	0.70014	1	0.975598
20	3629939	3654046	64096	GFRA4	35	7	2240	-0.52488	0.70017	1	0.975598
12	79247773	79855788	6857	SYT1	821	34	2239	-0.52513	0.70025	1	0.975598
16	88996056	89027932	100129697	LOC100129697	2	1	2240	-0.52521	0.70028	1	0.975598
1	99345801	99480449	163404	LPPR5	344	28	2227	-0.52571	0.70046	1	0.975598
20	57254187	57300900	79716	NPEPL1	87	8	2240	-0.52634	0.70067	1	0.975598
10	74884282	74937853	11319	ECD	121	1	2240	-0.52647	0.70072	1	0.975598
22	38082995	38182563	11078	TRIOBP	115	9	2236	-0.52662	0.70077	1	0.975598
13	100605275	100634178	85416	ZIC5	10	1	2240	-0.52667	0.70079	1	0.975598
6	44215903	44243525	4794	NFKBIE	7	2	2240	-0.52678	0.70083	1	0.975598
9	21374254	21395396	3440	IFNA2	18	3	2239	-0.52703	0.70091	1	0.975598
2	95803400	95835322	84874	ZNF514	10	1	2240	-0.52702	0.70091	1	0.975598
17	46642869	46665743	3214	HOXB4	28	5	2239	-0.5271	0.70094	1	0.975598
15	64376275	64446433	6642	SNX1	75	5	2240	-0.52724	0.70099	1	0.975598
6	26186982	26209521	8351	HIST1H3D	89	5	2240	-0.52734	0.70102	1	0.975598
1	173758688	173804325	91687	CENPL	31	3	2237	-0.52739	0.70104	1	0.975598
19	51348171	51374020	354	KLK3	59	7	2240	-0.52767	0.70114	1	0.975598
1	2241719	2333190	79906	MORN1	82	11	2240	-0.52789	0.70121	1	0.975598
13	52588827	52617736	9724	UTP14C	33	5	2240	-0.52813	0.7013	1	0.975598
1	235481753	235517847	9453	GGPS1	62	5	2240	-0.52828	0.70135	1	0.975598
3	161137389	161231740	131149	OTOL1	302	12	2239	-0.52839	0.70138	1	0.975598
8	21954383	21976932	79873	NUDT18	41	3	2240	-0.52869	0.70149	1	0.975598
2	39198690	39357686	6654	SOS1	159	3	2239	-0.52879	0.70153	1	0.975598
9	136052207	136077257	101928193	LOC101928193	9	2	2240	-0.52888	0.70155	1	0.975598
9	124912190	124972368	254956	MORN5	90	12	2240	-0.52943	0.70175	1	0.975598
11	66374053	66407405	10432	RBM14	24	6	2240	-0.52963	0.70182	1	0.975598
1	150244930	150269505	148523	CIART	36	4	2240	-0.52974	0.70185	1	0.975598
12	64994293	65101347	283349	RASSF3	215	17	2240	-0.52973	0.70185	1	0.975598
19	10644570	10674099	84971	ATG4D	72	9	2240	-0.53006	0.70197	1	0.975598
13	41496055	41645544	1997	ELF1	208	10	2240	-0.53015	0.702	1	0.975598
9	104286131	104335626	56254	RNF20	60	9	2240	-0.5305	0.70212	1	0.975598
1	67268568	67400907	79819	WDR78	113	10	2240	-0.53073	0.7022	1	0.975598
4	185930001	185951958	391723	HELT	21	2	2240	-0.5309	0.70226	1	0.975598
19	17368200	17400162	29086	BABAM1	54	6	2240	-0.53105	0.70231	1	0.975598
11	1608407	1629524	440021	KRTAP5-2	59	7	2240	-0.53112	0.70233	1	0.975598
7	77418109	77596821	57157	PHTF2	276	14	2240	-0.53135	0.70241	1	0.975598
9	102658915	102746818	55014	STX17	111	8	2229	-0.53152	0.70247	1	0.975598
13	20786101	20816534	10804	GJB6	39	5	2240	-0.53157	0.70249	1	0.975598
19	45656186	45691501	79090	TRAPPC6A	2	1	2240	-0.53173	0.70254	1	0.975598
19	45672003	45695058	388552	BLOC1S3	2	1	2240	-0.53173	0.70254	1	0.975598
9	36823272	37044476	5079	PAX5	503	38	2237	-0.53184	0.70258	1	0.975598
6	32798494	32822712	5696	PSMB8	169	24	2233	-0.5319	0.7026	1	0.975598
22	40287086	40379347	9402	GRAP2	48	7	2240	-0.53191	0.70261	1	0.975598
16	75562015	75600184	79583	TMEM231	71	4	2240	-0.53208	0.70266	1	0.975598
17	15329332	15380925	284040	CDRT4	85	8	2240	-0.53209	0.70267	1	0.975598
17	4392129	4453228	124976	SPNS2	5	1	2240	-0.53227	0.70273	1	0.975598
4	48877405	48918815	132299	OCIAD2	50	5	2240	-0.53249	0.70281	1	0.975598
11	71282901	71303921	440051	KRTAP5-11	13	1	2240	-0.53258	0.70284	1	0.975598
16	84168865	84221524	123872	DNAAF1	97	10	2240	-0.53273	0.70289	1	0.975598
11	60213251	60248225	931	MS4A1	64	8	2240	-0.53282	0.70292	1	0.975598
2	109140811	109313702	3987	LIMS1	262	7	2239	-0.53287	0.70294	1	0.975598
10	103575731	103613769	30819	KCNIP2	45	8	2240	-0.53296	0.70297	1	0.975598
20	42533492	42708256	84969	TOX2	266	26	2238	-0.53314	0.70303	1	0.975598
11	57217926	57254384	349667	RTN4RL2	11	1	2240	-0.5334	0.70312	1	0.975598
4	156740881	156797425	51802	ASIC5	61	6	2238	-0.53346	0.70314	1	0.975598
7	43638052	43779140	55744	COA1	360	12	2240	-0.53352	0.70316	1	0.975598
17	29611668	29634380	4974	OMG	13	2	2240	-0.53361	0.7032	1	0.975598
12	53863456	53903444	7786	MAP3K12	15	4	2240	-0.53407	0.70335	1	0.975598
19	58442201	58469077	10172	ZNF256	48	6	2240	-0.53413	0.70337	1	0.975598
8	31486820	32632558	3084	NRG1	2958	110	2237	-0.53413	0.70338	1	0.975598
4	69082371	69121412	132724	TMPRSS11B	44	1	2240	-0.53432	0.70344	1	0.975598
11	61510121	61565990	745	MYRF	56	10	2240	-0.53442	0.70347	1	0.975598
7	36542549	36774154	313	AOAH	341	36	2240	-0.53446	0.70349	1	0.975598
19	8499460	8564002	4670	HNRNPM	50	6	2240	-0.53451	0.7035	1	0.975598
10	101532457	101621662	1244	ABCC2	179	12	2240	-0.53469	0.70357	1	0.975598
15	51963550	52023223	29106	SCG3	107	11	2236	-0.53492	0.70365	1	0.975598
11	48275413	48296330	390113	OR4X1	62	5	2240	-0.53494	0.70365	1	0.975598
4	74692273	74714477	6372	CXCL6	4	1	2240	-0.53495	0.70366	1	0.975598
1	160569891	160627081	6504	SLAMF1	66	8	2232	-0.53502	0.70368	1	0.975598
6	42521748	42671243	23304	UBR2	242	18	2240	-0.53507	0.7037	1	0.975598
2	7007796	7048370	91543	RSAD2	9	2	2240	-0.53526	0.70377	1	0.975598
11	75887370	75931803	7481	WNT11	52	8	2240	-0.53534	0.70379	1	0.975598
9	2707526	2740037	169522	KCNV2	39	5	2240	-0.53537	0.7038	1	0.975598
5	111055000	111322628	9315	NREP	526	31	2238	-0.53565	0.7039	1	0.975598
4	154255801	154346247	84057	MND1	169	12	2240	-0.53565	0.7039	1	0.975598
11	26678566	26753574	159963	SLC5A12	161	21	2238	-0.53596	0.70401	1	0.975598
11	268570	295388	171389	NLRP6	8	1	2240	-0.53597	0.70401	1	0.975598
13	20197787	20257599	54737	MPHOSPH8	77	5	2240	-0.53629	0.70412	1	0.975598
16	71668827	71767798	23035	PHLPP2	146	10	2240	-0.53634	0.70414	1	0.975598
10	124568332	124595964	729800	LOC729800	86	4	2240	-0.53637	0.70415	1	0.975598
1	94017343	94322706	8412	BCAR3	732	23	2240	-0.53655	0.70421	1	0.975598
14	70223812	70248722	6430	SRSF5	38	3	2236	-0.53659	0.70422	1	0.975598
13	25660276	25682705	5042	PABPC3	38	6	2240	-0.53671	0.70426	1	0.975598
1	152748753	152770902	353135	LCE1E	37	4	2239	-0.53668	0.70426	1	0.975598
16	23558856	23595710	56061	UBFD1	86	8	2216	-0.5368	0.7043	1	0.975598
12	3712122	3872366	84766	CRACR2A	470	41	2240	-0.53702	0.70437	1	0.975598
6	44084599	44133256	55362	TMEM63B	92	12	2240	-0.53715	0.70442	1	0.975598
1	39539839	39962810	23499	MACF1	452	16	2235	-0.53736	0.70449	1	0.975598
13	41755711	41778702	84078	KBTBD7	4	2	2240	-0.53761	0.70458	1	0.975598
22	33658509	34326464	9215	LARGE	1313	98	2235	-0.53791	0.70468	1	0.975598
3	139052861	139085888	56945	MRPS22	64	7	2240	-0.53799	0.70471	1	0.975598
10	91127813	91154962	439996	IFIT1B	41	7	2230	-0.53803	0.70472	1	0.975598
9	107278534	107299490	138804	OR13C4	68	10	2240	-0.5381	0.70475	1	0.975598
7	49967023	50142860	11055	ZPBP	387	14	2240	-0.53822	0.70479	1	0.975598
12	124410955	124467373	80212	CCDC92	93	5	2240	-0.53833	0.70483	1	0.975598
20	128111	149804	140850	DEFB127	64	2	2240	-0.53833	0.70483	1	0.975598
17	45963516	46016323	6668	SP2	89	8	2240	-0.53852	0.70489	1	0.975598
14	24598081	24620837	51016	EMC9	9	1	2240	-0.53861	0.70492	1	0.975598
7	92180072	92229706	257415	FAM133B	70	8	2240	-0.53863	0.70493	1	0.975598
1	26475511	26499119	79927	FAM110D	20	3	2240	-0.53871	0.70496	1	0.975598
12	6544051	6570884	939	CD27	52	8	2240	-0.53875	0.70497	1	0.975598
14	93641296	93663431	26175	TMEM251	2	1	2240	-0.53875	0.70497	1	0.975598
14	93638541	93661249	64112	MOAP1	2	1	2240	-0.53875	0.70497	1	0.975598
19	39210832	39245114	147968	CAPN12	92	6	2240	-0.53881	0.70499	1	0.975598
3	100201463	100306297	55076	TMEM45A	235	12	2240	-0.53886	0.70501	1	0.975598
15	45018314	45070027	140691	TRIM69	84	5	2240	-0.53984	0.70535	1	0.975598
2	86720553	86958245	100526767	RNF103-CHMP3	321	18	2237	-0.53984	0.70535	1	0.975598
6	26263204	26283640	8346	HIST1H2BI	33	4	2240	-0.54005	0.70542	1	0.975598
12	98997182	99048829	121457	IKBIP	98	13	2239	-0.54076	0.70566	1	0.975598
20	37366933	37411089	79913	ACTR5	179	14	2238	-0.54085	0.7057	1	0.975598
2	198341308	198374998	3329	HSPD1	25	3	2240	-0.54095	0.70573	1	0.975598
10	94439681	94465408	3087	HHEX	21	3	2240	-0.54117	0.7058	1	0.975598
2	46728986	46779551	90423	ATP6V1E2	105	12	2240	-0.5414	0.70588	1	0.975598
17	54661060	54682951	9241	NOG	21	4	2240	-0.54162	0.70596	1	0.975598
11	59200642	59221589	219982	OR5A1	64	5	2222	-0.54165	0.70597	1	0.975598
8	98777809	98874830	55353	LAPTM4B	319	10	2236	-0.5418	0.70602	1	0.975598
4	15694573	15751121	683	BST1	195	17	2240	-0.5421	0.70613	1	0.975598
7	56159266	56184187	51142	CHCHD2	53	6	2240	-0.54223	0.70617	1	0.975598
11	35150417	35263949	960	CD44	263	35	2236	-0.5423	0.70619	1	0.975598
2	166594313	166660803	2591	GALNT3	76	10	2235	-0.54246	0.70625	1	0.975598
12	100412233	100546642	23074	UHRF1BP1L	148	11	2233	-0.54259	0.70629	1	0.975598
3	50633885	50659262	1154	CISH	17	1	2240	-0.54279	0.70636	1	0.975598
11	74961166	75072875	408	ARRB1	130	23	2236	-0.54293	0.70641	1	0.975598
18	46557846	46997172	54808	DYM	957	22	2240	-0.54325	0.70652	1	0.975598
3	28607222	28627981	100652807	LOC100652807	23	3	2240	-0.54332	0.70654	1	0.975598
5	115167303	115259778	1176	AP3S1	82	9	2240	-0.54399	0.70678	1	0.975598
17	21177968	21228552	5606	MAP2K3	1	1	2240	-0.54493	0.7071	1	0.975598
12	88876570	88984250	4254	KITLG	158	6	2239	-0.54504	0.70714	1	0.975598
4	38763860	38794611	81793	TLR10	171	15	2236	-0.54536	0.70725	1	0.975598
22	45799572	45838302	26150	RIBC2	61	2	2240	-0.54539	0.70726	1	0.975598
13	37573449	37643850	55578	SUPT20H	76	3	2240	-0.54544	0.70727	1	0.975598
17	74698914	74732881	23210	JMJD6	48	4	2240	-0.54596	0.70745	1	0.975598
10	126075872	126117545	4942	OAT	31	4	2240	-0.54628	0.70756	1	0.975598
22	30874877	30911698	284904	SEC14L4	63	2	2240	-0.54646	0.70763	1	0.975598
3	49296030	49324864	375341	C3orf62	20	3	2240	-0.54669	0.70771	1	0.975598
16	89377541	89401518	100287036	LOC100287036	16	2	2240	-0.54692	0.70778	1	0.975598
3	11821916	11898393	132001	TAMM41	63	7	2240	-0.54713	0.70785	1	0.975598
13	19737910	19765992	7278	TUBA3C	117	9	2222	-0.54723	0.70789	1	0.975598
5	208338	266815	6389	SDHA	271	3	2240	-0.54751	0.70799	1	0.975598
6	132956123	132977142	134864	TAAR1	97	11	2225	-0.54774	0.70806	1	0.975598
20	62365021	62473731	140685	ZBTB46	115	10	2240	-0.54858	0.70835	1	0.975598
8	41338081	41378499	51125	GOLGA7	111	13	2237	-0.54867	0.70839	1	0.975598
12	63942693	64072354	283417	DPY19L2	132	11	2239	-0.54877	0.70842	1	0.975598
9	1039858	1067554	10655	DMRT2	24	2	2240	-0.54934	0.70861	1	0.975598
19	9790189	9821493	729648	ZNF812	64	1	2240	-0.54943	0.70865	1	0.975598
12	106621659	106651713	10970	CKAP4	18	2	2240	-0.54959	0.7087	1	0.975598
11	124300046	124320981	26493	OR8B8	48	6	2240	-0.54968	0.70873	1	0.975598
7	157119692	157220133	10049	DNAJB6	99	5	2240	-0.54973	0.70875	1	0.975598
1	23400516	23514301	7798	LUZP1	177	13	2239	-0.54993	0.70882	1	0.975598
19	19616550	19649858	51079	NDUFA13	47	2	2240	-0.54994	0.70882	1	0.975598
12	118577606	118820750	51347	TAOK3	313	11	2232	-0.55036	0.70896	1	0.975598
2	120760604	120946697	57669	EPB41L5	264	7	2239	-0.55058	0.70904	1	0.975598
2	27984584	28012608	9553	MRPL33	11	2	2240	-0.55064	0.70906	1	0.975598
1	156894632	157025512	9826	ARHGEF11	241	14	2240	-0.5509	0.70915	1	0.975598
7	97726197	97848945	22853	LMTK2	192	14	2240	-0.55094	0.70916	1	0.975598
2	160778523	160929126	22925	PLA2R1	431	28	2238	-0.55105	0.7092	1	0.975598
2	223152866	223179936	151278	CCDC140	3	1	2240	-0.55115	0.70923	1	0.975598
14	24018777	24048754	8906	AP1G2	1	1	2240	-0.55134	0.7093	1	0.975598
14	24027244	24058009	84502	JPH4	1	1	2240	-0.55134	0.7093	1	0.975598
12	58138881	58164193	92979	2009-03-01	15	4	2238	-0.55159	0.70938	1	0.975598
20	2266613	2331725	7053	TGM3	61	3	2240	-0.55188	0.70949	1	0.975598
17	73762515	73785860	3021	H3F3B	2	1	2240	-0.552	0.70952	1	0.975598
19	49393307	49436540	4924	NUCB1	38	2	2240	-0.55204	0.70954	1	0.975598
8	98275714	98300192	85453	TSPYL5	92	10	2239	-0.55226	0.70961	1	0.975598
12	49966658	50009433	84070	FAM186B	19	2	2237	-0.5524	0.70966	1	0.975598
8	38955050	39152436	203102	ADAM32	237	10	2240	-0.55242	0.70967	1	0.975598
20	44968167	45003097	51006	SLC35C2	16	1	2240	-0.55313	0.70991	1	0.975598
11	56398965	56419915	338675	OR5AP2	51	9	2240	-0.55334	0.70999	1	0.975598
8	17094401	17165533	137492	VPS37A	203	24	2232	-0.55341	0.71001	1	0.975598
11	87836415	87918635	23682	RAB38	256	19	2240	-0.55348	0.71003	1	0.975598
15	77326359	77373570	10099	TSPAN3	19	1	2240	-0.55355	0.71006	1	0.975598
13	96220456	96306960	22873	DZIP1	99	15	2237	-0.5536	0.71007	1	0.975598
19	49330349	49381884	57664	PLEKHA4	42	4	2240	-0.5536	0.71007	1	0.975598
1	228385740	228576577	84033	OBSCN	397	17	2240	-0.5539	0.71018	1	0.975598
9	108200077	108324714	83856	FSD1L	129	11	2240	-0.55401	0.71021	1	0.975598
14	69648194	69720737	55218	EXD2	106	9	2240	-0.55406	0.71023	1	0.975598
6	116252691	116407360	2444	FRK	286	18	2235	-0.55421	0.71028	1	0.975598
2	128593840	128625729	5433	POLR2D	72	8	2239	-0.55427	0.7103	1	0.975598
15	89336674	89428585	176	ACAN	113	14	2240	-0.5543	0.71031	1	0.975598
16	82058842	82142139	3294	HSD17B2	79	7	2240	-0.55446	0.71037	1	0.975598
11	59179452	59200426	219981	OR5A2	43	4	2234	-0.55469	0.71045	1	0.975598
10	115300590	115359361	3026	HABP2	177	29	2239	-0.5549	0.71052	1	0.975598
16	55679542	55750104	6530	SLC6A2	149	23	2238	-0.55492	0.71052	1	0.975598
21	33021935	33051244	6647	SOD1	10	2	2240	-0.55504	0.71057	1	0.975598
19	37987323	38044239	390927	ZNF793	46	7	2240	-0.5557	0.71079	1	0.975598
1	226097577	226122040	29920	PYCR2	5	1	2240	-0.5559	0.71086	1	0.975598
1	204177979	204339057	22874	PLEKHA6	394	26	2229	-0.55597	0.71088	1	0.975598
16	3698038	3777598	10131	TRAP1	3	1	2240	-0.5562	0.71096	1	0.975598
17	2649050	2951035	23108	RAP1GAP2	170	36	2239	-0.55624	0.71098	1	0.975598
14	104012881	104039151	9529	BAG5	40	4	2240	-0.55633	0.71101	1	0.975598
19	2890896	2928641	126295	ZNF57	87	3	2240	-0.55677	0.71116	1	0.975598
2	238998951	239051928	339768	ESPNL	74	7	2240	-0.55679	0.71116	1	0.975598
14	77777230	77807940	2954	GSTZ1	80	14	2214	-0.55684	0.71118	1	0.975598
19	7102266	7304011	3643	INSR	270	24	2240	-0.55708	0.71126	1	0.975598
11	75287959	75389479	4135	MAP6	132	10	2240	-0.55713	0.71128	1	0.975598
1	248447918	248468880	127064	OR2T12	74	3	2240	-0.55721	0.71131	1	0.975598
10	134611896	134766089	54777	CFAP46	181	14	2239	-0.55733	0.71135	1	0.975598
1	210841657	211317457	3756	KCNH1	1156	67	2237	-0.55745	0.71139	1	0.975598
2	198308231	198349851	80219	COQ10B	31	3	2240	-0.55746	0.71139	1	0.975598
3	101033049	101242085	57337	SENP7	488	9	2240	-0.55754	0.71142	1	0.975598
1	150660535	150703372	84072	HORMAD1	89	3	2240	-0.55766	0.71146	1	0.975598
19	57780776	57815436	10794	ZNF460	4	1	2240	-0.55776	0.7115	1	0.975598
17	73707516	73763899	3691	ITGB4	16	1	2240	-0.55829	0.71168	1	0.975598
7	150699297	150731586	285973	ATG9B	14	3	2240	-0.55832	0.71169	1	0.975598
7	97834755	97891563	25851	TECPR1	67	5	2240	-0.55843	0.71173	1	0.975598
10	99614757	99800585	55118	CRTAC1	201	25	2240	-0.55849	0.71174	1	0.975598
20	268204	290965	85364	ZCCHC3	21	5	2240	-0.55858	0.71178	1	0.975598
1	53298183	53370247	440590	ZYG11A	107	5	2239	-0.55864	0.7118	1	0.975598
20	574637	600910	6939	TCF15	4	1	2240	-0.55872	0.71182	1	0.975598
12	15250716	15384411	85004	RERG	211	16	2240	-0.55893	0.71189	1	0.975598
17	71179070	71214646	9382	COG1	79	4	2240	-0.55919	0.71198	1	0.975598
1	67547859	67610654	400757	C1orf141	218	17	2239	-0.55917	0.71198	1	0.975598
3	53840324	53890420	55349	CHDH	62	7	2240	-0.55934	0.71204	1	0.975598
3	184269587	184310196	2049	EPHB3	33	3	2240	-0.5594	0.71206	1	0.975598
2	135203330	135488219	81615	TMEM163	558	28	2239	-0.55964	0.71214	1	0.975598
17	38844243	38870002	192666	KRT24	32	3	2240	-0.55967	0.71215	1	0.975598
6	44345251	44428161	988	CDC5L	65	6	2240	-0.56017	0.71232	1	0.975598
16	70831287	71274625	54768	HYDIN	102	5	2240	-0.56018	0.71232	1	0.975598
12	88363816	88433176	160419	C12orf50	71	2	2239	-0.56024	0.71234	1	0.975598
19	37168466	37222428	163081	ZNF567	105	7	2240	-0.56029	0.71236	1	0.975598
1	16712101	16773919	374955	SPATA21	39	7	2240	-0.56054	0.71244	1	0.975598
3	3181317	3231401	51185	CRBN	128	12	2240	-0.56097	0.71259	1	0.975598
17	6994641	7028292	433	ASGR2	2	1	2240	-0.56101	0.7126	1	0.975598
18	32902178	32934428	7572	ZNF24	46	5	2240	-0.56105	0.71262	1	0.975598
7	44173870	44239022	2645	GCK	61	10	2240	-0.56115	0.71265	1	0.975598
9	99242807	99392112	8555	CDC14B	50	2	2240	-0.56117	0.71266	1	0.975598
11	75418934	75452331	80168	MOGAT2	62	9	2235	-0.5614	0.71274	1	0.975598
6	37390907	37460637	23070	CMTR1	62	8	2235	-0.56167	0.71283	1	0.975598
2	172954166	172977478	1746	DLX2	6	2	2240	-0.56171	0.71284	1	0.975598
2	99848709	99881570	254773	LYG2	40	6	2239	-0.56175	0.71286	1	0.975598
20	21676297	21709124	5075	PAX1	2	1	2071	-0.56196	0.71293	1	0.975598
10	96151956	96306089	23232	TBC1D12	182	10	2240	-0.56198	0.71294	1	0.975598
17	46093533	46130908	51226	COPZ2	70	8	2240	-0.5622	0.71301	1	0.975598
12	29483579	29544143	51290	ERGIC2	118	12	2239	-0.56228	0.71304	1	0.975598
10	116031248	116174515	84632	AFAP1L2	105	19	2237	-0.56235	0.71306	1	0.975598
22	22010273	22062202	23759	PPIL2	119	10	2228	-0.56253	0.71312	1	0.975598
3	151581431	151609876	56670	SUCNR1	55	9	2223	-0.56253	0.71312	1	0.975598
9	35063833	35090043	2189	FANCG	30	6	2240	-0.56261	0.71315	1	0.975598
19	45164724	45197631	56971	CEACAM19	23	1	2240	-0.56274	0.71319	1	0.975598
6	128019339	128249776	387357	THEMIS	358	22	2239	-0.56297	0.71327	1	0.975598
1	57450453	58726211	1600	DAB1	2574	148	2238	-0.563	0.71328	1	0.975598
15	100930600	101094925	204219	CERS3	582	22	2232	-0.56299	0.71328	1	0.975598
11	46628826	46707569	9776	ATG13	41	3	2239	-0.56324	0.71337	1	0.975598
8	117647055	117778258	8667	EIF3H	222	17	2239	-0.56336	0.7134	1	0.975598
4	177594689	177723899	7424	VEGFC	238	7	2239	-0.56344	0.71343	1	0.975598
11	75123438	75151674	283212	KLHL35	27	5	2240	-0.56356	0.71347	1	0.975598
16	68045177	68067770	55794	DDX28	14	2	2238	-0.56367	0.71351	1	0.975598
20	57593733	57617422	514	ATP5E	21	4	2240	-0.56395	0.71361	1	0.975598
15	83675175	83746106	53339	BTBD1	133	14	2240	-0.56402	0.71363	1	0.975598
19	12926291	12956242	83546	RTBDN	15	2	2240	-0.56447	0.71378	1	0.975598
19	52506577	52541680	80110	ZNF614	78	6	2224	-0.56465	0.71385	1	0.975598
2	229878689	230146057	55022	PID1	554	43	2239	-0.56492	0.71394	1	0.975598
6	26392465	26425444	11119	BTN3A1	132	8	2237	-0.56497	0.71395	1	0.975598
11	64041781	64066972	56834	GPR137	13	4	2240	-0.56501	0.71397	1	0.975598
2	67614442	67647540	54465	ETAA1	79	6	2240	-0.56513	0.71401	1	0.975598
4	186496598	186887870	8470	SORBS2	811	64	2240	-0.56534	0.71408	1	0.975598
16	57495870	57530385	55715	DOK4	63	11	2239	-0.56535	0.71408	1	0.975598
17	8690428	8712667	162387	MFSD6L	24	2	2240	-0.5656	0.71417	1	0.975598
16	27068219	27090487	162083	C16orf82	25	4	2240	-0.5659	0.71427	1	0.975598
9	19220763	19384137	55667	DENND4C	368	17	2239	-0.56599	0.7143	1	0.975598
17	63621658	64198212	201134	CEP112	1668	18	2236	-0.56641	0.71444	1	0.975598
19	11190037	11254506	3949	LDLR	23	1	2240	-0.56649	0.71447	1	0.975598
2	84640647	84696586	8802	SUCLG1	55	2	2240	-0.56706	0.71466	1	0.975598
20	14294639	14328313	23767	FLRT3	42	7	2229	-0.56707	0.71467	1	0.975598
19	51318545	51344779	55554	KLK15	15	3	2240	-0.56772	0.71489	1	0.975598
2	74001316	74054274	388960	C2orf78	13	1	2240	-0.56777	0.7149	1	0.975598
20	32280550	32318136	11264	PXMP4	17	1	2240	-0.5679	0.71495	1	0.975598
11	27005628	27028634	387758	FIBIN	40	8	2240	-0.56797	0.71497	1	0.975598
12	5009073	5037422	3736	KCNA1	50	7	2236	-0.56816	0.71504	1	0.975598
1	65200778	65308915	55225	RAVER2	174	17	2240	-0.56818	0.71504	1	0.975598
7	127940429	127993962	55131	RBM28	49	4	2240	-0.56831	0.71509	1	0.975598
3	36743913	36791352	85443	DCLK3	27	5	2236	-0.56846	0.71514	1	0.975598
6	4058593	4089457	222826	FAM217A	78	8	2238	-0.56845	0.71514	1	0.975598
12	51432082	51464207	25875	LETMD1	79	9	2230	-0.56857	0.71518	1	0.975598
4	152581808	152692175	5188	GATB	209	7	2240	-0.56873	0.71523	1	0.975598
4	17623696	17793135	27146	FAM184B	283	6	2240	-0.56877	0.71524	1	0.975598
3	63986225	64019686	9861	PSMD6	67	10	2240	-0.56913	0.71536	1	0.975598
3	53888959	53926229	93973	ACTR8	104	10	2240	-0.56936	0.71544	1	0.975598
8	11643467	11706818	2222	FDFT1	336	23	2234	-0.56938	0.71545	1	0.975598
6	116591231	116772422	29940	DSE	340	27	2238	-0.56962	0.71553	1	0.975598
10	75173337	75203319	118490	MSS51	7	1	2240	-0.56971	0.71556	1	0.975598
3	49449766	49476777	84276	NICN1	32	4	2240	-0.56975	0.71558	1	0.975598
19	48206601	48256391	30846	EHD2	38	4	2240	-0.56982	0.7156	1	0.975598
5	126102315	126182712	4001	LMNB1	91	10	2240	-0.56995	0.71565	1	0.975598
18	71805746	71836204	29090	TIMM21	102	5	2232	-0.56997	0.71565	1	0.975598
14	59645329	59848123	23002	DAAM1	538	24	2234	-0.57023	0.71574	1	0.975598
1	21122785	21513381	8672	EIF4G3	543	13	2233	-0.5707	0.7159	1	0.975598
16	68308043	68354868	84138	SLC7A6OS	67	7	2240	-0.57078	0.71593	1	0.975598
19	2415622	2437914	26517	TIMM13	5	2	2235	-0.57096	0.71599	1	0.975598
20	6738745	6770910	650	BMP2	16	3	2240	-0.57134	0.71612	1	0.975598
19	41806094	41840788	90324	CCDC97	17	1	2240	-0.57193	0.71632	1	0.975598
4	169127442	169249958	55601	DDX60	290	14	2239	-0.57247	0.7165	1	0.975598
15	71135578	71352436	54839	LRRC49	144	8	2240	-0.57263	0.71655	1	0.975598
10	95362345	95435430	5146	PDE6C	130	14	2239	-0.57278	0.7166	1	0.975598
1	179324855	179533870	126859	AXDND1	1177	20	2240	-0.57276	0.7166	1	0.975598
16	66531906	66594315	7084	TK2	58	4	2240	-0.57283	0.71662	1	0.975598
11	64771585	64799657	402	ARL2	4	1	2240	-0.57295	0.71666	1	0.975598
17	46688518	46713835	3219	HOXB9	17	4	2237	-0.57294	0.71666	1	0.975598
2	157170944	157199287	4929	NR4A2	21	4	2231	-0.57306	0.7167	1	0.975598
3	196423144	196449131	84984	CEP19	58	4	2240	-0.5731	0.71671	1	0.975598
3	140386866	140429992	287015	TRIM42	107	9	2240	-0.57348	0.71684	1	0.975598
12	42842140	42993572	144165	PRICKLE1	306	27	2240	-0.57361	0.71688	1	0.975598
5	149370169	149442706	22993	HMGXB3	136	8	2240	-0.57367	0.71691	1	0.975598
12	50372945	50435586	29127	RACGAP1	50	1	2215	-0.5739	0.71698	1	0.975598
2	203869597	204101101	65065	NBEAL1	251	15	2239	-0.57393	0.71699	1	0.975598
11	62666151	62699012	1128	CHRM1	17	4	2238	-0.574	0.71702	1	0.975598
11	119169234	119199087	4162	MCAM	2	1	2240	-0.57403	0.71703	1	0.975598
2	85038774	85118369	129293	TRABD2A	172	14	2240	-0.57431	0.71712	1	0.975598
18	47077069	47129278	9388	LIPG	57	10	2238	-0.57457	0.71721	1	0.975598
1	236948581	237077281	4548	MTR	198	9	2237	-0.57496	0.71734	1	0.975598
10	87349312	88136250	2894	GRID1	1658	97	2235	-0.57517	0.71741	1	0.975598
15	81061712	81254112	57214	CEMIP	189	35	2239	-0.57522	0.71743	1	0.975598
10	50329199	50352065	170370	FAM170B	116	12	2240	-0.57564	0.71757	1	0.975598
18	43395545	43432521	284266	SIGLEC15	46	6	2239	-0.57584	0.71764	1	0.975598
3	187076168	187099372	64108	RTP4	56	10	2240	-0.57594	0.71767	1	0.975598
14	61428159	61457888	57570	TRMT5	25	2	2132	-0.57597	0.71768	1	0.975598
2	176961721	176986563	3237	HOXD11	1	1	2240	-0.57632	0.7178	1	0.975598
12	121138238	121171443	84747	UNC119B	83	11	2234	-0.57685	0.71798	1	0.975598
5	139216364	139432884	9542	NRG2	196	19	2239	-0.57693	0.71801	1	0.975598
11	65531369	65558062	91056	AP5B1	48	7	2239	-0.57694	0.71801	1	0.975598
11	5747678	5768768	387748	OR56B1	69	6	2240	-0.577	0.71803	1	0.975598
20	54923983	54953719	116151	FAM210B	73	6	2236	-0.57725	0.71811	1	0.975598
1	168535711	168561315	6375	XCL1	68	7	2240	-0.57746	0.71818	1	0.975598
10	128103566	128223444	118611	C10orf90	90	7	2240	-0.57777	0.71829	1	0.975598
2	85801531	85830511	10791	VAMP5	64	10	2238	-0.57784	0.71831	1	0.975598
19	23289777	23340014	100129543	ZNF730	47	4	2240	-0.57783	0.71831	1	0.975598
9	85584500	85688043	158158	RASEF	95	3	2240	-0.57832	0.71848	1	0.975598
20	56783510	56814039	140731	ANKRD60	32	5	2240	-0.57836	0.71849	1	0.975598
3	135959167	136066737	5096	PCCB	105	10	2240	-0.57847	0.71853	1	0.975598
14	34383421	34430284	112399	EGLN3	84	10	2237	-0.57857	0.71856	1	0.975598
2	101954816	102013965	200407	CREG2	132	10	2233	-0.57884	0.71865	1	0.975598
14	76034940	76124512	55640	FLVCR2	61	7	2238	-0.57891	0.71867	1	0.975598
4	123834225	124250605	166378	SPATA5	1046	18	2239	-0.57901	0.71871	1	0.975598
10	96786529	96839255	1558	CYP2C8	185	18	2236	-0.57909	0.71874	1	0.975598
19	49288319	49324320	587	BCAT2	6	1	2240	-0.57923	0.71878	1	0.975598
19	2809872	2846733	115196	ZNF554	9	2	2240	-0.57948	0.71887	1	0.975598
6	127749551	127851938	387104	SOGA3	198	17	2238	-0.57983	0.71899	1	0.975598
6	137508621	137550981	3459	IFNGR1	9	1	2240	-0.58003	0.71905	1	0.975598
10	103534200	103588930	10724	MGEA5	52	8	2240	-0.5803	0.71914	1	0.975598
3	151044631	151112600	64805	P2RY12	187	21	2239	-0.58031	0.71915	1	0.975598
11	48336493	48357482	256144	OR4C3	48	5	2240	-0.58032	0.71915	1	0.975598
15	89743098	89774922	6017	RLBP1	62	7	2236	-0.58037	0.71917	1	0.975598
10	11492509	11663679	9712	USP6NL	252	12	2238	-0.58078	0.71931	1	0.975598
4	57504154	57557874	84525	HOPX	25	3	2240	-0.58079	0.71931	1	0.975598
6	84722746	84810606	112609	MRAP2	95	10	2240	-0.58091	0.71935	1	0.975598
19	58848172	58874865	1	A1BG	17	1	2240	-0.58095	0.71936	1	0.975598
5	95039181	95142071	22836	RHOBTB3	113	15	2240	-0.58097	0.71937	1	0.975598
11	55329604	55350536	219428	OR4C16	131	9	2240	-0.58098	0.71937	1	0.975598
3	112711291	112748555	25871	C3orf17	56	9	2203	-0.58106	0.7194	1	0.975598
13	46518600	46636896	23091	ZC3H13	158	6	2240	-0.58114	0.71943	1	0.975598
1	213214588	213456808	26750	RPS6KC1	85	5	2240	-0.58116	0.71943	1	0.975598
11	62613484	62666355	6520	SLC3A2	40	5	2240	-0.58118	0.71944	1	0.975598
12	105491492	105572912	23325	KIAA1033	172	13	2240	-0.58151	0.71955	1	0.975598
8	59313823	59374060	137886	UBXN2B	146	16	2240	-0.58158	0.71958	1	0.975598
20	24919866	24950564	8530	CST7	148	9	2229	-0.58163	0.71959	1	0.975598
6	52091484	52119298	112744	IL17F	68	10	2237	-0.58173	0.71962	1	0.975598
8	72099668	72469888	2138	EYA1	462	53	2239	-0.58238	0.71984	1	0.975598
8	93885758	93988372	286144	TRIQK	25	2	2240	-0.58243	0.71986	1	0.975598
14	104019299	104067236	84334	APOPT1	74	5	2240	-0.58247	0.71987	1	0.975598
11	73101837	73319234	23201	FAM168A	180	8	2240	-0.58269	0.71995	1	0.975598
11	6691616	6714632	63875	MRPL17	17	3	2240	-0.58316	0.72011	1	0.975598
18	64158320	64281375	28513	CDH19	214	20	2240	-0.58336	0.72018	1	0.975598
8	11690033	11735646	1508	CTSB	201	20	2225	-0.58341	0.72019	1	0.975598
22	23940639	23984508	51233	DRICH1	14	2	2240	-0.58352	0.72023	1	0.975598
2	37384963	37433230	391365	SULT6B1	230	13	2228	-0.58392	0.72036	1	0.975598
1	32362022	32413988	8073	PTP4A2	4	1	2240	-0.58434	0.7205	1	0.975598
6	139446249	139511946	51696	HECA	161	11	2240	-0.58471	0.72063	1	0.975598
8	38258656	38336352	2260	FGFR1	71	8	2240	-0.5849	0.72069	1	0.975598
6	87855269	87983926	23036	ZNF292	288	9	2240	-0.5849	0.72069	1	0.975598
8	144441025	144476390	114822	RHPN1	9	1	2240	-0.58522	0.7208	1	0.975598
11	6805756	6827139	8590	OR6A2	63	8	2240	-0.58542	0.72087	1	0.975598
4	174437652	174461378	9464	HAND2	31	5	2240	-0.58548	0.72089	1	0.975598
3	133309449	133390762	11073	TOPBP1	152	8	2240	-0.58554	0.72091	1	0.975598
10	97413153	97463900	26123	TCTN3	109	14	2234	-0.58572	0.72097	1	0.975598
11	33264406	33388569	10114	HIPK3	73	6	2228	-0.58585	0.72101	1	0.975598
15	52829384	52871436	10776	ARPP19	57	2	2240	-0.58589	0.72103	1	0.975598
15	31609083	31680102	51621	KLF13	52	6	2238	-0.58603	0.72107	1	0.975598
1	120039826	120067681	3283	HSD3B1	38	2	2240	-0.58604	0.72108	1	0.975598
3	128796412	128850993	339122	RAB43	18	1	2174	-0.58609	0.72109	1	0.975598
4	154621312	154691387	285533	RNF175	220	13	2238	-0.58614	0.72111	1	0.975598
9	86543226	86581665	84267	C9orf64	48	6	2240	-0.58646	0.72122	1	0.975598
17	5312961	5346340	84268	RPAIN	112	7	2222	-0.58692	0.72137	1	0.975598
13	99936789	99969749	1880	GPR183	51	10	2239	-0.58697	0.72139	1	0.975598
11	65395578	65428391	6494	SIPA1	23	4	2240	-0.5871	0.72143	1	0.975598
20	32067928	32247837	9139	CBFA2T2	51	4	2240	-0.58719	0.72146	1	0.975598
11	117060040	117085508	6876	TAGLN	73	10	2240	-0.58735	0.72152	1	0.975598
3	171551139	171587108	389177	TMEM212	62	8	2240	-0.58746	0.72155	1	0.975598
11	61966140	61991411	4246	SCGB2A1	45	7	2240	-0.58751	0.72157	1	0.975598
11	2307507	2333143	29125	C11orf21	22	3	2231	-0.5875	0.72157	1	0.975598
8	75886708	75956793	83690	CRISPLD1	198	19	2223	-0.58769	0.72163	1	0.975598
1	197861682	197886497	388722	C1orf53	5	1	2240	-0.58784	0.72168	1	0.975598
13	113291358	113348811	400165	ATP11AUN	39	5	2240	-0.58802	0.72174	1	0.975598
5	127583601	127883735	2201	FBN2	597	28	2238	-0.58821	0.7218	1	0.975598
6	34375231	34403902	6204	RPS10	35	5	2234	-0.58821	0.72181	1	0.975598
12	12258959	12429811	4040	LRP6	278	15	2240	-0.58861	0.72194	1	0.975598
6	47835157	48046425	442213	PTCHD4	439	27	2238	-0.58867	0.72196	1	0.975598
8	75136935	75243721	56704	JPH1	176	15	2240	-0.58907	0.72209	1	0.975598
9	140503444	140740579	79813	EHMT1	255	10	2236	-0.58908	0.7221	1	0.975598
4	146530540	146591187	166785	MMAA	111	14	2238	-0.58913	0.72211	1	0.975598
11	130308869	130356539	170689	ADAMTS15	47	5	2239	-0.58922	0.72214	1	0.975598
4	141354529	141429531	152586	MGAT4D	188	15	2237	-0.58939	0.7222	1	0.975598
16	75552428	75580180	23563	CHST5	59	4	2240	-0.58961	0.72227	1	0.975598
5	72784250	72811448	689	BTF3	72	4	2240	-0.58967	0.72229	1	0.975598
7	44144279	44173267	5425	POLD2	8	1	2207	-0.58965	0.72229	1	0.975598
10	92912769	93054088	84333	PCGF5	186	11	2240	-0.58982	0.72234	1	0.975598
7	44636104	44758669	4967	OGDH	123	11	2240	-0.58984	0.72235	1	0.975598
7	128818713	128863386	6608	SMO	42	4	2240	-0.58996	0.72239	1	0.975598
11	18333816	18398590	2965	GTF2H1	71	5	2238	-0.59006	0.72243	1	0.975598
16	90061279	90095937	79007	DBNDD1	54	7	2240	-0.59019	0.72247	1	0.975598
19	41850322	41880078	80776	B9D2	28	2	2240	-0.59028	0.7225	1	0.975598
2	102917962	102978497	9173	IL1RL1	249	16	2239	-0.59034	0.72252	1	0.975598
1	247968102	247989031	284532	OR14A16	124	8	2236	-0.59034	0.72252	1	0.975598
12	3058478	3159842	7004	TEAD4	102	13	2234	-0.59046	0.72256	1	0.975598
5	133281198	133314406	56951	C5orf15	10	3	2232	-0.59073	0.72265	1	0.975598
2	167250083	167353481	6332	SCN7A	211	18	2237	-0.59085	0.72269	1	0.975598
19	56940693	56998770	63934	ZNF667	102	10	2239	-0.59093	0.72272	1	0.975598
15	59269865	59399618	54778	RNF111	201	10	2228	-0.59115	0.72279	1	0.975598
13	20387621	20447776	9205	ZMYM5	133	4	2240	-0.59133	0.72285	1	0.975598
1	21036225	21069133	400745	SH2D5	64	10	2233	-0.59149	0.7229	1	0.975598
16	9175537	9223555	29035	C16orf72	96	8	2240	-0.59202	0.72308	1	0.975598
6	47656289	47699757	221393	ADGRF4	142	7	2240	-0.5921	0.72311	1	0.975598
2	11664242	11792914	9687	GREB1	132	17	2238	-0.59245	0.72323	1	0.975598
1	41934446	41960348	1907	EDN2	62	10	2240	-0.59269	0.72331	1	0.975598
7	127282043	127742659	27044	SND1	507	17	2236	-0.59277	0.72333	1	0.975598
21	40704241	40731047	3150	HMGN1	80	8	2240	-0.59288	0.72337	1	0.975598
4	107269340	107298592	100507096	GIMD1	48	6	2240	-0.59292	0.72338	1	0.975598
6	5988232	6017838	51299	NRN1	73	11	2236	-0.59318	0.72347	1	0.975598
10	116571503	116669586	57700	FAM160B1	229	13	2238	-0.59321	0.72348	1	0.975598
19	57275730	57362121	5178	PEG3	44	4	2240	-0.59324	0.72349	1	0.975598
19	57275915	57362097	23619	ZIM2	44	4	2240	-0.59324	0.72349	1	0.975598
1	169681781	169713220	6401	SELE	170	12	2235	-0.59341	0.72355	1	0.975598
13	79163227	79187695	5457	POU4F1	32	3	2240	-0.59348	0.72357	1	0.975598
5	141961743	142087635	2246	FGF1	93	7	2240	-0.59363	0.72362	1	0.975598
20	39304488	39327880	9935	MAFB	10	1	2240	-0.59378	0.72367	1	0.975598
11	20375231	20415329	10553	HTATIP2	102	11	2240	-0.59379	0.72367	1	0.975598
12	118563668	118593390	5037	PEBP1	35	6	2239	-0.59407	0.72377	1	0.975598
3	47314116	47398306	23276	KLHL18	46	4	2240	-0.59408	0.72377	1	0.975598
8	80820952	80952516	28957	MRPS28	92	5	2239	-0.59415	0.7238	1	0.975598
3	52099249	52198720	25886	POC1A	56	4	2240	-0.59424	0.72382	1	0.975598
12	101123841	101532419	121601	ANO4	1004	71	2237	-0.59442	0.72388	1	0.975598
11	67046762	67079955	338692	ANKRD13D	2	1	2240	-0.59455	0.72393	1	0.975598
1	151732741	151773052	11022	TDRKH	80	5	2240	-0.59534	0.72419	1	0.975598
11	67023905	67064029	156	ADRBK1	8	1	2240	-0.59595	0.72439	1	0.975598
8	105491459	105611252	29967	LRP12	151	10	2238	-0.59593	0.72439	1	0.975598
7	1596968	1619668	84262	PSMG3	2	1	2240	-0.59599	0.72441	1	0.975598
22	50614344	50648027	80305	TRABD	40	6	2240	-0.59624	0.72449	1	0.975598
1	38452439	38481199	2275	FHL3	1	1	2240	-0.59626	0.7245	1	0.975598
5	173024148	173053706	91272	BOD1	56	4	2240	-0.59635	0.72453	1	0.975598
3	122120700	122144882	54554	WDR5B	47	6	2240	-0.59644	0.72456	1	0.975598
1	28042490	28099426	199870	FAM76A	22	1	2240	-0.59682	0.72468	1	0.975598
14	93393259	93592263	3705	ITPK1	291	20	2218	-0.59689	0.72471	1	0.975598
1	32073290	32103214	3061	HCRTR1	48	3	2240	-0.59699	0.72474	1	0.975598
4	1331043	1391837	57654	UVSSA	137	9	2240	-0.59706	0.72477	1	0.975598
21	33774034	33897702	59271	EVA1C	289	16	2240	-0.59709	0.72478	1	0.975598
1	28463677	28530447	5724	PTAFR	5	1	2240	-0.59712	0.72479	1	0.975598
1	183605410	183632448	403314	APOBEC4	128	3	2238	-0.59751	0.72492	1	0.975598
14	24595295	24618176	5720	PSME1	12	2	2240	-0.59761	0.72495	1	0.975598
5	60037616	60150101	79993	ELOVL7	237	22	2223	-0.59767	0.72497	1	0.975598
3	196271024	196305627	348793	WDR53	36	3	2240	-0.59789	0.72504	1	0.975598
16	28862939	28895534	25970	SH2B1	23	1	2240	-0.59808	0.72511	1	0.975598
22	38329057	38359676	84645	C22orf23	14	1	2240	-0.59815	0.72513	1	0.975598
19	54484403	54525920	59285	CACNG6	3	1	2240	-0.5982	0.72515	1	0.975598
10	23206954	23337452	219681	ARMC3	268	17	2240	-0.59824	0.72516	1	0.975598
19	10491809	10524271	11140	CDC37	40	5	2239	-0.59827	0.72517	1	0.975598
5	170200723	170251051	2568	GABRP	123	15	2238	-0.59835	0.7252	1	0.975598
19	44106253	44128650	100170229	SRRM5	28	3	2240	-0.59867	0.7253	1	0.975598
12	125252174	125358519	949	SCARB1	92	15	2240	-0.59875	0.72533	1	0.975598
13	25328301	25464059	56163	RNF17	325	15	2240	-0.59874	0.72533	1	0.975598
5	150147508	150186298	85027	SMIM3	89	5	2240	-0.59878	0.72534	1	0.975598
13	52576523	52613784	440138	ALG11	52	6	2240	-0.59881	0.72535	1	0.975598
1	28286855	28425173	2140	EYA3	108	5	2240	-0.59965	0.72563	1	0.975598
12	48347330	48372661	79022	TMEM106C	60	10	2233	-0.59963	0.72563	1	0.975598
18	14065989	14142489	162655	ZNF519	57	6	2240	-0.59964	0.72563	1	0.975598
9	77666116	77713133	54981	NMRK1	140	15	2240	-0.59977	0.72567	1	0.975598
2	171837333	172097824	9874	TLK1	433	18	2234	-0.59986	0.7257	1	0.975598
1	160165125	160195162	8682	PEA15	4	1	2240	-0.60001	0.72575	1	0.975598
12	102580237	102601614	5367	PMCH	26	4	2236	-0.60021	0.72582	1	0.975598
21	28280231	28349439	11096	ADAMTS5	171	15	2240	-0.60024	0.72583	1	0.975598
5	147820595	148044090	3360	HTR4	305	19	2240	-0.60052	0.72592	1	0.975598
2	190638710	190752355	5378	PMS1	85	8	2240	-0.60137	0.7262	1	0.975598
17	47913272	47936199	729220	FLJ45513	9	2	2240	-0.6015	0.72625	1	0.975598
17	42102003	42154987	124801	LSM12	14	3	2240	-0.60171	0.72631	1	0.975598
5	1243282	1305178	7015	TERT	5	2	2240	-0.60207	0.72644	1	0.975598
3	130226198	130405890	131873	COL6A6	229	20	2239	-0.60218	0.72647	1	0.975598
12	53190327	53217900	3851	KRT4	88	14	2240	-0.6025	0.72658	1	0.975598
1	32085463	32120838	553115	PEF1	48	4	2240	-0.60276	0.72666	1	0.975598
17	39421950	39442459	100505724	KRTAP9-7	19	1	2240	-0.60275	0.72666	1	0.975598
19	8120286	8224730	84467	FBN3	116	14	2240	-0.60339	0.72687	1	0.975598
9	107446703	107467743	286365	OR13D1	64	7	2239	-0.60343	0.72689	1	0.975598
12	122946146	122995543	55596	ZCCHC8	55	3	2240	-0.60363	0.72696	1	0.975598
3	112995777	113170986	55779	CFAP44	531	19	2235	-0.60408	0.7271	1	0.975598
22	38587939	38622518	23764	MAFF	44	4	2240	-0.60409	0.72711	1	0.975598
16	28843732	28867729	7284	TUFM	29	1	2240	-0.60435	0.72719	1	0.975598
10	85944391	85989377	92211	CDHR1	100	10	2238	-0.60465	0.72729	1	0.975598
1	150608701	150679672	55204	GOLPH3L	131	4	2240	-0.60482	0.72735	1	0.975598
3	136571050	136680446	4690	NCK1	197	5	2240	-0.60492	0.72738	1	0.975598
6	42113144	42157794	2978	GUCA1A	42	5	2240	-0.60499	0.72741	1	0.975598
17	37398897	37568530	84961	FBXL20	224	5	2240	-0.60501	0.72741	1	0.975598
3	49496136	49583051	1605	DAG1	94	6	2240	-0.60524	0.72749	1	0.975598
7	6526409	6601067	392862	GRID2IP	23	5	2238	-0.60548	0.72757	1	0.975598
14	70026531	70051600	56936	CCDC177	24	3	2232	-0.60588	0.7277	1	0.975598
5	39361776	39435335	1601	DAB2	176	13	2240	-0.60593	0.72772	1	0.975598
8	57063463	57133859	5324	PLAG1	35	1	2240	-0.60596	0.72773	1	0.975598
5	180207541	180247939	4245	MGAT1	9	2	2240	-0.60666	0.72796	1	0.975598
1	152774447	152795585	353132	LCE1B	26	4	2236	-0.60667	0.72796	1	0.975598
2	165339323	165488360	2888	GRB14	137	16	2239	-0.60667	0.72797	1	0.975598
17	72342555	72367958	388419	BTBD17	20	3	2240	-0.60677	0.728	1	0.975598
11	46407962	46625619	55626	AMBRA1	86	3	2238	-0.60688	0.72804	1	0.975598
3	46953220	47033500	151903	CCDC12	52	2	2240	-0.60701	0.72808	1	0.975598
11	119498808	119609435	5818	PVRL1	109	10	2240	-0.60705	0.72809	1	0.975598
8	54948927	55024577	10434	LYPLA1	10	1	2214	-0.60708	0.7281	1	0.975598
9	88546009	88648350	60560	NAA35	20	2	2239	-0.60722	0.72815	1	0.975598
12	85420099	85668235	84125	LRRIQ1	226	10	2240	-0.60731	0.72818	1	0.975598
22	30174597	30244293	84164	ASCC2	139	13	2239	-0.60733	0.72818	1	0.975598
1	65288906	65442593	3716	JAK1	335	23	2238	-0.60737	0.7282	1	0.975598
17	73770920	73831886	85451	UNK	8	1	2240	-0.60746	0.72823	1	0.975598
21	35265757	35298158	539	ATP5O	89	11	2234	-0.60755	0.72826	1	0.975598
1	201941766	201985275	6051	RNPEP	66	6	2239	-0.60759	0.72827	1	0.975598
8	120418552	120446678	4856	NOV	115	4	2236	-0.60771	0.72831	1	0.975598
20	57546263	57580400	51497	NELFCD	34	6	2240	-0.60778	0.72833	1	0.975598
19	11822080	11859824	55552	ZNF823	25	2	2180	-0.60796	0.72839	1	0.975598
10	96295535	96372628	3070	HELLS	130	8	2240	-0.60826	0.72849	1	0.975598
6	31486739	31508008	401250	MCCD1	122	14	2237	-0.60833	0.72852	1	0.975598
3	13347730	13471819	23225	NUP210	327	12	2236	-0.60862	0.72861	1	0.975598
3	71793201	71814328	2850	GPR27	36	7	2240	-0.60871	0.72864	1	0.975598
1	156153728	156192587	9673	SLC25A44	67	3	2239	-0.60872	0.72865	1	0.975598
7	6607065	6638610	55146	ZDHHC4	30	1	2240	-0.6089	0.7287	1	0.975598
15	101447587	101469437	101927751	LOC101927751	26	3	2240	-0.60896	0.72872	1	0.975598
3	185290284	185358889	59343	SENP2	134	7	2240	-0.60903	0.72875	1	0.975598
9	36562859	36687680	9833	MELK	95	1	2240	-0.60918	0.7288	1	0.975598
7	115565202	115809950	22797	TFEC	476	25	2240	-0.6092	0.72881	1	0.975598
12	122267433	122336517	3242	HPD	113	10	2239	-0.60956	0.72892	1	0.975598
6	107801317	107992513	55084	SOBP	195	23	2237	-0.60962	0.72894	1	0.975598
3	3098008	3162058	3568	IL5RA	13	5	2240	-0.60969	0.72897	1	0.975598
1	174972094	175002591	63931	MRPS14	28	6	2240	-0.60969	0.72897	1	0.975598
6	4069440	4141000	404220	C6orf201	175	14	2236	-0.60972	0.72898	1	0.975598
2	65444829	65508387	10097	ACTR2	92	6	2240	-0.60978	0.729	1	0.975598
17	42078556	42110519	84336	TMEM101	20	3	2234	-0.60991	0.72904	1	0.975598
3	73100810	73122488	55096	EBLN2	49	4	2236	-0.61007	0.72909	1	0.975598
18	47798713	47824692	30827	CXXC1	34	9	2240	-0.61008	0.7291	1	0.975598
17	19902649	20228072	92521	SPECC1	584	14	2240	-0.61028	0.72916	1	0.975598
1	110933875	110960546	10542	LAMTOR5	57	6	2239	-0.61031	0.72917	1	0.975598
12	124145660	124202950	79867	TCTN2	190	6	2234	-0.61049	0.72923	1	0.975598
4	141299607	141358815	1047	CLGN	125	8	2240	-0.61056	0.72926	1	0.975598
10	112247625	112281302	1847	DUSP5	31	2	2240	-0.61086	0.72935	1	0.975598
10	5019967	5070225	1646	AKR1C2	79	9	2240	-0.61145	0.72955	1	0.975598
3	154045461	154157504	344758	GPR149	195	17	2240	-0.61144	0.72955	1	0.975598
6	26045968	26066699	3006	HIST1H1C	36	6	2240	-0.6115	0.72956	1	0.975598
8	23549964	23574111	137814	NKX2-6	84	11	2240	-0.61191	0.7297	1	0.975598
1	156107145	156157542	64218	SEMA4A	30	5	2237	-0.61236	0.72985	1	0.975598
14	94479511	94525276	78990	OTUB2	141	13	2238	-0.61235	0.72985	1	0.975598
12	56099818	56123491	2647	BLOC1S1	3	1	2240	-0.61254	0.72991	1	0.975598
12	56104151	56128526	5959	RDH5	3	1	2240	-0.61254	0.72991	1	0.975598
9	139891686	139933374	20	ABCA2	28	3	2105	-0.6126	0.72993	1	0.975598
5	463298	534549	6550	SLC9A3	45	4	2240	-0.61265	0.72995	1	0.975598
5	10431974	10475138	83853	ROPN1L	48	2	2240	-0.61297	0.73005	1	0.975598
11	123876282	123897217	390264	OR10G4	66	10	2237	-0.61335	0.73018	1	0.975598
3	48774017	48895270	5576	PRKAR2A	50	3	2240	-0.61341	0.7302	1	0.975598
6	112381860	112418751	51175	TUBE1	53	3	2240	-0.61347	0.73022	1	0.975598
7	98996243	99027239	8896	BUD31	7	1	2221	-0.61383	0.73034	1	0.975598
10	127514909	127579884	55760	DHX32	26	1	2240	-0.61391	0.73036	1	0.975598
3	49444211	49470111	275	AMT	31	4	2240	-0.61396	0.73038	1	0.975598
1	162338696	162366608	400793	C1orf226	55	10	2240	-0.61397	0.73038	1	0.975598
9	5880895	5919822	2315	MLANA	58	7	2240	-0.614	0.73039	1	0.975598
6	139107248	139235207	345930	ECT2L	274	27	2238	-0.61404	0.7304	1	0.975598
1	4705105	4853851	55966	AJAP1	370	48	2236	-0.61421	0.73046	1	0.975598
1	192971496	193039237	51377	UCHL5	33	4	2240	-0.61449	0.73055	1	0.975598
6	31533344	31556113	7124	TNF	55	11	2234	-0.61455	0.73057	1	0.975598
5	100132639	100248989	7903	ST8SIA4	201	10	2229	-0.6147	0.73062	1	0.975598
15	49705375	49789523	2252	FGF7	166	13	2239	-0.61494	0.7307	1	0.975598
1	43138060	43178024	4904	YBX1	55	8	2240	-0.61504	0.73074	1	0.975598
9	99138223	99190669	195828	ZNF367	42	3	2240	-0.61508	0.73075	1	0.975598
1	110244406	110270890	2949	GSTM5	10	3	2240	-0.61539	0.73085	1	0.975598
22	19994554	20063449	128989	TANGO2	113	14	2240	-0.6157	0.73095	1	0.975598
3	93581881	93702934	5627	PROS1	33	5	2240	-0.61603	0.73106	1	0.975598
11	2955660	3023607	4676	NAP1L4	179	14	2240	-0.61639	0.73118	1	0.975598
3	136045077	136481245	10274	STAG1	478	17	2239	-0.61655	0.73123	1	0.975598
4	114420	166491	255403	ZNF718	69	5	2240	-0.61662	0.73126	1	0.975598
11	94100477	94144585	10888	GPR83	152	15	2228	-0.61671	0.73129	1	0.975598
19	44101376	44134298	126299	ZNF428	38	4	2240	-0.61671	0.73129	1	0.975598
12	106686570	106751365	255394	TCP11L2	109	10	2239	-0.61675	0.7313	1	0.975598
17	59519134	59572471	9496	TBX4	37	6	2240	-0.61696	0.73137	1	0.975598
6	4985280	5014292	10799	RPP40	145	12	2236	-0.61741	0.73152	1	0.975598
4	17568927	17619590	51056	LAP3	105	2	2240	-0.61756	0.73157	1	0.975598
7	1571871	1606066	202915	TMEM184A	5	1	2240	-0.61756	0.73157	1	0.975598
11	118518942	118560381	11181	TREH	96	3	2240	-0.61813	0.73175	1	0.975598
1	229718858	229771794	27097	TAF5L	57	5	2238	-0.61815	0.73176	1	0.975598
10	45396764	45440642	643236	TMEM72	112	14	2240	-0.61823	0.73179	1	0.975598
21	30418647	30456010	10694	CCT8	43	7	2240	-0.61825	0.7318	1	0.975598
1	248476932	248497870	391196	OR2M7	87	2	2240	-0.6183	0.73181	1	0.975598
11	124533740	124574690	53340	SPA17	7	2	2240	-0.61841	0.73185	1	0.975598
12	16490076	16540123	4257	MGST1	116	13	2238	-0.6188	0.73197	1	0.975598
5	132199358	132220582	116842	LEAP2	41	6	2240	-0.61964	0.73225	1	0.975598
19	11299969	11383168	57572	DOCK6	60	5	2240	-0.6199	0.73234	1	0.975598
12	13117798	13163243	50865	HEBP1	88	10	2236	-0.61997	0.73236	1	0.975598
11	126215540	126294536	6484	ST3GAL4	99	12	2240	-0.62004	0.73238	1	0.975598
4	81998643	82146271	5593	PRKG2	158	10	2240	-0.62009	0.7324	1	0.975598
22	32773562	32818274	51493	RTCB	120	16	2240	-0.62016	0.73242	1	0.975598
17	46596807	46618272	3211	HOXB1	37	4	2240	-0.62018	0.73243	1	0.975598
11	65072289	65099900	10435	CDC42EP2	16	2	2237	-0.62021	0.73244	1	0.975598
3	58710199	59045804	200844	C3orf67	235	5	2240	-0.62023	0.73245	1	0.975598
7	150403645	150431368	170575	GIMAP1	75	8	2240	-0.62027	0.73246	1	0.975598
6	43602767	43648935	221421	RSPH9	48	6	2240	-0.62034	0.73248	1	0.975598
1	37945561	37990420	64769	MEAF6	52	7	2240	-0.62037	0.73249	1	0.975598
12	20838289	20916320	53919	SLCO1C1	187	10	2240	-0.62057	0.73256	1	0.975598
1	19220774	19292826	126917	IFFO2	73	6	2240	-0.62069	0.7326	1	0.975598
14	25032724	25055466	1511	CTSG	55	8	2239	-0.62075	0.73262	1	0.975598
1	204787782	205001950	23114	NFASC	433	34	2236	-0.62116	0.73275	1	0.975598
8	21936695	21972405	64760	FAM160B2	45	3	2240	-0.62114	0.73275	1	0.975598
4	689537	774428	10336	PCGF3	8	1	2240	-0.62126	0.73279	1	0.975598
19	14534166	14592679	5585	PKN1	3	1	2240	-0.6217	0.73293	1	0.975598
1	149890543	149918791	10903	MTMR11	24	1	2240	-0.62173	0.73294	1	0.975598
11	65754016	65779637	84285	EIF1AD	84	8	2240	-0.62176	0.73295	1	0.975598
1	32182718	32240494	576	ADGRB2	7	2	2240	-0.6219	0.733	1	0.975598
20	30687309	30765061	9777	TM9SF4	119	7	2240	-0.62198	0.73302	1	0.975598
5	138721514	138749820	202051	SPATA24	17	2	2240	-0.62214	0.73307	1	0.975598
12	133335495	133415659	2802	GOLGA3	109	9	2240	-0.62215	0.73308	1	0.975598
11	94269876	94364587	143689	PIWIL4	186	18	2236	-0.62215	0.73308	1	0.975598
11	1641033	1662160	439915	KRTAP5-5	113	14	2230	-0.62231	0.73313	1	0.975598
3	184418155	184439836	64110	MAGEF1	2	1	2240	-0.62233	0.73314	1	0.975598
5	76238680	76275299	1393	CRHBP	15	2	2240	-0.62274	0.73327	1	0.975598
19	58271020	58301984	54807	ZNF586	38	4	2240	-0.62275	0.73328	1	0.975598
17	42008172	42029833	5539	PPY	41	6	2240	-0.62339	0.73348	1	0.975598
17	65363397	65703379	26207	PITPNC1	159	25	2240	-0.62344	0.7335	1	0.975598
10	105222561	105248997	119395	CALHM3	57	6	2238	-0.62353	0.73353	1	0.975598
20	56061021	56110708	140690	CTCFL	67	12	2240	-0.62361	0.73356	1	0.975598
16	22009462	22178287	146177	VWA3A	50	4	2240	-0.62378	0.73362	1	0.975598
1	55064850	55099200	338094	FAM151A	56	7	2226	-0.62384	0.73363	1	0.975598
10	75125189	75183841	310	ANXA7	65	1	2240	-0.62407	0.73371	1	0.975598
12	52290657	52327145	94	ACVRL1	64	11	2240	-0.62422	0.73376	1	0.975598
15	62134588	62362664	54832	VPS13C	419	13	2240	-0.62428	0.73378	1	0.975598
11	134191768	134256222	89944	GLB1L2	35	9	2240	-0.6243	0.73378	1	0.975598
15	102267297	102297544	100128108	LOC100128108	3	1	2240	-0.62438	0.73381	1	0.975598
1	59110411	59175747	114803	MYSM1	230	11	2240	-0.6245	0.73385	1	0.975598
3	13850082	13931618	7476	WNT7A	169	24	2240	-0.62454	0.73386	1	0.975598
8	26352196	26381608	10687	PNMA2	97	14	2237	-0.62455	0.73387	1	0.975598
8	94757072	94841462	91147	TMEM67	53	6	2231	-0.62463	0.73389	1	0.975598
18	61213393	61244336	89777	SERPINB12	48	1	2240	-0.62481	0.73395	1	0.975598
11	118982233	119015765	25988	HINFP	61	4	2240	-0.62482	0.73396	1	0.975598
9	33100636	33177356	2683	B4GALT1	132	10	2236	-0.62514	0.73406	1	0.975598
10	86078342	86288276	54462	CCSER2	544	17	2238	-0.62533	0.73412	1	0.975598
5	65430046	65489444	140890	SREK1	59	4	2240	-0.62573	0.73425	1	0.975598
9	135447993	135475640	56751	BARHL1	6	2	2240	-0.62592	0.73432	1	0.975598
10	44778198	44800097	100130539	C10orf142	47	9	2232	-0.62593	0.73432	1	0.975598
10	118177424	118247469	119548	PNLIPRP3	143	12	2240	-0.62601	0.73435	1	0.975598
1	160111352	160166767	480	ATP1A4	74	13	2240	-0.62606	0.73436	1	0.975598
10	59941278	60037694	253430	IPMK	332	7	2232	-0.62615	0.73439	1	0.975598
18	21073434	21123311	29919	C18orf8	73	5	2240	-0.62622	0.73442	1	0.975598
12	57871736	57920438	4141	MARS	39	2	2235	-0.62646	0.73449	1	0.975598
12	133747995	133793698	10795	ZNF268	78	5	2240	-0.62722	0.73474	1	0.975598
7	130343486	130382268	114960	TSGA13	73	10	2240	-0.62756	0.73485	1	0.975598
17	46115686	46148907	4779	NFE2L1	66	8	2240	-0.62762	0.73487	1	0.975598
12	124108286	124157151	2967	GTF2H3	93	8	2223	-0.62795	0.73498	1	0.975598
7	92106337	92167845	5189	PEX1	73	7	2240	-0.62794	0.73498	1	0.975598
4	40182631	40256384	399	RHOH	59	10	2239	-0.62816	0.73505	1	0.975598
5	58254865	59793925	5144	PDE4D	3144	124	2239	-0.62823	0.73507	1	0.975598
2	204561198	204613635	940	CD28	92	8	2239	-0.62826	0.73508	1	0.975598
14	104190088	104325116	23368	PPP1R13B	202	5	2240	-0.62856	0.73518	1	0.975598
9	125427409	125448383	26735	OR1L3	2	1	2149	-0.62876	0.73525	1	0.975598
5	79262539	79297088	345778	MTX3	51	3	2240	-0.62891	0.7353	1	0.975598
17	7507382	7546700	6462	SHBG	51	4	2240	-0.62895	0.73531	1	0.975598
1	26200670	26243368	3925	STMN1	40	2	2240	-0.62906	0.73534	1	0.975598
11	5244059	5265858	3045	HBD	32	3	2240	-0.62911	0.73536	1	0.975598
15	33000175	33036870	26585	GREM1	73	10	2237	-0.6291	0.73536	1	0.975598
6	41010940	41042630	10930	APOBEC2	67	4	2240	-0.62912	0.73537	1	0.975598
4	4227269	4259965	85013	TMEM128	44	6	2240	-0.62919	0.73539	1	0.975598
2	87001728	87045519	925	CD8A	64	5	2240	-0.62922	0.7354	1	0.975598
6	44177242	44211888	2030	SLC29A1	10	2	2240	-0.6293	0.73542	1	0.975598
1	228602546	228623026	8290	HIST3H3	28	2	2239	-0.62955	0.73551	1	0.975598
6	112398674	112433993	619208	FAM229B	85	3	2240	-0.62978	0.73558	1	0.975598
14	54853657	54896936	1033	CDKN3	61	5	2240	-0.62981	0.73559	1	0.975598
18	29329659	29350843	147407	SLC25A52	40	5	2240	-0.63001	0.73566	1	0.975598
14	102819300	102978818	9895	TECPR2	312	10	2230	-0.63006	0.73567	1	0.975598
1	44860837	45127396	55182	RNF220	222	26	2240	-0.63011	0.73569	1	0.975598
2	74743775	74767019	550	AUP1	3	1	2214	-0.63048	0.73581	1	0.975598
8	91060836	91105107	793	CALB1	70	7	2223	-0.63052	0.73582	1	0.975598
12	53652083	53697427	9700	ESPL1	63	6	2240	-0.63061	0.73585	1	0.975598
11	4598021	4619135	143502	OR52I2	68	7	2240	-0.63082	0.73592	1	0.975598
2	173590525	173927621	11069	RAPGEF4	545	43	2223	-0.6309	0.73595	1	0.975598
2	220064488	220093712	10058	ABCB6	13	1	2240	-0.63094	0.73596	1	0.975598
1	174958571	174991163	27101	CACYBP	35	6	2240	-0.63115	0.73603	1	0.975598
13	30073551	30179825	6541	SLC7A1	206	18	2223	-0.63119	0.73604	1	0.975598
21	40742213	40779815	7485	WRB	62	5	2238	-0.63118	0.73604	1	0.975598
20	32240092	32261721	128864	C20orf144	9	2	2240	-0.6313	0.73608	1	0.975598
1	160041360	160069212	3765	KCNJ9	47	6	2238	-0.63144	0.73613	1	0.975598
20	17939534	17981765	92667	MGME1	97	5	2240	-0.63152	0.73615	1	0.975598
1	173674063	173765960	27252	KLHL20	62	3	2239	-0.63211	0.73634	1	0.975598
3	12507748	12590672	80746	TSEN2	154	10	2240	-0.63209	0.73634	1	0.975598
1	229751981	229805946	9816	URB2	95	8	2235	-0.63216	0.73636	1	0.975598
2	190601386	190638020	64172	OSGEPL1	45	5	2240	-0.63242	0.73644	1	0.975598
2	85794614	85819156	8673	VAMP8	63	8	2237	-0.63244	0.73645	1	0.975598
2	74746532	74770683	27429	HTRA2	2	1	2201	-0.63252	0.73648	1	0.975598
19	46383281	46415862	339344	MYPOP	7	1	2240	-0.63274	0.73655	1	0.975598
20	32253292	32284210	1869	E2F1	9	2	2240	-0.63291	0.7366	1	0.975598
11	65544505	65574690	5017	OVOL1	69	11	2239	-0.63298	0.73663	1	0.975598
1	166016663	166145992	149297	FAM78B	230	14	2235	-0.63321	0.7367	1	0.975598
22	50771746	50893519	9701	PPP6R2	59	1	2240	-0.63338	0.73676	1	0.975598
11	72386114	72473465	116985	ARAP1	180	15	2239	-0.63347	0.73679	1	0.975598
1	149885209	149911449	10262	SF3B4	25	1	2240	-0.63354	0.73681	1	0.975598
1	36611751	36656450	55700	MAP7D1	19	2	2240	-0.63366	0.73685	1	0.975598
3	111849752	112023105	285335	SLC9C1	714	15	2240	-0.63369	0.73686	1	0.975598
5	176774704	176809599	10636	RGS14	17	2	2240	-0.63435	0.73707	1	0.975598
7	44246749	44375230	816	CAMK2B	19	2	2240	-0.63459	0.73715	1	0.975598
4	178220991	178294092	55247	NEIL3	40	6	2240	-0.63482	0.73723	1	0.975598
15	90763477	90818991	10519	CIB1	143	9	2240	-0.63489	0.73725	1	0.975598
12	98977403	99005778	5250	SLC25A3	54	8	2240	-0.6352	0.73735	1	0.975598
17	18221187	18276856	6470	SHMT1	113	10	2240	-0.63522	0.73736	1	0.975598
20	31397699	31448211	22919	MAPRE1	120	15	2238	-0.63533	0.73739	1	0.975598
15	89410519	89448857	145864	HAPLN3	108	12	2240	-0.63539	0.73741	1	0.975598
2	216893111	216956539	55825	PECR	94	13	2240	-0.63541	0.73742	1	0.975598
2	228539926	228592814	80704	SLC19A3	16	3	2240	-0.63542	0.73742	1	0.975598
11	5057756	5078691	119679	OR52J3	188	7	2240	-0.63569	0.73751	1	0.975598
19	58423252	58456795	147686	ZNF418	43	5	2240	-0.63582	0.73755	1	0.975598
2	85650108	85674180	284948	SH2D6	20	3	2240	-0.63633	0.73772	1	0.975598
8	21756384	21781290	9046	DOK2	40	6	2240	-0.6366	0.73781	1	0.975598
6	144596434	145184170	7402	UTRN	766	43	2236	-0.63687	0.7379	1	0.975598
20	62261058	62294963	50861	STMN3	29	4	2236	-0.63761	0.73814	1	0.975598
17	41186312	41287500	672	BRCA1	148	2	2240	-0.63781	0.7382	1	0.975598
3	149026285	149061548	116441	TM4SF18	46	8	2239	-0.63791	0.73823	1	0.975598
4	88561454	88595513	1758	DMP1	71	8	2236	-0.63825	0.73834	1	0.975598
5	294291	448406	57491	AHRR	167	15	2240	-0.63899	0.73858	1	0.975598
19	3349561	3479215	4782	NFIC	24	4	2240	-0.63912	0.73863	1	0.975598
11	65798236	65826651	89792	GAL3ST3	53	5	2240	-0.63994	0.73889	1	0.975598
11	74192923	74214755	387787	LIPT2	60	6	2238	-0.64009	0.73894	1	0.975598
2	95527188	95552568	150483	TEKT4	14	1	2240	-0.64024	0.73899	1	0.975598
17	47855922	47916458	11143	KAT7	28	6	2240	-0.64039	0.73904	1	0.975598
6	25952917	25997557	10475	TRIM38	88	12	2234	-0.6407	0.73914	1	0.975598
11	113640518	113661207	644672	CLDN25	57	8	2240	-0.64069	0.73914	1	0.975598
7	126068652	126902428	2918	GRM8	1775	44	2238	-0.64085	0.73919	1	0.975598
16	84392129	84507793	9914	ATP2C2	252	20	2240	-0.6417	0.73947	1	0.975598
11	75263101	75293849	871	SERPINH1	34	4	2240	-0.64176	0.73949	1	0.975598
3	50254120	50306786	2771	GNAI2	16	2	2240	-0.64187	0.73952	1	0.975598
6	133033926	133065904	55350	VNN3	43	3	2240	-0.64211	0.7396	1	0.975598
1	200698686	200839832	23271	CAMSAP2	236	17	2240	-0.64219	0.73962	1	0.975598
1	26846249	26911520	6195	RPS6KA1	81	7	2240	-0.6424	0.73969	1	0.975598
22	43518212	43549403	27349	MCAT	27	3	2240	-0.64252	0.73973	1	0.975598
16	89632176	89673654	27132	CPNE7	7	2	2240	-0.64262	0.73977	1	0.975598
12	96041583	96194565	59277	NTN4	383	29	2239	-0.64285	0.73984	1	0.975598
19	33311417	33370683	11136	SLC7A9	199	18	2240	-0.64291	0.73986	1	0.975598
5	99714925	99739362	441098	LOC441098	37	5	2240	-0.64296	0.73988	1	0.975598
11	1401129	1493919	9024	BRSK2	24	4	2240	-0.64311	0.73992	1	0.975598
11	134012337	134104426	23310	NCAPD3	127	10	2239	-0.64313	0.73993	1	0.975598
10	97941455	98041333	29760	BLNK	197	30	2236	-0.64319	0.73995	1	0.975598
1	249134203	249163315	55657	ZNF692	10	1	2240	-0.64338	0.74001	1	0.975598
11	31796340	31849509	5080	PAX6	54	6	2240	-0.64358	0.74008	1	0.975598
19	9513102	9556254	10781	ZNF266	100	2	2239	-0.64389	0.74018	1	0.975598
6	131446826	131614675	9465	AKAP7	240	18	2240	-0.64412	0.74025	1	0.975598
6	31529876	31552101	4049	LTA	60	10	2234	-0.64453	0.74039	1	0.975598
20	35908051	35955663	63905	MANBAL	21	3	2240	-0.64476	0.74046	1	0.975598
15	70936893	71065932	55075	UACA	96	6	2240	-0.64534	0.74065	1	0.975598
15	50464393	50538589	11001	SLC27A2	217	16	2240	-0.64541	0.74067	1	0.975598
4	108524822	108651419	9061	PAPSS1	284	16	2237	-0.64545	0.74068	1	0.975598
5	154310633	154358971	29093	MRPL22	77	6	2214	-0.64548	0.74069	1	0.975598
10	74756975	74866732	5033	P4HA1	97	2	2240	-0.64568	0.74076	1	0.975598
11	46392334	46415387	4192	MDK	8	1	2240	-0.64578	0.74079	1	0.975598
10	80818751	81086285	57178	ZMIZ1	350	45	2237	-0.6462	0.74092	1	0.975598
3	23226561	23256268	100505877	UBE2E2-AS1	79	13	2239	-0.64649	0.74102	1	0.975598
1	247741662	247762615	81470	OR2G2	49	6	2240	-0.64658	0.74105	1	0.975598
5	60923636	61012362	285668	C5orf64	199	19	2240	-0.64669	0.74108	1	0.975598
22	39042658	39079859	25776	CBY1	109	2	2240	-0.64674	0.7411	1	0.975598
17	27877679	27904042	116236	ABHD15	6	1	2240	-0.64675	0.7411	1	0.975598
6	130677426	130774569	114801	TMEM200A	245	17	2230	-0.6468	0.74112	1	0.975598
14	24590675	24612058	161247	FITM1	19	2	2240	-0.64745	0.74133	1	0.975598
5	70873115	70964533	64087	MCCC2	128	8	2234	-0.64771	0.74141	1	0.975598
20	42177566	42224317	10110	SGK2	30	3	2240	-0.64778	0.74144	1	0.975598
6	35255595	35299548	50619	DEF6	80	9	2233	-0.64793	0.74149	1	0.975598
18	19983564	20007878	64693	CTAGE1	6	1	2240	-0.64798	0.7415	1	0.975598
14	21041051	21088037	122651	RNASE11	35	5	2240	-0.64828	0.7416	1	0.975598
9	133310094	133386661	445	ASS1	42	7	2240	-0.64881	0.74177	1	0.975598
19	34909264	34970798	10054	UBA2	63	5	2239	-0.64888	0.74179	1	0.975598
20	54813788	54834871	4159	MC3R	70	13	2237	-0.64897	0.74182	1	0.975598
1	24372531	24448665	127294	MYOM3	135	10	2240	-0.6493	0.74193	1	0.975598
18	56519832	56663709	55205	ZNF532	294	19	2238	-0.64946	0.74198	1	0.975598
11	66049373	66074135	256472	TMEM151A	13	4	2240	-0.64965	0.74204	1	0.975598
3	48945221	48966818	646450	ARIH2OS	19	2	2240	-0.64992	0.74213	1	0.975598
5	178019664	178064093	57396	CLK4	74	7	2239	-0.65039	0.74228	1	0.975598
3	122273085	122304050	151636	DTX3L	94	9	2240	-0.65048	0.74231	1	0.975598
10	72181692	72211465	4838	NODAL	41	5	2240	-0.65063	0.74236	1	0.975598
20	4191278	4239659	146	ADRA1D	85	15	2240	-0.65081	0.74242	1	0.975598
22	40756571	40816293	27352	SGSM3	54	4	2240	-0.65102	0.74248	1	0.975598
22	30153358	30176402	29796	UQCR10	58	8	2240	-0.65113	0.74252	1	0.975598
5	433305	477414	11336	EXOC3	118	7	2240	-0.65126	0.74256	1	0.975598
9	14709731	14732715	9350	CER1	68	10	2238	-0.6513	0.74257	1	0.975598
1	43381046	43434847	6513	SLC2A1	131	12	2240	-0.65131	0.74258	1	0.975598
1	75188836	75242361	127253	TYW3	46	5	2236	-0.65136	0.74259	1	0.975598
12	2975424	3008691	83695	RHNO1	70	3	2240	-0.65173	0.74271	1	0.975598
20	32234893	32272264	63941	NECAB3	18	3	2240	-0.65184	0.74275	1	0.975598
1	38022413	38071586	29889	GNL2	81	9	2237	-0.652	0.7428	1	0.975598
13	46906136	46974177	80183	KIAA0226L	114	5	2236	-0.6522	0.74286	1	0.975598
6	39146747	39207251	8645	KCNK5	78	12	2240	-0.65226	0.74288	1	0.975598
1	149861110	149882348	51027	BOLA1	1	1	2240	-0.65231	0.7429	1	0.975598
6	150060831	150142557	5110	PCMT1	153	1	2240	-0.65252	0.74297	1	0.975598
20	30215685	30242837	84701	COX4I2	63	5	2240	-0.65271	0.74303	1	0.975598
18	33678494	33719357	25800	SLC39A6	96	11	2240	-0.65295	0.74311	1	0.975598
10	11855295	11924276	254427	PROSER2	79	9	2240	-0.65296	0.74311	1	0.975598
15	22823395	22883891	114791	TUBGCP5	38	2	2240	-0.6537	0.74335	1	0.975598
2	188196690	188323021	10203	CALCRL	252	14	2233	-0.6539	0.74341	1	0.975598
1	93534792	93614638	22823	MTF2	100	8	2240	-0.65398	0.74344	1	0.975598
20	17539818	17598887	11034	DSTN	73	8	2232	-0.65476	0.74369	1	0.975598
1	10996530	11052094	148345	C1orf127	55	5	2240	-0.65492	0.74374	1	0.975598
1	173783719	173837682	55157	DARS2	50	5	2238	-0.65502	0.74377	1	0.975598
8	95251481	95284547	2669	GEM	93	10	2239	-0.65541	0.7439	1	0.975598
3	72413744	72505774	23429	RYBP	33	5	2238	-0.65557	0.74395	1	0.975598
4	77346253	77714406	57619	SHROOM3	870	47	2239	-0.65577	0.74401	1	0.975598
8	144381494	144452147	116447	TOP1MT	152	9	2240	-0.65582	0.74403	1	0.975598
5	121388890	121424206	4015	LOX	37	6	2240	-0.65587	0.74405	1	0.975598
7	17820385	17990141	23161	SNX13	245	8	2239	-0.656	0.74409	1	0.975598
4	113729239	114314896	287	ANK2	1075	73	2239	-0.65618	0.74415	1	0.975598
4	156577862	156668214	2982	GUCY1A3	156	17	2240	-0.6562	0.74415	1	0.975598
1	91956338	92001321	8317	CDC7	83	10	2228	-0.65637	0.74421	1	0.975598
3	97650661	97701295	84864	MINA	39	5	2240	-0.65652	0.74425	1	0.975598
16	55870066	55999943	221223	CES5A	234	23	2238	-0.65665	0.7443	1	0.975598
7	99045784	99073824	9551	ATP5J2	8	2	2230	-0.65679	0.74434	1	0.975598
2	18049105	18124225	3790	KCNS3	214	27	2233	-0.65701	0.74441	1	0.975598
20	44431255	44455596	11065	UBE2C	54	8	2240	-0.65709	0.74444	1	0.975598
1	78946728	79016386	5737	PTGFR	102	7	2240	-0.65716	0.74446	1	0.975598
18	67058284	67526323	220164	DOK6	1183	89	2238	-0.65732	0.74451	1	0.975598
1	57310443	57393894	731	C8A	197	19	2237	-0.65741	0.74454	1	0.975598
16	1391900	1423352	84572	GNPTG	11	1	2240	-0.65781	0.74467	1	0.975598
14	77721834	77747655	58157	NGB	59	11	2222	-0.65797	0.74472	1	0.975598
8	125313159	125394940	157378	TMEM65	158	11	2240	-0.65796	0.74472	1	0.975598
5	149812712	149839351	6208	RPS14	55	2	2240	-0.65798	0.74473	1	0.975598
10	104168979	104192894	79176	FBXL15	19	5	2240	-0.65818	0.74479	1	0.975598
1	3795697	3826857	339448	C1orf174	6	1	2240	-0.65834	0.74484	1	0.975598
12	114781735	114856247	6910	TBX5	102	13	2240	-0.65841	0.74486	1	0.975598
1	161465205	161499360	2212	FCGR2A	31	3	2240	-0.65849	0.74489	1	0.975598
4	100217527	100252572	125	ADH1B	84	16	2237	-0.65872	0.74496	1	0.975598
1	248426154	248447116	391195	OR2T33	59	2	2240	-0.65876	0.74498	1	0.975598
16	31034416	31061489	6810	STX4	30	3	2240	-0.65961	0.74525	1	0.975598
15	101705928	101802137	22856	CHSY1	182	12	2240	-0.65981	0.74531	1	0.975598
6	149815631	149877238	85313	PPIL4	33	1	2240	-0.65988	0.74533	1	0.975598
13	73272495	73311938	440145	MZT1	47	8	2238	-0.6599	0.74534	1	0.975598
6	46751094	46817519	4224	MEP1A	107	6	2239	-0.66012	0.74541	1	0.975598
13	113334358	113551482	23250	ATP11A	224	21	2240	-0.66035	0.74549	1	0.975598
2	231567557	231695790	51719	CAB39	111	7	2240	-0.66091	0.74566	1	0.975598
12	121190313	121352155	121665	SPPL3	427	19	2236	-0.66107	0.74572	1	0.975598
11	108083559	108249829	472	ATM	170	4	2238	-0.66173	0.74593	1	0.975598
9	74956341	74990163	7763	ZFAND5	62	4	2240	-0.66213	0.74606	1	0.975598
17	16335319	16405505	388341	LRRC75A	108	7	2240	-0.66219	0.74608	1	0.975598
4	22378997	22527677	166647	ADGRA3	293	24	2237	-0.66238	0.74614	1	0.975598
7	105720814	105763093	6856	SYPL1	38	4	2223	-0.66265	0.74622	1	0.975598
2	165976659	166258820	6326	SCN2A	538	33	2240	-0.66276	0.74626	1	0.975598
19	29688167	29714136	7386	UQCRFS1	50	4	2240	-0.66328	0.74642	1	0.975598
5	180262435	180298334	643836	ZFP62	19	1	2240	-0.66349	0.74649	1	0.975598
5	154256976	154327776	25929	GEMIN5	126	8	2208	-0.66367	0.74655	1	0.975598
12	10761538	10836917	55359	STYK1	166	10	2240	-0.6638	0.74659	1	0.975598
16	58731035	58778246	2806	GOT2	117	9	2240	-0.66396	0.74664	1	0.975598
9	21470838	21492312	338376	IFNE	48	6	2237	-0.66417	0.74671	1	0.975598
3	138143415	138207910	83850	ESYT3	44	5	2239	-0.66463	0.74686	1	0.975598
3	109002635	109045364	151871	DPPA2	94	9	2240	-0.6648	0.74691	1	0.975598
2	120292008	120424237	200373	CFAP221	144	9	2222	-0.66481	0.74691	1	0.975598
5	167972628	168016614	79646	PANK3	48	6	2240	-0.66518	0.74703	1	0.975598
5	156555451	156579921	9443	MED7	57	6	2239	-0.66532	0.74708	1	0.975598
17	79192072	79222891	146705	ENTHD2	11	1	2240	-0.66549	0.74713	1	0.975598
12	58077738	58125340	10956	OS9	72	7	2237	-0.66558	0.74716	1	0.975598
13	25725817	25756426	219287	AMER2	9	2	2240	-0.66568	0.74719	1	0.975598
19	19312773	19373061	1463	NCAN	44	4	2236	-0.66649	0.74745	1	0.975598
1	157786861	157821634	922	CD5L	37	4	2239	-0.66668	0.74751	1	0.975598
12	110962237	111031064	160760	PPTC7	48	4	2240	-0.66669	0.74752	1	0.975598
9	131482065	131544220	10444	ZER1	15	2	2240	-0.66702	0.74762	1	0.975598
2	242117924	242174791	50636	ANO7	102	15	2240	-0.66733	0.74772	1	0.975598
19	48271842	48297939	6415	SEPW1	13	1	2240	-0.66757	0.7478	1	0.975598
7	116302406	116448440	4233	MET	114	13	2235	-0.66778	0.74786	1	0.975598
16	75651622	75691585	3735	KARS	91	9	2239	-0.66786	0.74789	1	0.975598
1	205463684	205511921	5129	CDK18	111	19	2237	-0.66805	0.74795	1	0.975598
11	65355226	65391720	4296	MAP3K11	36	4	2240	-0.66819	0.74799	1	0.975598
1	3679352	3702546	388588	SMIM1	28	2	2240	-0.66836	0.74805	1	0.975598
2	31446880	31501260	30845	EHD3	58	10	2240	-0.66852	0.7481	1	0.975598
4	656225	678127	521	ATP5I	4	1	2240	-0.66884	0.7482	1	0.975598
4	659717	685822	4636	MYL5	4	1	2240	-0.66884	0.7482	1	0.975598
4	609363	674681	5158	PDE6B	4	1	2240	-0.66884	0.7482	1	0.975598
4	659992	693257	84179	MFSD7	4	1	2240	-0.66884	0.7482	1	0.975598
15	52474515	52597995	55930	MYO5C	174	22	2239	-0.669	0.74825	1	0.975598
16	85731123	85794689	404550	C16orf74	84	5	2240	-0.6694	0.74838	1	0.975598
8	33438848	33467546	78986	DUSP26	14	2	2240	-0.66963	0.74845	1	0.975598
8	86116288	86142643	401466	C8orf59	21	2	2240	-0.66965	0.74846	1	0.975598
4	186411814	186466712	27295	PDLIM3	20	4	2240	-0.66971	0.74848	1	0.975598
12	50174929	50232208	57701	NCKAP5L	71	4	2240	-0.66972	0.74848	1	0.975598
16	3262325	3296221	7752	ZNF200	37	3	2240	-0.66976	0.74849	1	0.975598
11	56299816	56320733	219487	OR5M11	101	10	2240	-0.66973	0.74849	1	0.975598
3	10355707	10743131	491	ATP2B2	930	80	2233	-0.6698	0.74851	1	0.975598
12	122979190	123021560	65117	RSRC2	49	4	2240	-0.66984	0.74852	1	0.975598
1	27012522	27118601	8289	ARID1A	46	1	2240	-0.67021	0.74864	1	0.975598
19	21314813	21381070	170959	ZNF431	67	6	2240	-0.67025	0.74865	1	0.975598
1	249122409	249153716	79894	ZNF672	5	1	2240	-0.67033	0.74867	1	0.975598
16	68046847	68123226	54920	DUS2	59	3	2236	-0.67036	0.74869	1	0.975598
3	50295040	50324573	7869	SEMA3B	7	1	2240	-0.67098	0.74888	1	0.975598
12	68538550	68563521	3458	IFNG	56	5	2240	-0.67137	0.74901	1	0.975598
11	66094804	66122596	25855	BRMS1	33	3	2240	-0.67165	0.7491	1	0.975598
10	45859624	45951569	240	ALOX5	203	15	2239	-0.67192	0.74918	1	0.975598
19	57096664	57145550	58491	ZNF71	46	5	2240	-0.6719	0.74918	1	0.975598
18	13815543	13836861	4161	MC5R	131	12	2238	-0.67196	0.74919	1	0.975598
2	231270871	231420317	6672	SP100	386	29	2239	-0.6723	0.7493	1	0.975598
17	38455423	38523895	5914	RARA	43	2	2240	-0.67241	0.74934	1	0.975598
3	50315163	50340648	7866	IFRD2	6	1	2240	-0.67273	0.74944	1	0.975598
3	50306458	50335545	132228	LSMEM2	6	1	2240	-0.67273	0.74944	1	0.975598
11	5279580	5301373	3046	HBE1	40	4	2240	-0.67277	0.74945	1	0.975598
14	88461468	88491155	8477	GPR65	84	10	2240	-0.67278	0.74946	1	0.975598
5	173406162	173443143	133491	C5orf47	95	8	2238	-0.67285	0.74948	1	0.975598
19	10352640	10380736	51073	MRPL4	11	1	2240	-0.67317	0.74958	1	0.975598
17	4971754	5009669	124961	ZFP3	10	2	2240	-0.6732	0.74959	1	0.975598
10	12161640	12221957	55176	SEC61A2	101	4	2238	-0.67333	0.74963	1	0.975598
12	121560622	121634439	5027	P2RX7	306	22	2232	-0.67347	0.74968	1	0.975598
14	35997558	36288432	253959	RALGAPA1	234	7	2240	-0.67349	0.74968	1	0.975598
20	45328279	45374986	81031	SLC2A10	81	7	2214	-0.67358	0.74971	1	0.975598
14	21048239	21069532	493901	RNASE12	27	3	2240	-0.67363	0.74973	1	0.975598
19	14981238	15002167	26333	OR7A17	97	12	2240	-0.67367	0.74974	1	0.975598
16	68288419	68345726	9057	SLC7A6	76	8	2238	-0.6737	0.74975	1	0.975598
15	43875055	43901604	1159	CKMT1B	18	2	2240	-0.67374	0.74976	1	0.975598
3	138317542	138362218	55179	FAIM	42	3	2238	-0.67374	0.74976	1	0.975598
16	1403206	1474750	64718	UNKL	27	1	2240	-0.67385	0.7498	1	0.975598
17	5102215	5148997	388325	SCIMP	48	4	2240	-0.67387	0.7498	1	0.975598
16	15058448	15141552	23042	PDXDC1	36	2	2240	-0.67398	0.74984	1	0.975598
9	138717858	138741145	101928552	LOC101928552	22	3	2240	-0.67403	0.74985	1	0.975598
3	49225861	49305636	339834	CCDC36	66	5	2240	-0.67411	0.74988	1	0.975598
2	27283340	27304567	100128731	OST4	17	2	2237	-0.6742	0.74991	1	0.975598
9	107288051	107309094	138803	OR13C3	53	9	2240	-0.67468	0.75006	1	0.975598
4	164435450	165315093	55016	2001-03-01	1961	79	2239	-0.67482	0.75011	1	0.975598
15	72523522	72574885	56965	PARP6	68	7	2221	-0.67502	0.75017	1	0.975598
11	67263961	67286199	10263	CDK2AP2	1	1	2240	-0.67512	0.7502	1	0.975598
12	123227371	123265953	8562	DENR	22	1	2240	-0.6758	0.75042	1	0.975598
17	62106502	62217502	2081	ERN1	63	4	2234	-0.67585	0.75043	1	0.975598
16	47105431	47187936	81831	NETO2	26	1	2240	-0.67634	0.75059	1	0.975598
6	25642429	25712011	10590	SCGN	204	26	2237	-0.67642	0.75061	1	0.975598
4	186307840	186331529	353322	ANKRD37	51	8	2234	-0.67666	0.75069	1	0.975598
12	166049	297626	440073	IQSEC3	74	11	2240	-0.67685	0.75075	1	0.975598
8	67966588	68118849	79848	CSPP1	15	1	2238	-0.67722	0.75087	1	0.975598
2	177124123	177212753	10651	MTX2	112	9	2240	-0.67726	0.75088	1	0.975598
12	94532499	94711451	10154	PLXNC1	420	49	2237	-0.67736	0.75091	1	0.975598
6	152001631	152434409	2099	ESR1	712	42	2237	-0.67764	0.751	1	0.975598
1	36873507	36926086	127700	OSCP1	191	8	2240	-0.6777	0.75102	1	0.975598
19	41846873	41899988	641649	TMEM91	39	3	2240	-0.67779	0.75105	1	0.975598
4	80317507	80339372	2712	GK2	6	2	2240	-0.6779	0.75108	1	0.975598
17	53332321	53412426	3131	HLF	88	10	2240	-0.67793	0.75109	1	0.975598
19	17382454	17408455	126549	ANKLE1	54	5	2240	-0.67807	0.75114	1	0.975598
12	40781677	40974632	283463	MUC19	700	29	2237	-0.67818	0.75117	1	0.975598
21	42782520	42841141	4599	MX1	182	13	2240	-0.67821	0.75118	1	0.975598
12	125539925	125637879	65985	AACS	115	12	2240	-0.67825	0.75119	1	0.975598
3	30757692	30946153	339896	GADL1	494	32	2237	-0.67875	0.75135	1	0.975598
2	234253149	234390744	8527	DGKD	216	20	2236	-0.67901	0.75143	1	0.975598
7	12240848	12286890	54664	TMEM106B	259	10	2240	-0.67904	0.75144	1	0.975598
19	56286763	56358128	204801	NLRP11	142	20	2240	-0.67923	0.75151	1	0.975598
13	28110048	28204720	222484	LNX2	161	15	2240	-0.67934	0.75154	1	0.975598
8	110541929	110588225	9166	EBAG9	59	8	2237	-0.67946	0.75158	1	0.975598
19	40718115	40742674	79935	CNTD2	11	1	2240	-0.67951	0.75159	1	0.975598
11	67149423	67175883	5883	RAD9A	16	2	2240	-0.68046	0.75189	1	0.975598
7	137064385	137541609	9162	DGKI	411	32	2240	-0.68077	0.75199	1	0.975598
20	44984689	45045690	63916	ELMO2	30	1	2240	-0.68085	0.75202	1	0.975598
5	882764	928164	9319	TRIP13	69	1	2240	-0.6809	0.75203	1	0.975598
1	119901399	119946753	51179	HAO2	101	10	2240	-0.68093	0.75204	1	0.975598
3	49439639	49463909	6988	TCTA	31	4	2240	-0.68097	0.75205	1	0.975598
14	20769527	20811471	57820	CCNB1IP1	101	11	2240	-0.68132	0.75216	1	0.975598
1	178453034	178478769	400797	LINC00083	23	5	2240	-0.68135	0.75218	1	0.975598
19	51312402	51337043	3816	KLK1	18	3	2240	-0.68141	0.75219	1	0.975598
1	51424367	51450309	1031	CDKN2C	16	3	2232	-0.68205	0.7524	1	0.975598
1	11813827	11859642	284498	C1orf167	138	10	2240	-0.68263	0.75258	1	0.975598
4	83264467	83305149	3184	HNRNPD	20	1	2240	-0.68271	0.7526	1	0.975598
11	94140466	94237040	4361	MRE11A	151	11	2239	-0.68276	0.75262	1	0.975598
7	100718786	100743909	81844	TRIM56	77	10	2240	-0.68299	0.75269	1	0.975598
11	20399076	20540879	10196	PRMT3	297	14	2240	-0.68356	0.75287	1	0.975598
14	61437832	61560451	145389	SLC38A6	53	4	2182	-0.68376	0.75294	1	0.975598
11	65759550	65781617	8815	BANF1	71	7	2240	-0.68457	0.75319	1	0.975598
1	75657816	76091698	204962	SLC44A5	923	30	2239	-0.68465	0.75322	1	0.975598
5	76466082	76734081	8622	PDE8B	567	42	2238	-0.6847	0.75323	1	0.975598
14	21917179	21955132	84932	RAB2B	70	8	2240	-0.6847	0.75323	1	0.975598
13	48506791	48622125	8803	SUCLA2	406	16	2236	-0.6849	0.7533	1	0.975598
11	65637284	65661212	1521	CTSW	35	4	2240	-0.68493	0.75331	1	0.975598
4	7957037	8170559	84448	ABLIM2	167	31	2240	-0.6851	0.75336	1	0.975598
4	157987277	158103251	2743	GLRB	253	18	2234	-0.68544	0.75347	1	0.975598
16	4501690	4534896	57407	NMRAL1	80	5	2240	-0.68549	0.75348	1	0.975598
20	5039129	5103736	29058	TMEM230	112	6	2240	-0.68566	0.75354	1	0.975598
1	153180060	153201793	574414	PRR9	80	4	2240	-0.68576	0.75357	1	0.975598
2	75879831	75948482	6936	GCFC2	132	9	2239	-0.68629	0.75374	1	0.975598
19	35437078	35465139	126375	ZNF792	40	3	2240	-0.68629	0.75374	1	0.975598
10	103901933	103933627	9221	NOLC1	27	5	2236	-0.68644	0.75378	1	0.975598
22	37946471	37975412	11135	CDC42EP1	31	3	2240	-0.68662	0.75384	1	0.975598
8	132906356	133035889	23167	EFR3A	257	12	2225	-0.68666	0.75385	1	0.975598
12	110357607	110444194	9815	GIT2	116	9	2223	-0.68681	0.7539	1	0.975598
16	30603879	30632096	115509	ZNF689	1	1	2240	-0.68681	0.7539	1	0.975598
19	19615028	19636469	83983	TSSK6	27	2	2240	-0.68701	0.75396	1	0.975598
16	3282028	3316648	4210	MEFV	41	3	2240	-0.68703	0.75397	1	0.975598
4	72597410	72681237	2638	GC	147	16	2240	-0.68748	0.75411	1	0.975598
16	82171767	82213829	10200	MPHOSPH6	329	10	2240	-0.68766	0.75417	1	0.975598
19	45000211	45043548	125931	CEACAM20	80	12	2240	-0.68772	0.75419	1	0.975598
9	72425731	72531148	138255	C9orf135	232	26	2239	-0.68776	0.7542	1	0.975598
21	45199418	45233983	8568	RRP1	133	10	2240	-0.68782	0.75422	1	0.975598
4	166118770	166254308	11275	KLHL2	105	4	2239	-0.68811	0.75431	1	0.975598
22	24189059	24237738	66035	SLC2A11	59	8	2240	-0.68905	0.7546	1	0.975598
3	194779008	195001895	152002	XXYLT1	355	23	2238	-0.68911	0.75462	1	0.975598
20	61862136	61895892	128414	NKAIN4	11	2	2240	-0.68929	0.75468	1	0.975598
20	20023158	20351359	26074	CFAP61	665	37	2239	-0.68953	0.75475	1	0.975598
1	38316369	38422729	3633	INPP5B	34	1	2240	-0.68983	0.75485	1	0.975598
19	57891218	57923919	147694	ZNF548	24	3	2240	-0.69044	0.75504	1	0.975598
1	76180043	76239355	34	ACADM	190	13	2232	-0.69093	0.75519	1	0.975598
7	6002870	6058737	5395	PMS2	77	9	2240	-0.69102	0.75522	1	0.975598
1	15469028	15556974	55092	TMEM51	389	26	2239	-0.69103	0.75523	1	0.975598
18	44249081	44347039	29906	ST8SIA5	215	38	2239	-0.69107	0.75524	1	0.975598
5	54911673	55018163	153129	SLC38A9	475	7	2238	-0.69108	0.75524	1	0.975598
3	192982831	193106514	344905	ATP13A5	300	19	2240	-0.69126	0.7553	1	0.975598
8	144318991	144354875	286128	ZFP41	79	3	2240	-0.6917	0.75544	1	0.975598
20	32244304	32266331	170487	ACTL10	12	2	2240	-0.69198	0.75552	1	0.975598
7	116129655	116158595	858	CAV2	100	10	2240	-0.69211	0.75556	1	0.975598
1	151808220	151836173	284486	THEM5	38	5	2240	-0.69251	0.75569	1	0.975598
10	124740322	124778366	64376	IKZF5	104	12	2240	-0.69266	0.75574	1	0.975598
11	68512088	68621878	1374	CPT1A	79	9	2238	-0.69284	0.75579	1	0.975598
3	118854997	118889674	152405	C3orf30	141	16	2238	-0.69298	0.75584	1	0.975598
7	1182543	1209855	90637	ZFAND2A	128	4	2240	-0.69314	0.75589	1	0.975598
3	148870197	148949832	1356	CP	108	17	2239	-0.6933	0.75594	1	0.975598
20	44640329	44698789	57468	SLC12A5	101	15	2240	-0.6933	0.75594	1	0.975598
3	68770915	68991761	151647	FAM19A4	561	19	2240	-0.69333	0.75595	1	0.975598
6	87851525	87875307	101928870	LOC101928870	65	6	2240	-0.69344	0.75598	1	0.975598
1	84854215	84890691	58511	DNASE2B	127	13	2226	-0.69372	0.75607	1	0.975598
6	139084657	139124456	25901	CCDC28A	105	12	2240	-0.6938	0.7561	1	0.975598
18	47783252	47818144	4152	MBD1	46	5	2240	-0.69395	0.75614	1	0.975598
17	38506904	38530945	125111	GJD3	17	1	2240	-0.69402	0.75616	1	0.975598
9	79624571	79645869	442425	FOXB2	2	1	2240	-0.69445	0.7563	1	0.975598
5	43110985	43186351	7690	ZNF131	260	12	2236	-0.69452	0.75632	1	0.975598
4	48482269	48506406	326340	ZAR1	39	5	2237	-0.69453	0.75633	1	0.975598
19	34845645	34903318	2821	GPI	72	9	2237	-0.69469	0.75638	1	0.975598
2	106699759	106820795	80146	UXS1	242	23	2217	-0.6949	0.75644	1	0.975598
9	35046065	35082739	7415	VCP	49	6	2240	-0.69509	0.7565	1	0.975598
11	67060919	67090078	54961	SSH3	1	1	2240	-0.69509	0.7565	1	0.975598
8	56005017	56448714	114786	XKR4	949	55	2238	-0.69541	0.7566	1	0.975598
12	99118569	100388512	56899	ANKS1B	1914	94	2239	-0.6956	0.75666	1	0.975598
2	238758187	238830756	10267	RAMP1	10	3	2240	-0.69568	0.75669	1	0.975598
17	6648716	6688966	54739	XAF1	25	5	2240	-0.69571	0.75669	1	0.975598
8	110969233	110997963	27012	KCNV1	26	3	2228	-0.69572	0.7567	1	0.975598
10	105870059	105896143	119392	SFR1	43	2	2240	-0.69622	0.75686	1	0.975598
1	171050018	171096961	2328	FMO3	164	16	2233	-0.69658	0.75697	1	0.975598
15	52286377	52368462	5597	MAPK6	2	1	2240	-0.69658	0.75697	1	0.975598
7	130784855	131191398	4289	MKLN1	578	51	2240	-0.69665	0.75699	1	0.975598
7	22756766	22781621	3569	IL6	79	12	2240	-0.69686	0.75706	1	0.975598
9	116908231	117082975	85301	COL27A1	299	40	2240	-0.69717	0.75715	1	0.975598
22	37956253	37986024	3957	LGALS2	26	3	2237	-0.69732	0.7572	1	0.975598
11	123743633	123766340	338661	TMEM225	67	10	2238	-0.69758	0.75728	1	0.975598
8	141531264	141655646	27161	AGO2	185	19	2238	-0.69764	0.7573	1	0.975598
8	95429940	95459180	100861412	FSBP	52	7	2233	-0.6978	0.75735	1	0.975598
2	235850628	235974358	23677	SH3BP4	55	9	2240	-0.698	0.75741	1	0.975598
19	18784425	18903143	23373	CRTC1	31	1	2240	-0.69824	0.75749	1	0.975598
21	46107087	46127959	386685	KRTAP10-12	49	7	2240	-0.69866	0.75762	1	0.975598
16	89274111	89312402	197320	ZNF778	65	3	2240	-0.69881	0.75766	1	0.975598
7	129794555	129855338	84928	TMEM209	91	10	2240	-0.6993	0.75782	1	0.975598
1	36550840	36601305	1296	COL8A2	42	5	2240	-0.69932	0.75783	1	0.975598
19	39422041	39476453	115290	FBXO17	21	3	2240	-0.69946	0.75787	1	0.975598
12	122745981	122917179	6249	CLIP1	180	11	2240	-0.69969	0.75794	1	0.975598
1	110081186	110148465	2773	GNAI3	48	4	2237	-0.69979	0.75797	1	0.975598
9	37790551	37877666	79269	DCAF10	190	3	2240	-0.6998	0.75797	1	0.975598
19	44078519	44110287	126298	IRGQ	27	6	2240	-0.69984	0.75799	1	0.975598
2	25441421	25575459	1788	DNMT3A	108	18	2240	-0.69991	0.75801	1	0.975598
8	97264167	97356774	9791	PTDSS1	127	14	2240	-0.70043	0.75817	1	0.975598
12	124763710	124810570	144347	FAM101A	34	5	2240	-0.70052	0.7582	1	0.975598
12	56905607	57004859	5939	RBMS2	42	2	2229	-0.70067	0.75824	1	0.975598
12	16054186	16200315	51071	DERA	74	6	2240	-0.70066	0.75824	1	0.975598
8	118522532	118562510	90390	MED30	88	12	2229	-0.70101	0.75835	1	0.975598
9	95208487	95254844	54829	ASPN	91	8	2239	-0.70105	0.75836	1	0.975598
4	106463704	106612070	54848	ARHGEF38	234	24	2238	-0.70113	0.75839	1	0.975598
6	6134311	6330924	2162	F13A1	384	45	2240	-0.7013	0.75844	1	0.975598
3	45420053	45600334	23395	LARS2	307	16	2232	-0.7013	0.75844	1	0.975598
5	14654783	14709842	90268	OTULIN	50	5	2240	-0.70134	0.75846	1	0.975598
8	95825518	95902721	55656	INTS8	192	14	2240	-0.70148	0.7585	1	0.975598
10	90552487	90590315	340654	LIPM	75	14	2236	-0.70154	0.75852	1	0.975598
15	44109112	44170617	79968	WDR76	62	3	2240	-0.70166	0.75855	1	0.975598
4	2261324	2430370	57732	ZFYVE28	410	23	2240	-0.70174	0.75858	1	0.975598
1	27238187	27283362	10726	NUDC	22	1	2240	-0.70206	0.75868	1	0.975598
17	65703949	65750319	25926	NOL11	77	2	2240	-0.70209	0.75869	1	0.975598
4	165868100	165890273	152756	FAM218A	36	6	2240	-0.70211	0.7587	1	0.975598
22	38209389	38231502	8484	GALR3	16	1	2240	-0.70216	0.75871	1	0.975598
6	99870182	99973565	85015	USP45	238	16	2238	-0.70215	0.75871	1	0.975598
1	154117780	154174611	7170	TPM3	55	6	2234	-0.70228	0.75875	1	0.975598
1	151945386	151976714	6281	S100A10	91	7	2240	-0.70241	0.75879	1	0.975598
5	102874556	102908493	83594	NUDT12	49	6	2240	-0.70244	0.7588	1	0.975598
20	44627547	44655200	4318	MMP9	53	5	2239	-0.70247	0.75881	1	0.975598
11	35629735	35652421	24147	FJX1	21	4	2240	-0.70255	0.75883	1	0.975598
11	66876740	67035553	22992	KDM2A	11	1	2240	-0.7026	0.75885	1	0.975598
6	143761918	143821753	8504	PEX3	84	7	2240	-0.70269	0.75888	1	0.975598
2	74749946	74791088	84695	LOXL3	4	1	2182	-0.70276	0.7589	1	0.975598
20	30242261	30321752	598	BCL2L1	78	4	2240	-0.70285	0.75892	1	0.975598
15	50524144	50568162	3067	HDC	111	11	2240	-0.70294	0.75895	1	0.975598
7	155427188	155584179	155435	RBM33	304	7	2234	-0.70297	0.75896	1	0.975598
1	156551554	156574091	128240	APOA1BP	75	3	2240	-0.70299	0.75897	1	0.975598
11	61881445	61930635	3619	INCENP	186	13	2240	-0.70303	0.75898	1	0.975598
16	87911625	87980173	763	CA5A	2	1	2240	-0.70342	0.7591	1	0.975598
1	152174552	152206672	388697	HRNR	83	3	2240	-0.70366	0.75918	1	0.975598
7	149525464	149574568	643641	ZNF862	54	4	2240	-0.70393	0.75926	1	0.975598
9	21321018	21345429	55958	KLHL9	39	3	2230	-0.70407	0.7593	1	0.975598
7	57499883	57543265	441234	ZNF716	137	4	2240	-0.70408	0.75931	1	0.975598
12	76428672	76488738	4673	NAP1L1	36	2	2240	-0.70437	0.7594	1	0.975598
20	1864763	1930540	140885	SIRPA	35	6	2240	-0.70437	0.7594	1	0.975598
3	12172150	12243532	6854	SYN2	127	12	2238	-0.7049	0.75957	1	0.975598
8	99066750	99115838	203111	ERICH5	36	6	2240	-0.70518	0.75965	1	0.975598
6	117576721	117604728	245806	VGLL2	46	6	2240	-0.70531	0.75969	1	0.975598
1	197463878	197754623	163486	DENND1B	257	8	2240	-0.70537	0.75971	1	0.975598
15	60701808	60781359	79664	ICE2	98	6	2240	-0.70539	0.75972	1	0.975598
17	37384040	37412043	101929578	LOC101929578	17	2	2240	-0.7055	0.75975	1	0.975598
16	30555085	30579642	92595	ZNF764	5	1	2240	-0.70561	0.75979	1	0.975598
2	175286299	175361816	151556	GPR155	101	8	2240	-0.70561	0.75979	1	0.975598
7	130407382	130428860	136259	KLF14	43	8	2240	-0.70567	0.7598	1	0.975598
10	21773421	21796213	399726	CASC10	5	1	2240	-0.70582	0.75985	1	0.975598
20	54934445	54977351	6790	AURKA	40	6	2237	-0.70588	0.75987	1	0.975598
22	35452130	35493380	91464	ISX	187	13	2240	-0.7061	0.75994	1	0.975598
11	67400026	67428130	91703	ACY3	20	2	2240	-0.70613	0.75995	1	0.975598
12	102503956	102601298	55010	PARPBP	123	7	2236	-0.70628	0.75999	1	0.975598
11	124744114	124777857	54538	ROBO4	33	6	2240	-0.7065	0.76006	1	0.975598
2	202306392	202369501	55437	STRADB	52	4	2237	-0.7065	0.76006	1	0.975598
6	144154508	144194943	84946	LTV1	28	4	2240	-0.70689	0.76018	1	0.975598
17	32677347	32700252	6346	CCL1	56	6	2228	-0.70697	0.76021	1	0.975598
12	49149975	49192820	112	ADCY6	4	2	2240	-0.70702	0.76022	1	0.975598
4	177231090	177263396	60559	SPCS3	133	15	2237	-0.70712	0.76025	1	0.975598
8	72743777	72766731	9242	MSC	41	5	2240	-0.70718	0.76027	1	0.975598
3	183739332	183767157	200909	HTR3D	65	9	2240	-0.70726	0.7603	1	0.975598
12	54959176	54992451	5502	PPP1R1A	50	8	2240	-0.70747	0.76036	1	0.975598
3	100418128	100477811	10342	TFG	71	5	2240	-0.70748	0.76037	1	0.975598
9	131699972	131779375	23511	NUP188	23	1	2240	-0.70754	0.76039	1	0.975598
9	35480007	35571895	9853	RUSC2	100	13	2234	-0.70759	0.7604	1	0.975598
1	5912870	6062618	261734	NPHP4	304	11	2238	-0.70784	0.76048	1	0.975598
17	32673471	32695629	6357	CCL13	47	6	2229	-0.70805	0.76054	1	0.975598
19	15187877	15208944	126370	OR1I1	6	2	2240	-0.70813	0.76057	1	0.975598
2	166719872	166820348	79809	TTC21B	163	14	2238	-0.70828	0.76061	1	0.975598
2	86361055	86433264	10989	IMMT	182	7	2236	-0.70837	0.76064	1	0.975598
7	99026563	99064996	10898	CPSF4	15	3	2228	-0.70903	0.76085	1	0.975598
20	3902068	4006216	11237	RNF24	185	10	2240	-0.70918	0.76089	1	0.975598
3	122236757	122293523	83666	PARP9	80	8	2240	-0.7094	0.76096	1	0.975598
15	40532865	40555110	644809	C15orf56	18	2	2240	-0.70943	0.76097	1	0.975598
19	51881543	51903828	147646	C19orf84	4	1	2240	-0.70974	0.76107	1	0.975598
9	35722317	35747005	10488	CREB3	14	4	2236	-0.70983	0.7611	1	0.975598
16	75590249	75621779	11345	GABARAPL2	54	8	2234	-0.70986	0.7611	1	0.975598
10	94810565	94839304	340665	CYP26C1	10	2	2240	-0.70987	0.76111	1	0.975598
6	137803336	137825531	167826	OLIG3	50	11	2237	-0.71011	0.76118	1	0.975598
6	110556666	110689475	728464	METTL24	236	14	2240	-0.71059	0.76133	1	0.975598
7	43788272	43856941	644	BLVRA	116	10	2240	-0.71067	0.76136	1	0.975598
7	98615058	98751743	57154	SMURF1	49	8	2240	-0.7108	0.76139	1	0.975598
3	228279	461100	10752	CHL1	518	31	2238	-0.71097	0.76145	1	0.975598
4	178353692	178607453	285500	LOC285500	432	24	2240	-0.71119	0.76152	1	0.975598
8	95490005	95575746	25962	KIAA1429	303	14	2233	-0.71191	0.76174	1	0.975598
11	46395335	46423122	1132	CHRM4	8	1	2240	-0.71205	0.76178	1	0.975598
2	233380870	233411375	1144	CHRND	21	4	2240	-0.71203	0.76178	1	0.975598
17	18208594	18241370	140775	SMCR8	70	5	2240	-0.71215	0.76181	1	0.975598
11	123614288	123635226	390260	OR6X1	65	9	2226	-0.71219	0.76183	1	0.975598
11	56991051	57014927	187	APLNR	46	9	2240	-0.71359	0.76226	1	0.975598
15	44086733	44126951	4236	MFAP1	41	3	2240	-0.71378	0.76232	1	0.975598
14	23732844	23772862	57594	HOMEZ	16	4	2240	-0.71391	0.76236	1	0.975598
2	8855295	8987755	57498	KIDINS220	100	6	2239	-0.71411	0.76242	1	0.975598
17	7484548	7528215	9513	FXR2	32	6	2240	-0.71448	0.76253	1	0.975598
1	171659296	171721379	8674	VAMP4	193	10	2240	-0.71459	0.76257	1	0.975598
6	33022346	33058555	3113	HLA-DPA1	89	3	2240	-0.71462	0.76258	1	0.975598
14	91516677	91701976	80017	C14orf159	186	20	2240	-0.71478	0.76263	1	0.975598
2	162154786	162278228	10213	PSMD14	125	10	2240	-0.715	0.7627	1	0.975598
2	97248892	97314116	55683	KANSL3	28	5	2235	-0.71503	0.76271	1	0.975598
11	73948532	74032699	283208	P4HA3	187	14	2217	-0.71518	0.76275	1	0.975598
19	21096059	21143503	7639	ZNF85	251	8	2240	-0.7153	0.76279	1	0.975598
17	66245323	66435516	22901	ARSG	202	33	2239	-0.7153	0.76279	1	0.975598
17	73875041	73903084	201292	TRIM65	4	1	2240	-0.71542	0.76282	1	0.975598
20	44392847	44430547	140686	WFDC3	102	10	2236	-0.71546	0.76284	1	0.975598
3	48946265	49032974	10425	ARIH2	50	3	2240	-0.71552	0.76286	1	0.975598
4	186980309	187016252	7098	TLR3	62	9	2240	-0.71576	0.76293	1	0.975598
11	67161384	67187561	374403	TBC1D10C	11	2	2240	-0.71599	0.763	1	0.975598
13	110396184	110448914	8660	IRS2	94	11	2240	-0.71604	0.76302	1	0.975598
16	1951464	1978231	64711	HS3ST6	67	4	2240	-0.71608	0.76303	1	0.975598
16	30408735	30439916	51333	ZNF771	1	1	2240	-0.71663	0.7632	1	0.975598
22	19126504	19147796	2928	GSC2	5	2	2240	-0.71671	0.76322	1	0.975598
5	127409483	127535380	6558	SLC12A2	131	6	2239	-0.71695	0.7633	1	0.975598
12	64228276	64551643	57522	SRGAP1	265	27	2238	-0.71697	0.7633	1	0.975598
16	10612279	10684539	2013	EMP2	75	12	2240	-0.7172	0.76337	1	0.975598
20	3757419	3796765	994	CDC25B	69	9	2240	-0.71745	0.76345	1	0.975598
3	148737904	148814341	6596	HLTF	113	10	2236	-0.71746	0.76345	1	0.975598
15	45643322	45680980	2628	GATM	82	3	2240	-0.71763	0.76351	1	0.975598
5	131275666	131357761	23305	ACSL6	105	10	2238	-0.71791	0.76359	1	0.975598
3	184785838	184880802	285382	C3orf70	221	18	2238	-0.7181	0.76365	1	0.975598
8	18374813	18881196	23362	PSD3	1589	102	2237	-0.71866	0.76382	1	0.975598
1	156554100	156581288	54865	GPATCH4	80	3	2240	-0.71876	0.76386	1	0.975598
22	44878450	44904005	84247	LDOC1L	30	3	2240	-0.71881	0.76387	1	0.975598
9	139861898	139886194	5730	PTGDS	6	1	2105	-0.71888	0.76389	1	0.975598
9	139867445	139890210	401562	LCNL1	6	1	2105	-0.71888	0.76389	1	0.975598
2	79374132	79396880	5068	REG3A	5	1	2240	-0.71953	0.76409	1	0.975598
22	45138438	45268664	23779	ARHGAP8	201	26	2240	-0.71957	0.7641	1	0.975598
19	5710688	5788742	257062	CATSPERD	11	2	2240	-0.71959	0.76411	1	0.975598
19	48101453	48216534	29998	GLTSCR1	197	16	2240	-0.71966	0.76413	1	0.975598
12	31423356	31489159	58516	FAM60A	18	2	2240	-0.7199	0.76421	1	0.975598
22	39609685	39650957	5155	PDGFB	46	2	2240	-0.72004	0.76425	1	0.975598
3	42814400	42856027	25994	HIGD1A	39	5	2240	-0.72032	0.76433	1	0.975598
1	206962215	207026326	29949	IL19	108	13	2240	-0.72062	0.76443	1	0.975598
20	44441853	44465953	7125	TNNC2	56	8	2240	-0.72066	0.76444	1	0.975598
14	78256426	78410297	57143	ADCK1	591	35	2228	-0.72096	0.76453	1	0.975598
11	124613019	124642223	90952	ESAM	21	3	2240	-0.72117	0.7646	1	0.975598
15	75749462	75881625	5780	PTPN9	114	5	2240	-0.72134	0.76465	1	0.975598
3	16206086	16296033	117248	GALNT15	217	36	2240	-0.72154	0.76471	1	0.975598
5	132201071	132309354	27125	AFF4	167	8	2240	-0.72164	0.76474	1	0.975598
9	140466531	140494937	116225	ZMYND19	9	1	2240	-0.72172	0.76477	1	0.975598
22	31021793	31053862	339665	SLC35E4	71	5	2240	-0.72175	0.76478	1	0.975598
11	2894448	2917063	1028	CDKN1C	4	2	2240	-0.72211	0.76489	1	0.975598
21	33937151	33967845	140290	TCP10L	56	7	2240	-0.72266	0.76506	1	0.975598
19	35978119	36014560	93099	DMKN	37	7	2240	-0.72277	0.76509	1	0.975598
3	27404212	27535911	9497	SLC4A7	359	17	2237	-0.72281	0.7651	1	0.975598
1	113000040	113073910	7482	WNT2B	35	7	2239	-0.72327	0.76524	1	0.975598
7	33043725	33112409	51251	NT5C3A	178	7	2230	-0.72336	0.76527	1	0.975598
8	126432563	126460647	10221	TRIB1	5	1	2240	-0.72345	0.7653	1	0.975598
5	6427460	6506834	134111	UBE2QL1	118	16	2240	-0.7236	0.76534	1	0.975598
8	28275925	28357835	157574	FBXO16	26	5	2240	-0.72418	0.76552	1	0.975598
1	93287594	93317481	6125	RPL5	36	3	2240	-0.7242	0.76553	1	0.975598
1	89636831	89674633	115361	GBP4	56	6	2240	-0.72435	0.76557	1	0.975598
6	44203903	44231625	3326	HSP90AB1	16	2	2240	-0.72436	0.76558	1	0.975598
16	31261288	31354213	3684	ITGAM	99	7	2240	-0.72439	0.76559	1	0.975598
17	49697674	50247377	56934	CA10	922	48	2236	-0.72441	0.76559	1	0.975598
9	138690333	138809060	157922	CAMSAP1	96	6	2240	-0.72505	0.76579	1	0.975598
16	52050264	52117847	388276	C16orf97	84	8	2240	-0.72517	0.76583	1	0.975598
22	43025809	43046607	267020	ATP5L2	16	2	2240	-0.72522	0.76584	1	0.975598
12	112846536	112957717	5781	PTPN11	19	1	2221	-0.72557	0.76595	1	0.975598
1	110135889	110165705	2780	GNAT2	10	2	2237	-0.72565	0.76597	1	0.975598
9	116162924	116201964	257169	C9orf43	5	2	2240	-0.7257	0.76599	1	0.975598
22	51007387	51031428	1120	CHKB	49	6	2235	-0.72597	0.76607	1	0.975598
10	105138807	105166270	84833	USMG5	21	4	2240	-0.72634	0.76619	1	0.975598
17	73895925	73947119	85302	FBF1	22	2	2240	-0.72638	0.7662	1	0.975598
11	64682143	64711950	5526	PPP2R5B	26	1	2240	-0.72643	0.76621	1	0.975598
15	35034642	35056782	57369	GJD2	35	5	2240	-0.72643	0.76621	1	0.975598
11	66439967	66506716	6712	SPTBN2	30	7	2240	-0.72655	0.76625	1	0.975598
12	12754831	12808041	1389	CREBL2	42	2	2240	-0.72666	0.76628	1	0.975598
4	152031433	152256797	152503	SH3D19	417	18	2239	-0.72713	0.76643	1	0.975598
12	65553351	65652141	23592	LEMD3	47	2	2240	-0.72721	0.76645	1	0.975598
7	151028785	151085547	51667	NUB1	37	4	2239	-0.72739	0.76651	1	0.975598
19	51495769	51522890	284366	KLK9	50	4	2240	-0.72745	0.76652	1	0.975598
17	37750021	37774175	4761	NEUROD2	8	1	2240	-0.72752	0.76655	1	0.975598
14	65867310	66220839	2530	FUT8	623	21	2226	-0.72756	0.76656	1	0.975598
3	129683236	129706781	7200	TRH	41	5	2233	-0.72781	0.76663	1	0.975598
3	41278090	42066080	54986	ULK4	2094	24	2231	-0.7281	0.76672	1	0.975598
2	43854439	44005126	130271	PLEKHH2	489	33	2231	-0.72833	0.76679	1	0.975598
3	48403709	48446190	285231	FBXW12	65	3	2240	-0.72892	0.76698	1	0.975598
5	149855365	149947773	3340	NDST1	77	8	2240	-0.72904	0.76701	1	0.975598
18	44046935	44246996	125336	LOXHD1	484	56	2239	-0.7293	0.76709	1	0.975598
12	121153544	121187811	35	ACADS	87	10	2233	-0.72948	0.76715	1	0.975598
6	33530323	33558072	578	BAK1	83	14	2240	-0.72957	0.76717	1	0.975598
4	88886802	88914563	6696	SPP1	62	8	2240	-0.72954	0.76717	1	0.975598
11	118954580	118976177	3014	H2AFX	16	3	2240	-0.72974	0.76722	1	0.975598
9	139876870	139898428	286257	C9orf142	17	1	2105	-0.72991	0.76728	1	0.975598
2	99890701	99931205	129530	LYG1	73	6	2240	-0.72995	0.76729	1	0.975598
3	42613332	42646490	51188	SS18L2	68	8	2207	-0.73016	0.76735	1	0.975598
20	19987934	20024273	51126	NAA20	27	4	2239	-0.73018	0.76736	1	0.975598
20	48687661	48742496	7335	UBE2V1	51	4	2240	-0.73029	0.76739	1	0.975598
6	28038482	28067341	7718	ZNF165	74	8	2235	-0.73033	0.76741	1	0.975598
2	232250335	232275875	93010	B3GNT7	13	3	2230	-0.73077	0.76754	1	0.975598
17	66253167	66297405	9120	SLC16A6	63	9	2239	-0.73085	0.76756	1	0.975598
12	117466728	117547251	54997	TESC	122	9	2240	-0.73112	0.76765	1	0.975598
11	17098108	17239543	5286	PIK3C2A	125	5	2240	-0.73125	0.76769	1	0.975598
1	18947500	19085360	5081	PAX7	49	6	2239	-0.73136	0.76772	1	0.975598
2	233394424	233421038	1146	CHRNG	32	5	2240	-0.73145	0.76775	1	0.975598
10	60926348	61017815	84457	PHYHIPL	100	4	2234	-0.73187	0.76787	1	0.975598
1	161157209	161194185	4720	NDUFS2	61	13	2237	-0.73231	0.76801	1	0.975598
11	4556421	4577374	119772	OR52M1	157	10	2240	-0.7327	0.76813	1	0.975598
3	186278467	186313589	51726	DNAJB11	79	4	2240	-0.73275	0.76814	1	0.975598
20	17912244	17959490	27131	SNX5	80	3	2240	-0.73302	0.76823	1	0.975598
3	133533079	133624691	51560	RAB6B	146	24	2240	-0.73305	0.76824	1	0.975598
2	204093164	204180563	57404	CYP20A1	112	7	2239	-0.73317	0.76827	1	0.975598
7	99004362	99055811	26024	PTCD1	18	3	2227	-0.73353	0.76838	1	0.975598
18	10444625	10498698	147495	APCDD1	105	10	2239	-0.73413	0.76857	1	0.975598
12	111147613	111190783	5501	PPP1CC	60	5	2240	-0.73419	0.76858	1	0.975598
19	37118283	37167740	92283	ZNF461	77	7	2240	-0.73433	0.76862	1	0.975598
16	4394543	4476962	79585	CORO7	50	4	2240	-0.73437	0.76864	1	0.975598
16	4380252	4476962	100529144	CORO7-PAM16	50	4	2240	-0.73437	0.76864	1	0.975598
20	48110411	48194707	5740	PTGIS	54	6	2240	-0.73455	0.76869	1	0.975598
14	93659237	93683459	84520	C14orf142	5	1	2240	-0.73468	0.76873	1	0.975598
17	72734751	72775499	9368	SLC9A3R1	6	1	2240	-0.7356	0.76901	1	0.975598
17	72756686	72782534	26151	NAT9	6	1	2240	-0.7356	0.76901	1	0.975598
20	57598200	57627901	51012	SLMO2	32	5	2240	-0.736	0.76913	1	0.975598
7	55528303	55650200	81552	VOPP1	124	8	2240	-0.73607	0.76916	1	0.975598
9	4543386	4676674	55064	SPATA6L	206	21	2236	-0.73612	0.76917	1	0.975598
9	5347966	5448381	55848	PLGRKT	262	19	2240	-0.73618	0.76919	1	0.975598
17	896758	1100616	29	ABR	16	4	2240	-0.73623	0.76921	1	0.975598
8	144110679	144145720	286122	C8orf31	77	4	2240	-0.73643	0.76927	1	0.975598
1	33928232	33972105	7579	ZSCAN20	72	6	2240	-0.7365	0.76929	1	0.975598
18	20503295	20616451	5932	RBBP8	137	6	2240	-0.73676	0.76936	1	0.975598
17	10715792	10751418	644139	PIRT	34	6	2240	-0.73681	0.76938	1	0.975598
1	158538709	158559689	128367	OR10X1	40	5	2240	-0.73704	0.76945	1	0.975598
12	48225320	48308814	7421	VDR	98	15	2239	-0.73731	0.76953	1	0.975598
10	94580887	94829251	54536	EXOC6	454	18	2230	-0.73731	0.76953	1	0.975598
16	9837265	10286611	2903	GRIN2A	1591	42	2235	-0.73746	0.76958	1	0.975598
2	76964849	77759502	80059	LRRTM4	1480	43	2239	-0.7377	0.76965	1	0.975598
11	114156535	114193238	4837	NNMT	33	5	2240	-0.73772	0.76966	1	0.975598
3	44471262	44529162	353274	ZNF445	44	5	2240	-0.73776	0.76967	1	0.975598
1	16440832	16492582	1969	EPHA2	13	2	2240	-0.73787	0.7697	1	0.975598
22	38497502	38587857	8398	PLA2G6	183	9	2239	-0.73804	0.76975	1	0.975598
19	34885300	34927073	84306	PDCD2L	39	5	2239	-0.73808	0.76977	1	0.975598
12	51974050	52216648	6334	SCN8A	251	14	2240	-0.73819	0.7698	1	0.975598
3	50345221	50370281	8692	HYAL2	5	1	2240	-0.73848	0.76989	1	0.975598
10	120853594	120907496	404636	FAM45A	102	3	2240	-0.73849	0.76989	1	0.975598
1	201242580	201312121	5317	PKP1	247	21	2239	-0.73868	0.76995	1	0.975598
16	30473983	30544506	3683	ITGAL	7	2	2240	-0.73944	0.77018	1	0.975598
1	202985649	203057864	8497	PPFIA4	64	6	2240	-0.73943	0.77018	1	0.975598
14	52461520	52545949	22795	NID2	307	20	2240	-0.74007	0.77037	1	0.975598
6	28099688	28137250	7745	ZKSCAN8	111	7	2235	-0.74036	0.77046	1	0.975598
10	81132081	81215383	219654	ZCCHC24	123	16	2240	-0.74058	0.77053	1	0.975598
4	3240766	3283465	345222	MSANTD1	108	8	2239	-0.74074	0.77057	1	0.975598
1	115562445	115586930	7252	TSHB	84	7	2237	-0.74095	0.77064	1	0.975598
19	13096584	13219610	4784	NFIX	26	4	2240	-0.74121	0.77072	1	0.975598
6	146854828	146886086	10981	RAB32	20	1	2240	-0.74157	0.77082	1	0.975598
11	117093341	117166404	257160	RNF214	74	5	2240	-0.74211	0.77099	1	0.975598
5	169795165	169826681	3779	KCNMB1	72	10	2240	-0.74224	0.77103	1	0.975598
1	150470487	150496265	1893	ECM1	30	3	2240	-0.74229	0.77104	1	0.975598
5	54388474	54416080	3001	GZMA	38	5	2219	-0.74238	0.77107	1	0.975598
19	52457593	52500079	59348	ZNF350	130	11	2238	-0.74237	0.77107	1	0.975598
19	44116519	44153991	199731	CADM4	29	4	2240	-0.74246	0.77109	1	0.975598
22	37437779	37469430	79734	KCTD17	6	1	2214	-0.74269	0.77116	1	0.975598
19	46203887	46244151	23403	FBXO46	3	1	2240	-0.74278	0.77119	1	0.975598
4	106619935	106778882	79807	GSTCD	281	7	2240	-0.74288	0.77122	1	0.975598
19	37086207	37129499	84911	ZNF382	50	5	2240	-0.74328	0.77134	1	0.975598
10	105627316	105688045	79991	OBFC1	123	11	2240	-0.74358	0.77143	1	0.975598
16	4411849	4443529	114990	VASN	13	2	2240	-0.74384	0.77151	1	0.975598
14	90712894	90748969	5700	PSMC1	121	3	2240	-0.74405	0.77158	1	0.975598
17	40331105	40356550	84514	GHDC	1	1	2240	-0.74413	0.7716	1	0.975598
22	29894156	29959749	8563	THOC5	128	8	2240	-0.74445	0.7717	1	0.975598
10	15810173	15912519	80013	FAM188A	26	4	2240	-0.74452	0.77172	1	0.975598
10	102023035	102056469	282991	BLOC1S2	50	5	2236	-0.74453	0.77172	1	0.975598
20	31441595	31491113	388795	EFCAB8	127	10	2237	-0.74457	0.77173	1	0.975598
17	72353532	72379104	350383	GPR142	7	1	2240	-0.74478	0.7718	1	0.975598
22	38339674	38378463	5435	POLR2F	21	1	2240	-0.74531	0.77196	1	0.975598
12	103621369	103899788	374470	C12orf42	465	24	2238	-0.7455	0.77201	1	0.975598
12	10300899	10334790	4973	OLR1	111	8	2240	-0.74555	0.77203	1	0.975598
4	164037860	164098073	92345	NAF1	60	8	2240	-0.7461	0.7722	1	0.975598
5	261736	325089	10016	PDCD6	69	2	2240	-0.74661	0.77235	1	0.975598
16	47178302	47505018	81533	ITFG1	127	2	2240	-0.74663	0.77236	1	0.975598
11	13289325	13418813	406	ARNTL	221	18	2237	-0.74686	0.77243	1	0.975598
9	134442157	134625364	2889	RAPGEF1	385	22	2240	-0.74704	0.77248	1	0.975598
16	3540945	3599048	23059	CLUAP1	8	2	2240	-0.74745	0.77261	1	0.975598
10	14986324	15024856	644890	MEIG1	90	1	2239	-0.74746	0.77261	1	0.975598
10	99082254	99104458	23401	FRAT2	43	4	2240	-0.74755	0.77264	1	0.975598
6	44211838	44235283	347734	SLC35B2	8	2	2240	-0.74755	0.77264	1	0.975598
22	41591312	41637276	83746	L3MBTL2	65	1	2240	-0.74765	0.77266	1	0.975598
17	79074285	79149877	9625	AATK	14	1	2105	-0.74765	0.77267	1	0.975598
10	97657722	97708415	100127889	C10orf131	125	15	2238	-0.74787	0.77273	1	0.975598
7	845194	924557	23353	SUN1	182	14	2240	-0.74849	0.77292	1	0.975598
11	124283838	124304767	283162	OR8B4	82	5	2240	-0.74873	0.77299	1	0.975598
12	102396717	102465902	51019	CCDC53	32	2	2240	-0.7489	0.77304	1	0.975598
21	48008531	48035035	6285	S100B	134	13	2240	-0.74901	0.77308	1	0.975598
12	2990033	3060306	7289	TULP3	202	5	2240	-0.74916	0.77312	1	0.975598
2	176780410	176877018	80856	KIAA1715	197	16	2240	-0.74951	0.77322	1	0.975598
3	42428575	42462125	131375	LYZL4	40	5	2240	-0.74961	0.77326	1	0.975598
11	48256656	48277567	119764	OR4X2	58	5	2240	-0.74996	0.77336	1	0.975598
6	7531808	7596946	1832	DSP	157	23	2240	-0.75011	0.7734	1	0.975598
19	54916605	54957899	57348	TTYH1	15	1	2240	-0.75043	0.7735	1	0.975598
20	25166327	25217365	955	ENTPD6	115	13	2235	-0.75056	0.77354	1	0.975598
2	241068446	241090073	150677	OTOS	33	4	2240	-0.75057	0.77354	1	0.975598
1	150256262	150291414	54460	MRPS21	78	5	2240	-0.75059	0.77355	1	0.975598
5	1451542	1535644	79888	LPCAT1	138	22	2240	-0.75059	0.77355	1	0.975598
14	24089324	24124848	10202	DHRS2	11	2	2240	-0.75068	0.77358	1	0.975598
11	121312912	121514471	6653	SORL1	199	29	2236	-0.75102	0.77368	1	0.975598
12	57913833	57951114	10540	DCTN2	32	2	2226	-0.75102	0.77368	1	0.975598
16	56475424	56521407	55239	OGFOD1	74	8	2231	-0.75107	0.77369	1	0.975598
11	67810326	67898858	1119	CHKA	31	2	2236	-0.75136	0.77378	1	0.975598
17	46679708	46702474	3218	HOXB8	18	4	2237	-0.75181	0.77392	1	0.975598
2	11309894	11494711	9475	ROCK2	388	14	2240	-0.75183	0.77392	1	0.975598
5	143181726	143210284	57824	HMHB1	44	8	2240	-0.75187	0.77394	1	0.975598
3	112699323	112730221	29083	GTPBP8	52	9	2206	-0.75204	0.77399	1	0.975598
12	59979821	60193636	9194	SLC16A7	432	18	2239	-0.75252	0.77413	1	0.975598
16	1373606	1409442	8938	BAIAP3	11	2	2240	-0.75255	0.77414	1	0.975598
2	79730060	80885993	1496	CTNNA2	2270	156	2238	-0.7526	0.77415	1	0.975598
2	161118662	161360366	5937	RBMS1	453	25	2239	-0.75285	0.77423	1	0.975598
17	47199822	47257351	124872	B4GALNT2	95	7	2240	-0.75299	0.77427	1	0.975598
17	39858578	39882221	2520	GAST	50	1	2240	-0.75305	0.77429	1	0.975598
11	110290661	110345608	2230	FDX1	157	11	2240	-0.75351	0.77443	1	0.975598
16	4514719	4570348	3163	HMOX2	124	6	2239	-0.75362	0.77446	1	0.975598
6	24393141	24435816	57380	MRS2	212	14	2230	-0.75375	0.7745	1	0.975598
11	46614856	46648933	283254	HARBI1	13	1	2240	-0.75415	0.77462	1	0.975598
9	132565221	132596441	1861	TOR1A	85	4	2240	-0.75434	0.77468	1	0.975598
2	230777023	230887825	130888	FBXO36	76	7	2240	-0.75448	0.77472	1	0.975598
1	183585328	183615076	10092	ARPC5	154	4	2238	-0.75472	0.77479	1	0.975598
15	58420374	58488110	366	AQP9	164	17	2238	-0.75474	0.7748	1	0.975598
17	5072830	5105178	84622	ZNF594	17	2	2240	-0.75495	0.77486	1	0.975598
10	69671656	69845103	26091	HERC4	153	9	2240	-0.75515	0.77492	1	0.975598
6	99272580	99296666	5454	POU3F2	45	7	2240	-0.75582	0.77512	1	0.975598
3	185842896	186090023	1608	DGKG	141	20	2240	-0.75591	0.77515	1	0.975598
19	40844302	40894392	23646	PLD3	35	6	2240	-0.75602	0.77518	1	0.975598
1	21825475	21914905	249	ALPL	277	24	2239	-0.75622	0.77524	1	0.975598
3	12184568	12210851	7079	TIMP4	52	8	2240	-0.75664	0.77537	1	0.975598
5	138272409	138544065	64374	SIL1	275	10	2237	-0.75673	0.77539	1	0.975598
9	115973808	116036772	1317	SLC31A1	160	15	2239	-0.75717	0.77552	1	0.975598
9	132805985	132912448	57720	GPR107	182	14	2240	-0.7572	0.77553	1	0.975598
11	108018117	108103365	4863	NPAT	76	4	2240	-0.75721	0.77554	1	0.975598
4	54864540	54941562	26511	CHIC2	52	1	2240	-0.75721	0.77554	1	0.975598
15	45913346	45993492	58472	SQRDL	261	23	2240	-0.75723	0.77554	1	0.975598
7	100946648	100975093	64792	IFT22	84	6	2240	-0.7572	0.77554	1	0.975598
3	53519076	53857179	776	CACNA1D	473	47	2237	-0.75734	0.77558	1	0.975598
20	21096624	21237260	55857	KIZ	131	2	2240	-0.75769	0.77568	1	0.975598
19	21193426	21252852	80264	ZNF430	73	4	2240	-0.75784	0.77573	1	0.975598
2	207794278	207844198	130749	CPO	63	9	2240	-0.75807	0.77579	1	0.975598
1	100539100	100608518	163786	SASS6	115	11	2200	-0.75846	0.77591	1	0.975598
7	32987005	33056543	11328	FKBP9	45	6	2240	-0.75852	0.77593	1	0.975598
6	116822808	116849709	254228	FAM26E	81	7	2238	-0.75863	0.77596	1	0.975598
1	118462372	118513049	10885	WDR3	21	2	2233	-0.75899	0.77607	1	0.975598
11	44897454	44982919	9537	TP53I11	45	5	2238	-0.75911	0.77611	1	0.975598
22	24567444	24595074	56241	SUSD2	17	3	2240	-0.75933	0.77617	1	0.975598
16	30581994	30607092	146540	ZNF785	4	1	2240	-0.75944	0.7762	1	0.975598
13	28484168	28510451	3651	PDX1	28	4	2240	-0.75963	0.77626	1	0.975598
12	50711095	50800405	121006	FAM186A	80	2	2239	-0.75985	0.77633	1	0.975598
10	7591232	7718961	80760	ITIH5	254	24	2240	-0.76011	0.7764	1	0.975598
17	46674594	46698383	3217	HOXB7	20	4	2236	-0.76019	0.77643	1	0.975598
9	27514312	27536496	56832	IFNK	82	8	2240	-0.76022	0.77644	1	0.975598
18	51667971	51761158	8932	MBD2	108	12	2240	-0.76024	0.77645	1	0.975598
16	1484934	1535085	1186	CLCN7	113	10	2240	-0.7603	0.77646	1	0.975598
1	27695596	27719823	388611	CD164L2	3	1	2240	-0.76048	0.77652	1	0.975598
2	74766147	74794678	1796	DOK1	4	1	2162	-0.76067	0.77657	1	0.975598
22	30993070	31033047	6948	TCN2	102	6	2240	-0.7608	0.77661	1	0.975598
11	117146402	117196972	23621	BACE1	50	8	2240	-0.76103	0.77668	1	0.975598
21	47710344	47753813	54058	C21orf58	145	15	2240	-0.76104	0.77668	1	0.975598
16	1652495	1737909	57585	CRAMP1L	96	6	2240	-0.76156	0.77684	1	0.975598
12	4372901	4424522	894	CCND2	15	4	2240	-0.76227	0.77705	1	0.975598
12	123395498	123461056	23457	ABCB9	33	5	2233	-0.76238	0.77708	1	0.975598
7	34687897	34927944	387129	NPSR1	686	38	2237	-0.76236	0.77708	1	0.975598
19	56092737	56120893	84922	FIZ1	26	2	2240	-0.76241	0.77709	1	0.975598
4	4281924	4333513	166793	ZBTB49	155	8	2240	-0.76252	0.77712	1	0.975598
1	32032086	32063290	64129	TINAGL1	7	2	2236	-0.76277	0.7772	1	0.975598
6	109297640	109425708	27244	SESN1	164	3	2238	-0.76306	0.77729	1	0.975598
1	173890352	173972210	149041	RC3H1	108	5	2240	-0.76314	0.77731	1	0.975598
21	30439659	30558210	56911	MAP3K7CL	323	16	2240	-0.76322	0.77734	1	0.975598
11	107651717	107739914	54733	SLC35F2	347	15	2224	-0.76333	0.77737	1	0.975598
13	46105432	46199874	220081	ERICH6B	184	20	2239	-0.76336	0.77738	1	0.975598
3	86977123	87050412	389136	VGLL3	42	4	2240	-0.76345	0.7774	1	0.975598
9	14601069	14703480	340481	ZDHHC21	342	26	2236	-0.76349	0.77741	1	0.975598
9	125785916	125811380	2844	GPR21	17	2	2238	-0.76357	0.77744	1	0.975598
2	208617310	208644143	7855	FZD5	2	1	2240	-0.7638	0.77751	1	0.975598
2	113725596	113753249	56300	IL36G	39	5	2240	-0.76389	0.77753	1	0.975598
1	207091867	207129814	5284	PIGR	29	3	2240	-0.76447	0.77771	1	0.975598
5	175865356	175947075	23197	FAF2	88	9	2240	-0.76487	0.77783	1	0.975598
11	56334250	56355197	390167	OR5M10	63	7	2239	-0.76515	0.77791	1	0.975598
8	89039460	89349717	4325	MMP16	442	32	2239	-0.76519	0.77792	1	0.975598
17	48036562	48062323	1748	DLX4	10	1	2240	-0.7654	0.77798	1	0.975598
4	40327346	40367234	55584	CHRNA9	159	12	2240	-0.76608	0.77818	1	0.975598
7	56009611	56033034	51373	MRPS17	30	5	2240	-0.76611	0.77819	1	0.975598
6	100822891	100922805	6492	SIM1	148	13	2239	-0.76656	0.77833	1	0.975598
6	35763071	35801852	222662	LHFPL5	54	3	2231	-0.76676	0.77839	1	0.975598
19	8445205	8479318	9230	RAB11B	14	1	2240	-0.7668	0.7784	1	0.975598
1	22969682	22998130	713	C1QB	71	7	2239	-0.76717	0.77851	1	0.975598
3	53909226	53935989	58515	SELK	65	8	2240	-0.76728	0.77854	1	0.975598
19	14666890	14692889	4713	NDUFB7	1	1	2240	-0.76747	0.7786	1	0.975598
19	20178803	20241977	7643	ZNF90	20	4	2213	-0.76747	0.7786	1	0.975598
19	14683896	14731956	388512	CLEC17A	1	1	2240	-0.76747	0.7786	1	0.975598
20	49541404	49585081	8813	DPM1	16	2	2240	-0.76779	0.77869	1	0.975598
3	128796412	128890073	100534599	ISY1-RAB43	35	2	2194	-0.76797	0.77875	1	0.975598
2	29274556	29307127	388939	C2orf71	78	10	2240	-0.76826	0.77884	1	0.975598
10	17259934	17289592	7431	VIM	42	5	2240	-0.76845	0.77889	1	0.975598
10	129884923	129934468	4288	MKI67	95	10	2240	-0.7685	0.7789	1	0.975598
17	7610631	7747058	146754	DNAH2	40	5	2240	-0.76853	0.77891	1	0.975598
9	139879060	139902200	9022	CLIC3	17	1	2105	-0.769	0.77905	1	0.975598
1	40410784	40445630	84879	MFSD2A	2	1	2240	-0.7692	0.77911	1	0.975598
4	106593784	106639881	57117	INTS12	80	6	2240	-0.76923	0.77912	1	0.975598
11	5236696	5258301	3043	HBB	11	2	2240	-0.76961	0.77924	1	0.975598
1	47127497	47149266	374973	TEX38	32	3	2240	-0.76976	0.77928	1	0.975598
11	95513625	95575857	9702	CEP57	134	6	2234	-0.76981	0.77929	1	0.975598
1	150180717	150218504	81611	ANP32E	16	2	2240	-0.77009	0.77938	1	0.975598
9	5909008	6018479	158358	KIAA2026	155	7	2238	-0.7701	0.77938	1	0.975598
22	29713669	29794754	162	AP1B1	94	7	2240	-0.77024	0.77942	1	0.975598
7	98236597	98269181	4885	NPTX2	29	6	2240	-0.77024	0.77942	1	0.975598
11	118817008	118839269	7379	UPK2	40	4	2240	-0.77028	0.77943	1	0.975598
22	40732504	40772577	158	ADSL	38	2	2240	-0.77032	0.77945	1	0.975598
6	168408553	168455769	3834	KIF25	29	5	2235	-0.77033	0.77945	1	0.975598
5	174857675	174881163	1812	DRD1	53	11	2228	-0.77054	0.77951	1	0.975598
7	121931373	121961173	389549	FEZF1	9	2	2234	-0.77063	0.77954	1	0.975598
11	4605269	4626243	390037	OR52I1	67	8	2240	-0.77085	0.7796	1	0.975598
19	857961	903218	10025	MED16	11	1	2105	-0.77095	0.77963	1	0.975598
4	122727599	122755153	890	CCNA2	41	4	2240	-0.77118	0.7797	1	0.975598
17	56222515	56243447	26689	OR4D1	10	2	2240	-0.77178	0.77988	1	0.975598
9	98987588	99074662	3293	HSD17B3	188	22	2240	-0.77194	0.77992	1	0.975598
12	53028342	53055959	3849	KRT2	62	8	2240	-0.77191	0.77992	1	0.975598
3	37483813	37871281	3680	ITGA9	733	56	2236	-0.772	0.77994	1	0.975598
11	63732079	63754015	1351	COX8A	26	1	2240	-0.77272	0.78015	1	0.975598
5	49951733	50152356	79668	PARP8	259	11	2240	-0.77283	0.78019	1	0.975598
2	97298574	97380624	90342	FER1L5	26	6	2240	-0.77288	0.7802	1	0.975598
14	93803537	93824700	341947	COX8C	78	6	2224	-0.77304	0.78025	1	0.975598
10	23471460	23493181	256297	PTF1A	14	2	2240	-0.77308	0.78026	1	0.975598
2	196467798	196612426	57181	SLC39A10	169	15	2236	-0.77327	0.78032	1	0.975598
14	88294164	88470009	2581	GALC	659	25	2238	-0.77341	0.78036	1	0.975598
2	27245774	27274565	54867	TMEM214	17	2	2240	-0.77352	0.78039	1	0.975598
16	31356488	31404320	3687	ITGAX	40	7	2240	-0.77368	0.78044	1	0.975598
19	50362290	50391613	84335	AKT1S1	16	1	2240	-0.77454	0.78069	1	0.975598
2	37301594	37336387	253635	GPATCH11	47	4	2234	-0.77458	0.78071	1	0.975598
6	36812605	36852800	51645	PPIL1	102	12	2237	-0.77463	0.78072	1	0.975598
5	1215470	1256304	348932	SLC6A18	9	2	2240	-0.77461	0.78072	1	0.975598
6	8403301	8445794	51000	SLC35B3	140	10	2240	-0.77493	0.78081	1	0.975598
10	124581671	124615691	50624	CUZD1	37	4	2239	-0.77514	0.78087	1	0.975598
5	26870709	27048689	1007	CDH9	355	20	2238	-0.77543	0.78096	1	0.975598
13	46617201	46705318	1361	CPB2	210	14	2240	-0.77553	0.78099	1	0.975598
9	90102601	90333566	1612	DAPK1	630	52	2238	-0.77559	0.78101	1	0.975598
8	95374188	95497343	25788	RAD54B	324	12	2233	-0.77561	0.78101	1	0.975598
2	230212345	230589286	92737	DNER	502	40	2239	-0.77561	0.78101	1	0.975598
6	26430700	26463643	10384	BTN3A3	93	12	2239	-0.77612	0.78116	1	0.975598
6	146910136	147146598	79747	ADGB	405	36	2239	-0.77629	0.78121	1	0.975598
11	67155652	67179376	5499	PPP1CA	12	2	2240	-0.77633	0.78122	1	0.975598
9	6001019	6025640	26953	RANBP6	31	4	2239	-0.77652	0.78128	1	0.975598
7	82373321	82802197	27445	PCLO	835	29	2238	-0.77678	0.78136	1	0.975598
16	28260041	28345170	388228	SBK1	24	3	2240	-0.77682	0.78137	1	0.975598
12	11450015	11473369	5545	PRB4	16	1	2240	-0.77688	0.78138	1	0.975598
2	71326806	71367394	84693	MCEE	116	11	2240	-0.77691	0.78139	1	0.975598
12	57900371	57924300	1649	DDIT3	20	1	2232	-0.77713	0.78146	1	0.975598
3	184519925	184780402	23355	VPS8	320	13	2238	-0.77714	0.78146	1	0.975598
12	109480380	109535831	84749	USP30	42	5	2240	-0.7775	0.78157	1	0.975598
19	38148650	38193216	163115	ZNF781	76	9	2236	-0.77801	0.78172	1	0.975598
14	31352985	31505607	29966	STRN3	211	14	2239	-0.77806	0.78173	1	0.975598
11	67364323	67390012	4723	NDUFV1	27	2	2240	-0.77837	0.78182	1	0.975598
12	53763979	53820230	6667	SP1	59	2	2240	-0.77838	0.78183	1	0.975598
21	33987269	34110351	8867	SYNJ1	138	12	2236	-0.77842	0.78184	1	0.975598
13	114513522	114577046	2621	GAS6	2	1	2105	-0.77849	0.78186	1	0.975598
9	35726863	35759925	57704	GBA2	22	5	2235	-0.77868	0.78192	1	0.975598
10	124729556	124759906	118672	PSTK	82	8	2240	-0.77905	0.78202	1	0.975598
14	81631796	81697575	2957	GTF2A1	89	10	2240	-0.77913	0.78205	1	0.975598
11	34927677	35027675	8050	PDHX	428	14	2240	-0.7792	0.78207	1	0.975598
17	51052879	51075012	100506650	C17orf112	28	6	2222	-0.77932	0.7821	1	0.975598
8	117848173	117897105	5885	RAD21	47	7	2240	-0.77942	0.78213	1	0.975598
1	71858625	72758533	257194	NEGR1	1252	54	2235	-0.7796	0.78219	1	0.975598
4	183055112	183734177	55714	TENM3	1048	108	2240	-0.77984	0.78226	1	0.975598
2	657793	687439	129787	TMEM18	66	10	2240	-0.78001	0.78231	1	0.975598
8	26229894	26280644	665	BNIP3L	87	15	2239	-0.78004	0.78232	1	0.975598
19	10937304	10990466	255809	C19orf38	4	1	2240	-0.78005	0.78232	1	0.975598
19	58897457	58918446	646862	RNF225	35	4	2240	-0.78073	0.78252	1	0.975598
22	32534993	32565510	150297	C22orf42	73	9	2233	-0.78087	0.78256	1	0.975598
9	104225442	104259475	84302	TMEM246	24	4	2240	-0.78093	0.78258	1	0.975598
5	179223388	179275078	8878	SQSTM1	105	14	2236	-0.78137	0.78271	1	0.975598
12	53807594	53835439	269	AMHR2	36	2	2240	-0.78152	0.78275	1	0.975598
11	100890355	101010544	5241	PGR	327	19	2240	-0.7816	0.78278	1	0.975598
2	113963574	114046527	7849	PAX8	233	21	2240	-0.78165	0.78279	1	0.975598
12	6048040	6243836	7450	VWF	449	39	2240	-0.78168	0.7828	1	0.975598
12	6409602	6447672	55200	PLEKHG6	1	1	2240	-0.78168	0.7828	1	0.975598
2	180296709	180736232	151126	ZNF385B	1292	83	2239	-0.78171	0.78281	1	0.975598
11	10808593	10840582	1982	EIF4G2	46	5	2240	-0.78185	0.78285	1	0.975598
18	29833484	30060447	64762	GAREM	501	24	2225	-0.78198	0.78289	1	0.975598
4	77069890	77145052	950	SCARB2	227	13	2234	-0.78209	0.78292	1	0.975598
10	27545336	27590347	101060171	ARMC4P1	137	8	2238	-0.7824	0.78301	1	0.975598
9	131123598	131164295	81605	URM1	16	1	2240	-0.78248	0.78303	1	0.975598
18	21022787	21073104	8780	RIOK3	119	14	2238	-0.78276	0.78312	1	0.975598
3	151034096	151057337	53829	P2RY13	51	8	2238	-0.78299	0.78318	1	0.975598
4	103796205	103957552	150159	SLC9B1	268	4	2240	-0.78296	0.78318	1	0.975598
18	66372466	66766517	79839	CCDC102B	774	35	2237	-0.78332	0.78328	1	0.975598
14	69941471	70005215	400224	PLEKHD1	88	12	2237	-0.78372	0.7834	1	0.975598
21	45983606	46004987	386672	KRTAP10-4	28	3	2240	-0.78386	0.78344	1	0.975598
14	21142259	21178761	6038	RNASE4	15	3	2240	-0.78397	0.78347	1	0.975598
11	65591305	65631578	254122	SNX32	57	7	2240	-0.78397	0.78347	1	0.975598
2	121483441	121760229	2736	GLI2	169	28	2240	-0.78435	0.78358	1	0.975598
1	151326778	151355210	8991	SELENBP1	5	1	2240	-0.7844	0.7836	1	0.975598
1	55436271	55467966	199964	TMEM61	81	4	2240	-0.78477	0.78371	1	0.975598
17	36036434	36115096	6928	HNF1B	44	10	2240	-0.78486	0.78373	1	0.975598
19	36122647	36146007	2116	ETV2	15	3	2240	-0.78492	0.78375	1	0.975598
11	5747228	5787162	390072	OR52N4	173	14	2239	-0.78501	0.78378	1	0.975598
9	101040364	101481479	9568	GABBR2	1111	96	2238	-0.78525	0.78385	1	0.975598
13	44937978	44981850	387923	SERP2	44	5	2240	-0.78537	0.78388	1	0.975598
20	19183290	19713541	57419	SLC24A3	1073	68	2238	-0.78546	0.78391	1	0.975598
19	16597187	16642180	84167	C19orf44	69	7	2240	-0.78547	0.78391	1	0.975598
1	117534372	117589173	9398	CD101	60	7	2237	-0.78593	0.78405	1	0.975598
11	57083459	57113351	6749	SSRP1	51	5	2240	-0.78612	0.7841	1	0.975598
11	116650086	116673136	116519	APOA5	37	8	2236	-0.78612	0.7841	1	0.975598
1	23327327	23352343	729059	C1orf234	26	3	2240	-0.78647	0.78421	1	0.975598
12	52761596	52789417	3890	KRT84	130	10	2238	-0.78661	0.78424	1	0.975598
3	142828618	142852856	9435	CHST2	39	4	2240	-0.7866	0.78424	1	0.975598
17	68154757	68186189	3759	KCNJ2	20	2	2240	-0.78675	0.78429	1	0.975598
21	47598360	47658738	4047	LSS	158	17	2240	-0.78684	0.78431	1	0.975598
2	25373722	25401559	5443	POMC	41	8	2240	-0.78684	0.78431	1	0.975598
22	44265558	44297893	150379	PNPLA5	104	13	2237	-0.78685	0.78432	1	0.975598
3	98206525	98227475	402135	OR5K2	6	1	2240	-0.78686	0.78432	1	0.975598
11	124607370	124632109	23584	VSIG2	15	3	2240	-0.78714	0.7844	1	0.975598
6	52525884	52561386	28978	TMEM14A	119	13	2240	-0.78717	0.78441	1	0.975598
6	40984640	41016938	222643	UNC5CL	57	4	2237	-0.78731	0.78445	1	0.975598
3	12588513	12635212	23609	MKRN2	87	9	2240	-0.78746	0.78449	1	0.975598
16	1746184	1830318	23162	MAPK8IP3	47	3	2240	-0.78758	0.78453	1	0.975598
7	93582082	93643693	10282	BET1	9	2	2240	-0.78773	0.78457	1	0.975598
17	26823249	26875175	8456	FOXN1	50	5	2240	-0.78777	0.78458	1	0.975598
1	26276258	26336366	5051	PAFAH2	106	5	2240	-0.78777	0.78459	1	0.975598
1	192534857	192559159	5996	RGS1	57	7	2240	-0.78785	0.78461	1	0.975598
11	59234903	59255838	390197	OR4D10	7	2	2214	-0.78799	0.78465	1	0.975598
12	57905463	57933931	114785	MBD6	21	1	2236	-0.78876	0.78487	1	0.975598
1	47789469	47854511	51727	CMPK1	122	7	2240	-0.78878	0.78488	1	0.975598
10	104173002	104202423	79004	CUEDC2	26	6	2240	-0.78877	0.78488	1	0.975598
19	52484587	52521494	284370	ZNF615	109	8	2236	-0.78907	0.78497	1	0.975598
1	19391000	19546812	23352	UBR4	242	16	2240	-0.78928	0.78503	1	0.975598
7	92148079	92177319	84060	RBM48	47	5	2240	-0.78934	0.78504	1	0.975598
20	3754498	3777337	1059	CENPB	30	4	2240	-0.78987	0.7852	1	0.975598
2	238959565	239018054	51540	SCLY	130	9	2240	-0.78992	0.78521	1	0.975598
5	16462922	16627167	54463	FAM134B	345	31	2240	-0.79027	0.78531	1	0.975598
12	111041832	111096935	79600	TCTN1	28	4	2240	-0.79024	0.78531	1	0.975598
5	89744020	89780585	153364	MBLAC2	37	4	2240	-0.79035	0.78534	1	0.975598
6	88172637	88232057	10559	SLC35A1	164	14	2240	-0.79041	0.78536	1	0.975598
4	1375340	1399782	285464	CRIPAK	17	2	2240	-0.79041	0.78536	1	0.975598
15	90767487	90795312	390637	GDPGP1	82	7	2240	-0.79064	0.78542	1	0.975598
11	67121635	67151648	23529	CLCF1	4	1	2240	-0.79065	0.78543	1	0.975598
4	187444809	187486537	4543	MTNR1A	44	3	2240	-0.79092	0.7855	1	0.975598
2	234374165	234485433	55230	USP40	121	3	2238	-0.791	0.78553	1	0.975598
6	10713148	10751577	51522	TMEM14C	16	1	2240	-0.79111	0.78556	1	0.975598
10	69634427	69688147	23411	SIRT1	96	6	2240	-0.79145	0.78566	1	0.975598
6	31095311	31117127	170680	PSORS1C2	214	27	2237	-0.79155	0.78569	1	0.975598
22	41595861	41646935	150356	CHADL	64	2	2240	-0.79172	0.78574	1	0.975598
16	72078470	72104955	3240	HP	51	6	2239	-0.79235	0.78592	1	0.975598
19	46262975	46295815	1760	DMPK	20	2	2240	-0.79254	0.78598	1	0.975598
3	50320259	50346899	8372	HYAL3	8	1	2240	-0.79278	0.78605	1	0.975598
4	39689664	39794412	3093	UBE2K	255	12	2240	-0.79311	0.78614	1	0.975598
8	86147716	86206302	377677	CA13	57	4	2240	-0.79312	0.78615	1	0.975598
6	36088261	36122301	5603	MAPK13	41	8	2240	-0.79317	0.78616	1	0.975598
6	37440696	37477700	154467	CCDC167	50	8	2234	-0.79316	0.78616	1	0.975598
3	47259516	47334337	64147	KIF9	58	5	2240	-0.7932	0.78617	1	0.975598
7	106832189	107214959	10466	COG5	526	8	2240	-0.79348	0.78625	1	0.975598
3	126190008	126246616	131669	UROC1	123	19	2237	-0.79375	0.78633	1	0.975598
19	40711965	40734306	148014	TTC9B	10	1	2240	-0.79401	0.78641	1	0.975598
6	150228014	150254269	353091	RAET1G	36	4	2240	-0.79402	0.78641	1	0.975598
1	20815941	20844674	79594	MUL1	44	6	2239	-0.79421	0.78646	1	0.975598
4	20720234	21960424	80333	KCNIP4	3489	139	2238	-0.79427	0.78648	1	0.975598
7	99004362	99073824	100526740	ATP5J2-PTCD1	21	3	2226	-0.7944	0.78652	1	0.975598
3	74301719	74673587	5067	CNTN3	588	37	2234	-0.79457	0.78657	1	0.975598
11	103767914	104045027	80310	PDGFD	736	48	2240	-0.79495	0.78668	1	0.975598
1	211906799	212058531	9926	LPGAT1	209	17	2240	-0.79505	0.78671	1	0.975598
15	90214762	90244015	8800	PEX11A	57	6	2240	-0.79515	0.78674	1	0.975598
2	86820516	86861000	7844	RNF103	59	7	2240	-0.79539	0.78681	1	0.975598
9	35687334	35742392	7094	TLN1	50	7	2236	-0.79543	0.78682	1	0.975598
19	36129125	36159686	1340	COX6B1	12	3	2240	-0.79553	0.78685	1	0.975598
11	118087405	118134135	196264	MPZL3	124	7	2240	-0.79566	0.78689	1	0.975598
22	21372995	21397163	6545	SLC7A4	6	1	2240	-0.79646	0.78712	1	0.975598
3	50323833	50346852	24142	NAT6	7	1	2240	-0.79653	0.78714	1	0.975598
4	185666749	185757215	2180	ACSL1	174	15	2240	-0.7968	0.78722	1	0.975598
3	14520396	14593588	80852	GRIP2	123	11	2240	-0.79697	0.78726	1	0.975598
4	6016661	6212318	152789	JAKMIP1	160	20	2240	-0.79698	0.78727	1	0.975598
12	14972245	15006413	420	ART4	68	4	2240	-0.79788	0.78753	1	0.975598
9	460294	756106	23189	KANK1	1160	37	2240	-0.79838	0.78768	1	0.975598
5	150389999	150418554	2878	GPX3	72	12	2240	-0.799	0.78786	1	0.975598
2	27264291	27303490	60509	AGBL5	29	2	2238	-0.79904	0.78787	1	0.975598
19	55545684	55590914	112724	RDH13	117	16	2240	-0.79939	0.78797	1	0.975598
5	138692885	138730632	9963	SLC23A1	18	2	2240	-0.79958	0.78802	1	0.975598
7	72732155	72782646	8468	FKBP6	48	1	2240	-0.79986	0.7881	1	0.975598
2	132469973	132534977	29798	C2orf27A	9	1	2240	-0.79993	0.78812	1	0.975598
21	44579141	44602915	1409	CRYAA	2	1	2240	-0.80011	0.78818	1	0.975598
1	26486388	26507364	51042	ZNF593	31	2	2240	-0.80015	0.78819	1	0.975598
10	35525953	35870848	219771	CCNY	313	11	2239	-0.80035	0.78825	1	0.975598
1	202686532	202787549	10765	KDM5B	223	16	2234	-0.80056	0.78831	1	0.975598
5	112033202	112191936	324	APC	181	7	2239	-0.80061	0.78832	1	0.975598
12	54933177	54983023	5153	PDE1B	55	11	2237	-0.80134	0.78853	1	0.975598
2	216962381	217081016	7520	XRCC5	215	21	2240	-0.80195	0.78871	1	0.975598
1	162029581	162349813	9722	NOS1AP	914	48	2238	-0.80211	0.78876	1	0.975598
1	47705811	47789819	6491	STIL	181	8	2240	-0.80234	0.78882	1	0.975598
13	23892962	24017867	26278	SACS	270	27	2236	-0.80257	0.78889	1	0.975598
20	29835467	29857435	245929	DEFB115	14	3	2240	-0.80297	0.789	1	0.975598
3	118609477	118874915	152404	IGSF11	603	33	2239	-0.80307	0.78903	1	0.975598
1	3658965	3698209	148870	CCDC27	18	2	2240	-0.80325	0.78909	1	0.975598
4	42389856	42414504	152573	SHISA3	60	10	2240	-0.80347	0.78915	1	0.975598
17	77009016	77055870	114897	C1QTNF1	21	3	2240	-0.80368	0.78921	1	0.975598
4	122735484	122801652	55212	BBS7	67	6	2240	-0.8037	0.78922	1	0.975598
14	24648353	24676288	10548	TM9SF1	5	1	2240	-0.80417	0.78935	1	0.975598
4	155692424	155759965	166863	RBM46	60	3	2240	-0.80426	0.78938	1	0.975598
7	99415636	99473727	64816	CYP3A43	55	5	2235	-0.80462	0.78948	1	0.975598
1	115302100	115333308	80143	SIKE1	27	7	2228	-0.80472	0.78951	1	0.975598
5	33926491	33949023	51289	RXFP3	24	4	2239	-0.80483	0.78954	1	0.975598
19	46406472	46428036	339345	NANOS2	6	1	2240	-0.80488	0.78955	1	0.975598
8	131054350	131465906	50807	ASAP1	1074	29	2237	-0.80516	0.78964	1	0.975598
6	26271278	26295844	8365	HIST1H4H	61	5	2240	-0.80522	0.78965	1	0.975598
10	114699978	114937437	6934	TCF7L2	146	16	2240	-0.8054	0.78971	1	0.975598
12	9994968	10032458	9976	CLEC2B	47	5	2238	-0.80548	0.78973	1	0.975598
16	212846	233709	3040	HBA2	1	1	2240	-0.80573	0.7898	1	0.975598
16	205973	226767	3042	HBM	1	1	2240	-0.80573	0.7898	1	0.975598
20	56954175	57036157	9217	VAPB	185	15	2240	-0.80572	0.7898	1	0.975598
3	194113403	194198968	79572	ATP13A3	74	5	2240	-0.80578	0.78982	1	0.975598
22	31508893	31540683	27124	INPP5J	46	11	2238	-0.80595	0.78986	1	0.975598
1	27709148	27732318	2827	GPR3	4	1	2240	-0.80596	0.78987	1	0.975598
6	27266842	27290011	94026	POM121L2	64	4	2183	-0.80673	0.79009	1	0.975598
21	34951647	35024160	9946	CRYZL1	18	3	2240	-0.80684	0.79012	1	0.975598
8	53013392	53332439	9705	ST18	337	20	2240	-0.80727	0.79024	1	0.975598
3	97877544	97898485	403274	OR5H15	109	1	2240	-0.80732	0.79026	1	0.975598
17	38912490	38938411	353288	KRT26	44	6	2238	-0.80735	0.79027	1	0.975598
6	86149302	86215509	4907	NT5E	97	8	2239	-0.80764	0.79035	1	0.975598
5	853850	902939	65980	BRD9	28	1	2240	-0.80816	0.7905	1	0.975598
17	47471410	47502267	5245	PHB	38	5	2240	-0.80819	0.79051	1	0.975598
6	3249162	3278300	389362	PSMG4	99	3	2240	-0.80849	0.7906	1	0.975598
8	90904096	90950096	734	OSGIN2	62	7	2204	-0.8087	0.79066	1	0.975598
8	87516656	87583726	8895	CPNE3	119	15	2238	-0.80872	0.79066	1	0.975598
12	33518348	33602754	341359	SYT10	231	18	2234	-0.80895	0.79073	1	0.975598
19	57068401	57109965	388566	ZNF470	86	4	2240	-0.80895	0.79073	1	0.975598
11	104854967	104903895	838	CASP5	128	11	2239	-0.80911	0.79077	1	0.975598
9	37578410	37602636	401505	TOMM5	24	2	2240	-0.8091	0.79077	1	0.975598
6	160137712	160187351	9589	WTAP	99	9	2238	-0.8093	0.79083	1	0.975598
7	47804250	47998071	168507	PKD1L1	525	32	2239	-0.80955	0.7909	1	0.975598
1	89507987	89541043	2633	GBP1	80	8	2240	-0.80957	0.79091	1	0.975598
1	236129130	236238481	4811	NID1	148	15	2240	-0.80957	0.79091	1	0.975598
21	38368456	38401959	53820	RIPPLY3	58	4	2240	-0.80979	0.79097	1	0.975598
6	52041185	52065436	3605	IL17A	78	4	2237	-0.80982	0.79098	1	0.975598
19	35839249	35861391	2865	FFAR3	1	1	2240	-0.81059	0.7912	1	0.975598
3	133636989	133658656	80111	C3orf36	22	5	2240	-0.81068	0.79123	1	0.975598
16	30990577	31031829	112755	STX1B	33	3	2240	-0.81116	0.79136	1	0.975598
7	22147908	22406751	9771	RAPGEF5	576	39	2240	-0.81117	0.79137	1	0.975598
10	89501608	89611111	84896	ATAD1	123	4	2240	-0.81148	0.79145	1	0.975598
13	52496805	52596181	540	ATP7B	164	11	2239	-0.8123	0.79169	1	0.975598
17	8306447	8381495	81565	NDEL1	72	6	2240	-0.8124	0.79172	1	0.975598
22	23477513	23516531	9609	RAB36	84	6	2240	-0.81261	0.79178	1	0.975598
6	2653863	2775615	340156	MYLK4	442	36	2239	-0.81282	0.79184	1	0.975598
8	101511980	101582014	157567	ANKRD46	89	8	2240	-0.81322	0.79195	1	0.975598
19	56078891	56102211	163033	ZNF579	35	2	2240	-0.81324	0.79196	1	0.975598
3	159696623	159723806	3592	IL12A	60	9	2240	-0.81337	0.792	1	0.975598
19	8013457	8080529	1994	ELAVL1	37	2	2240	-0.81346	0.79202	1	0.975598
6	43183367	43207211	10591	DNPH1	38	5	2235	-0.81349	0.79203	1	0.975598
18	61360194	61401123	89778	SERPINB11	198	10	2240	-0.81363	0.79207	1	0.975598
15	96859157	96893492	7026	NR2F2	5	2	2240	-0.81378	0.79212	1	0.975598
1	230192956	230427875	2590	GALNT2	503	37	2239	-0.81386	0.79214	1	0.975598
19	37948463	37986242	148268	ZNF570	39	4	2240	-0.81405	0.79219	1	0.975598
5	138599441	138677366	9782	MATR3	21	1	2240	-0.81429	0.79226	1	0.975598
2	207592487	207640268	130752	MDH1B	164	12	2233	-0.81432	0.79227	1	0.975598
16	87625441	87741762	57338	JPH3	216	29	2240	-0.81441	0.7923	1	0.975598
18	56138479	56306189	115701	ALPK2	478	53	2239	-0.81476	0.79239	1	0.975598
11	18739475	18824268	84867	PTPN5	117	19	2240	-0.8148	0.79241	1	0.975598
2	208676012	208900284	389072	PLEKHM3	276	19	2240	-0.81521	0.79252	1	0.975598
8	76442203	76489069	3174	HNF4G	185	15	2228	-0.81532	0.79255	1	0.975598
15	52005261	52053650	256586	LYSMD2	120	8	2232	-0.81539	0.79258	1	0.975598
1	76241879	76270775	5876	RABGGTB	74	11	2230	-0.81546	0.79259	1	0.975598
1	20607412	20691662	127731	VWA5B1	238	24	2240	-0.81569	0.79266	1	0.975598
18	51785849	51847583	11201	POLI	181	10	2240	-0.81584	0.7927	1	0.975598
17	7519552	7541194	112483	SAT2	13	3	2240	-0.81601	0.79275	1	0.975598
19	10818729	10954169	1785	DNM2	139	14	2237	-0.81608	0.79277	1	0.975598
5	150873653	150958505	2196	FAT2	179	17	2239	-0.81612	0.79279	1	0.975598
2	158261131	158310604	9595	CYTIP	16	1	2240	-0.81627	0.79283	1	0.975598
2	170580356	170618396	151230	KLHL23	173	18	2239	-0.81632	0.79284	1	0.975598
10	70163821	70241878	1763	DNA2	223	14	2237	-0.81666	0.79294	1	0.975598
2	60973365	61039221	64895	PAPOLG	115	10	2240	-0.81665	0.79294	1	0.975598
3	128876658	128912810	7555	CNBP	16	2	2207	-0.81686	0.793	1	0.975598
19	49205999	49232976	284358	MAMSTR	2	1	2240	-0.81696	0.79302	1	0.975598
22	38358319	38390556	6663	SOX10	19	1	2240	-0.81698	0.79303	1	0.975598
6	42886860	42921666	10695	CNPY3	46	6	2233	-0.81703	0.79305	1	0.975598
8	11617172	11654854	252969	NEIL2	193	23	2234	-0.81707	0.79306	1	0.975598
19	42202530	42244437	1048	CEACAM5	28	4	2240	-0.81738	0.79314	1	0.975598
3	97473365	97530086	84100	ARL6	77	9	2199	-0.81754	0.79319	1	0.975598
20	35395845	35502087	140710	SOGA1	30	3	2239	-0.81763	0.79322	1	0.975598
11	65641211	65666010	9158	FIBP	41	4	2240	-0.81806	0.79334	1	0.975598
14	20885866	20914354	123103	KLHL33	44	9	2240	-0.81809	0.79335	1	0.975598
7	134822766	134860967	55281	TMEM140	92	6	2240	-0.81813	0.79336	1	0.975598
10	105203144	105228648	255022	CALHM1	44	7	2232	-0.81851	0.79347	1	0.975598
2	43991178	44065095	51626	DYNC2LI1	202	15	2238	-0.81871	0.79352	1	0.975598
3	111795175	111847073	79669	C3orf52	94	5	2240	-0.81871	0.79353	1	0.975598
3	183842810	183873099	8893	EIF2B5	43	7	2238	-0.81889	0.79358	1	0.975598
19	21254953	21317897	148206	ZNF714	121	5	2240	-0.81906	0.79362	1	0.975598
6	154465618	154687900	26034	IPCEF1	453	42	2240	-0.81931	0.79369	1	0.975598
4	5043527	5512728	55351	STK32B	1137	59	2236	-0.81941	0.79372	1	0.975598
18	33867677	34370019	80206	FHOD3	851	60	2239	-0.81941	0.79372	1	0.975598
6	47614223	47675533	222611	ADGRF2	248	6	2239	-0.81952	0.79375	1	0.975598
1	89819436	89863719	163351	GBP6	96	11	2240	-0.82009	0.79392	1	0.975598
1	239539876	240088750	1131	CHRM3	725	54	2238	-0.82082	0.79412	1	0.975598
3	126697437	126766235	5361	PLXNA1	137	13	2240	-0.82088	0.79414	1	0.975598
2	100998322	101044130	9486	CHST10	51	4	2239	-0.82096	0.79416	1	0.975598
1	38066821	38110595	284654	RSPO1	43	5	2238	-0.82094	0.79416	1	0.975598
9	100427191	100469691	7507	XPA	38	7	2240	-0.82113	0.79421	1	0.975598
20	44410576	44450066	116092	DNTTIP1	102	9	2240	-0.8212	0.79423	1	0.975598
3	100931390	101049419	50939	IMPG2	179	10	2240	-0.82171	0.79438	1	0.975598
10	74917877	75012435	317662	FAM149B1	171	2	2240	-0.82175	0.79439	1	0.975598
2	167041695	167242497	6335	SCN9A	434	30	2240	-0.82195	0.79445	1	0.975598
4	17606273	17636160	80306	MED28	62	1	2240	-0.822	0.79446	1	0.975598
11	131230371	132216716	50863	NTM	1844	128	2237	-0.82218	0.79451	1	0.975598
9	125476269	125497204	254973	OR1L4	36	1	2172	-0.82221	0.79452	1	0.975598
5	137578069	137620544	2676	GFRA3	60	7	2240	-0.82257	0.79463	1	0.975598
10	28329922	28601953	143098	MPP7	843	30	2238	-0.82288	0.79471	1	0.975598
11	6442268	6472254	3263	HPX	23	1	2240	-0.82313	0.79478	1	0.975598
7	47824889	47869445	80099	C7orf69	128	17	2238	-0.82341	0.79486	1	0.975598
1	209838670	209859735	50486	G0S2	21	3	2240	-0.82365	0.79493	1	0.975598
12	50021724	50111197	91010	FMNL3	71	3	2236	-0.82376	0.79496	1	0.975598
1	149864870	149899434	9900	SV2A	14	1	2240	-0.82389	0.795	1	0.975598
15	41261078	41418340	54617	INO80	65	2	2240	-0.82397	0.79502	1	0.975598
3	30637994	30745634	7048	TGFBR2	220	30	2240	-0.82399	0.79503	1	0.975598
19	24087684	24126769	730087	ZNF726	50	5	2240	-0.82464	0.79521	1	0.975598
11	22634079	22657387	2188	FANCF	17	3	2240	-0.82489	0.79528	1	0.975598
3	49386569	49459526	387	RHOA	94	6	2240	-0.82509	0.79534	1	0.975598
2	64309786	64381605	57162	PELI1	142	15	2232	-0.82515	0.79536	1	0.975598
1	6042358	6171253	8514	KCNAB2	56	9	2234	-0.82541	0.79543	1	0.975598
13	114452191	114525225	348013	TMEM255B	27	3	2240	-0.82545	0.79544	1	0.975598
22	29940797	29987326	8508	NIPSNAP1	117	9	2240	-0.82561	0.79549	1	0.975598
9	131061396	131094697	26995	TRUB2	9	1	2240	-0.82575	0.79553	1	0.975598
9	131074791	131106351	51117	COQ4	9	1	2240	-0.82575	0.79553	1	0.975598
3	52269782	52294615	132160	PPM1M	23	3	2240	-0.82579	0.79554	1	0.975598
10	91164031	91190759	24138	IFIT5	64	9	2228	-0.82593	0.79558	1	0.975598
11	8030742	8137654	7275	TUB	107	18	2239	-0.82624	0.79567	1	0.975598
19	53827002	53868122	91664	ZNF845	1	1	2240	-0.82671	0.7958	1	0.975598
13	52628898	52713214	341676	NEK5	144	11	2240	-0.82674	0.79581	1	0.975598
3	87831929	88053964	3355	HTR1F	500	17	2239	-0.82695	0.79587	1	0.975598
1	27928800	27971727	2268	FGR	1	1	2240	-0.82707	0.7959	1	0.975598
7	112710468	112737833	54329	GPR85	43	5	2238	-0.82766	0.79607	1	0.975598
17	34381643	34408841	6362	CCL18	33	4	2240	-0.82773	0.79609	1	0.975598
6	107376385	107446371	57673	BEND3	22	3	2240	-0.828	0.79616	1	0.975598
19	51469735	51497320	5650	KLK7	24	2	2240	-0.82816	0.79621	1	0.975598
19	36093646	36126251	23354	HAUS5	25	4	2240	-0.82864	0.79635	1	0.975598
16	69589869	69748569	10725	NFAT5	270	12	2240	-0.82881	0.79639	1	0.975598
16	19556737	19722485	57020	C16orf62	313	22	2239	-0.82903	0.79646	1	0.975598
11	94812974	94875815	23052	ENDOD1	131	22	2237	-0.82907	0.79647	1	0.975598
17	36981341	37007642	388381	C17orf98	28	3	2240	-0.82908	0.79647	1	0.975598
22	51051182	51076601	410	ARSA	11	2	2240	-0.82961	0.79662	1	0.975598
11	73871936	73975748	51400	PPME1	164	8	2182	-0.82983	0.79668	1	0.975598
12	52552780	52595798	144501	KRT80	77	8	2239	-0.82994	0.79671	1	0.975598
17	45391327	45528678	124989	EFCAB13	330	13	2234	-0.83	0.79673	1	0.975598
14	99854083	99957228	84193	SETD3	86	3	2240	-0.83016	0.79678	1	0.975598
17	73511783	73581290	3993	LLGL2	41	3	2240	-0.83042	0.79685	1	0.975598
19	16298665	16356156	8907	AP1M1	97	3	2240	-0.83042	0.79685	1	0.975598
21	30368080	30401685	10069	RWDD2B	51	7	2240	-0.83041	0.79685	1	0.975598
3	26654300	26762267	116135	LRRC3B	55	5	2236	-0.83078	0.79695	1	0.975598
17	73024955	73053074	10476	ATP5H	30	5	2230	-0.83103	0.79702	1	0.975598
11	102911413	102972944	84259	DCUN1D5	48	5	2240	-0.83147	0.79715	1	0.975598
19	7794879	7822499	30835	CD209	3	2	2240	-0.83224	0.79736	1	0.975598
20	1599522	1648425	55423	SIRPG	158	20	2239	-0.83221	0.79736	1	0.975598
22	22301397	22347219	8940	TOP3B	16	3	2240	-0.83232	0.79739	1	0.975598
19	3084408	3131468	2767	GNA11	15	1	2240	-0.83241	0.79741	1	0.975598
18	21732009	21987846	114876	OSBPL1A	216	32	2240	-0.83258	0.79746	1	0.975598
15	40563645	40584787	100131244	ANKRD63	8	2	2240	-0.83261	0.79747	1	0.975598
10	127502102	127552264	56647	BCCIP	33	2	2240	-0.83307	0.7976	1	0.975598
11	56939221	56969188	219527	LRRC55	71	8	2240	-0.83311	0.79761	1	0.975598
20	3724146	3759035	54976	C20orf27	2	1	2240	-0.83319	0.79763	1	0.975598
17	27884198	27910175	90313	TP53I13	9	2	2240	-0.83317	0.79763	1	0.975598
11	57972217	57993194	219959	OR1S1	73	8	2240	-0.83346	0.79771	1	0.975598
11	82674177	82792965	27314	RAB30	185	18	2240	-0.83351	0.79772	1	0.975598
10	97879472	97933517	9849	ZNF518A	120	13	2231	-0.8336	0.79775	1	0.975598
9	132587696	132654121	10868	USP20	313	8	2240	-0.83365	0.79776	1	0.975598
13	78099809	78229398	8796	SCEL	233	24	2238	-0.83382	0.79781	1	0.975598
15	68102042	68136498	390598	SKOR1	92	11	2236	-0.83394	0.79784	1	0.975598
7	39979959	40146733	8621	CDK13	205	10	2240	-0.83446	0.79799	1	0.975598
3	197226654	197310194	622	BDH1	161	16	2240	-0.83489	0.79811	1	0.975598
10	71380003	71403355	219738	C10orf35	46	4	2239	-0.83522	0.7982	1	0.975598
12	10024088	10058432	100431172	KLRF2	91	9	2236	-0.8354	0.79825	1	0.975598
14	70979078	71032756	8748	ADAM20	111	10	2240	-0.83547	0.79827	1	0.975598
3	130722721	130755698	28990	ASTE1	41	4	2240	-0.83576	0.79836	1	0.975598
8	67945314	67984562	10987	COPS5	33	2	2231	-0.83596	0.79841	1	0.975598
2	109055577	109135854	9648	GCC2	203	8	2240	-0.83609	0.79845	1	0.975598
16	86553782	86598841	64779	MTHFSD	164	12	2238	-0.83613	0.79846	1	0.975598
2	169769336	169897833	8647	ABCB11	302	19	2238	-0.83628	0.7985	1	0.975598
2	241621262	241647900	375318	AQP12A	4	1	2240	-0.83629	0.79851	1	0.975598
1	27227975	27250567	8431	NR0B2	13	1	2240	-0.83672	0.79862	1	0.975598
16	68334877	68401169	54496	PRMT7	143	9	2240	-0.83706	0.79872	1	0.975598
20	4750669	4814291	9770	RASSF2	197	29	2240	-0.8372	0.79876	1	0.975598
20	37343105	37368015	140679	SLC32A1	63	9	2240	-0.83719	0.79876	1	0.975598
2	231762043	231799953	9290	GPR55	36	4	2237	-0.83738	0.79881	1	0.975598
16	30570998	30595243	146542	ZNF688	1	1	2240	-0.8377	0.7989	1	0.975598
15	83201948	83326762	64506	CPEB1	236	20	2238	-0.8378	0.79893	1	0.975598
7	135036547	135204875	4850	CNOT4	174	16	2240	-0.83805	0.799	1	0.975598
15	64433899	64459680	79856	SNX22	35	4	2240	-0.83841	0.7991	1	0.975598
1	160500884	160559306	8832	CD84	103	8	2231	-0.83873	0.79919	1	0.975598
6	32802986	32831748	6890	TAP1	205	26	2227	-0.83888	0.79923	1	0.975598
1	120280619	120321555	3158	HMGCS2	51	7	2238	-0.83899	0.79926	1	0.975598
1	215168885	215420436	3776	KCNK2	560	20	2239	-0.83929	0.79935	1	0.975598
4	66175281	66546529	2044	EPHA5	1121	57	2239	-0.83981	0.79949	1	0.975598
6	35075848	35119187	6954	TCP11	133	12	2238	-0.83998	0.79954	1	0.975598
7	102063977	102107268	80228	ORAI2	20	3	2240	-0.83997	0.79954	1	0.975598
10	91142303	91176244	3434	IFIT1	75	10	2228	-0.84021	0.7996	1	0.975598
1	162355056	162391928	117157	SH2D1B	103	10	2240	-0.84021	0.7996	1	0.975598
17	49220897	49259105	654364	NME1-NME2	56	7	2226	-0.84057	0.79971	1	0.975598
2	47377221	47414229	805	CALM2	87	10	2237	-0.8406	0.79972	1	0.975598
5	1382905	1455543	6531	SLC6A3	90	9	2240	-0.84103	0.79983	1	0.975598
20	42285659	42355136	4605	MYBL2	72	5	2240	-0.84148	0.79996	1	0.975598
2	73857850	73879537	9027	NAT8	74	4	2240	-0.84161	0.8	1	0.975598
6	645939	666964	135458	HUS1B	29	6	2229	-0.84184	0.80006	1	0.975598
5	125685788	125839853	65983	GRAMD3	123	23	2240	-0.84192	0.80008	1	0.975598
20	730724	766628	113278	SLC52A3	20	3	2240	-0.84201	0.80011	1	0.975598
3	189664517	189850226	55214	P3H2	424	18	2239	-0.84224	0.80017	1	0.975598
5	138713257	138735605	51237	MZB1	16	2	2240	-0.84226	0.80018	1	0.975598
2	42979639	43001401	165140	OXER1	42	6	2240	-0.84281	0.80033	1	0.975598
10	90955694	90977071	9023	CH25H	29	4	2239	-0.84329	0.80047	1	0.975598
1	200364075	200389186	23528	ZNF281	30	5	2239	-0.84334	0.80048	1	0.975598
12	10259376	10292868	64581	CLEC7A	83	8	2240	-0.84334	0.80048	1	0.975598
22	31312598	31374483	22880	MORC2	49	4	2240	-0.84338	0.80049	1	0.975598
6	138473053	138675800	57221	ARFGEF3	184	15	2232	-0.84361	0.80056	1	0.975598
1	10260606	10451664	23095	KIF1B	510	11	2240	-0.84401	0.80067	1	0.975598
6	25902982	25940954	10246	SLC17A2	117	10	2235	-0.84422	0.80073	1	0.975598
3	49205069	49239291	646498	C3orf84	38	4	2240	-0.8449	0.80092	1	0.975598
12	117141289	117185868	79794	C12orf49	24	3	2240	-0.84523	0.80101	1	0.975598
12	6299482	6357437	928	CD9	34	3	2240	-0.8454	0.80106	1	0.975598
5	106702590	107016596	1946	EFNA5	500	65	2240	-0.84541	0.80106	1	0.975598
2	33798727	33834362	25940	FAM98A	81	13	2231	-0.84567	0.80113	1	0.975598
16	89978417	90012505	10381	TUBB3	5	1	2240	-0.84604	0.80123	1	0.975598
2	189829099	189887472	1281	COL3A1	70	9	2239	-0.84609	0.80125	1	0.975598
19	33459498	33565824	85415	RHPN2	65	8	2240	-0.84639	0.80133	1	0.975598
8	97495579	97634037	6383	SDC2	209	29	2239	-0.84689	0.80147	1	0.975598
16	57471337	57505187	57017	COQ9	88	15	2238	-0.84701	0.80151	1	0.975598
11	118054442	118105809	120425	AMICA1	122	9	2240	-0.84702	0.80151	1	0.975598
11	116608886	116653714	84811	BUD13	118	16	2233	-0.84713	0.80154	1	0.975598
3	179103876	179179371	59345	GNB4	93	12	2240	-0.84781	0.80173	1	0.975598
10	105196543	105222162	51063	CALHM2	31	7	2225	-0.84795	0.80177	1	0.975598
1	152528175	152549229	353145	LCE3E	27	2	2240	-0.84868	0.80197	1	0.975598
1	211639864	211676259	343035	RD3	82	13	2240	-0.84879	0.802	1	0.975598
6	7097830	7262213	6239	RREB1	223	27	2239	-0.84881	0.80201	1	0.975598
8	48163489	48658563	23514	SPIDR	173	10	2240	-0.84896	0.80205	1	0.975598
22	21344061	21366404	80764	THAP7	20	3	2240	-0.84897	0.80205	1	0.975598
7	135403096	135443616	389558	FAM180A	94	12	2240	-0.84937	0.80216	1	0.975598
19	38365213	38407317	83889	WDR87	54	8	2240	-0.8499	0.80231	1	0.975598
14	35993248	36016260	84684	INSM2	10	2	2240	-0.84995	0.80232	1	0.975598
1	233109855	233441459	80003	PCNXL2	663	50	2240	-0.85004	0.80235	1	0.975598
1	53058043	53084723	2882	GPX7	63	9	2240	-0.85012	0.80237	1	0.975598
9	129667053	129995445	9649	RALGPS1	445	13	2234	-0.85018	0.80239	1	0.975598
9	114383632	114442526	552891	DNAJC25-GNG10	199	23	2240	-0.85021	0.8024	1	0.975598
2	198560028	198583114	92935	MARS2	34	3	2240	-0.8505	0.80248	1	0.975598
2	136861919	136885725	7852	CXCR4	17	2	2240	-0.85067	0.80252	1	0.975598
12	51570719	51621477	5463	POU6F1	58	9	2240	-0.85074	0.80254	1	0.975598
10	85889185	85923311	27069	GHITM	50	7	2238	-0.85072	0.80254	1	0.975598
21	40439076	40565440	8624	PSMG1	287	19	2240	-0.85092	0.80259	1	0.975598
5	138667519	138715409	51247	PAIP2	19	2	2240	-0.85105	0.80263	1	0.975598
6	127749551	127790535	9729	KIAA0408	67	4	2240	-0.85111	0.80265	1	0.975598
19	36109980	36138587	79171	RBM42	23	3	2240	-0.85115	0.80266	1	0.975598
8	141658481	142021412	5747	PTK2	364	5	2240	-0.85132	0.8027	1	0.975598
17	34405602	34427506	6348	CCL3	61	4	2240	-0.85172	0.80282	1	0.975598
6	143733969	143781841	134637	ADAT2	102	4	2240	-0.85225	0.80296	1	0.975598
8	67848736	67884825	100129654	TCF24	15	1	2228	-0.85228	0.80297	1	0.975598
9	140439354	140483387	92715	DPH7	15	1	2240	-0.85308	0.80319	1	0.975598
12	69623317	69678138	11052	CPSF6	80	8	2240	-0.85315	0.80321	1	0.975598
6	138527123	138549627	59351	PBOV1	42	3	2228	-0.85363	0.80335	1	0.975598
16	66576466	66613832	51192	CKLF	52	3	2240	-0.85407	0.80347	1	0.975598
20	23016270	23040301	7056	THBD	46	7	2240	-0.85414	0.80349	1	0.975598
4	41248898	41280446	7345	UCHL1	56	7	2240	-0.85423	0.80351	1	0.975598
2	10160776	10204963	8462	KLF11	62	8	2240	-0.85426	0.80352	1	0.975598
1	47130831	47194792	9813	EFCAB14	110	5	2240	-0.85436	0.80355	1	0.975598
11	123666116	123687057	390261	OR6M1	55	13	2233	-0.85445	0.80357	1	0.975598
9	75756721	75795309	301	ANXA1	81	14	2238	-0.85471	0.80364	1	0.975598
7	1074218	1108905	115330	GPR146	113	6	2229	-0.85477	0.80366	1	0.975598
20	30770307	30805546	5326	PLAGL2	25	4	2240	-0.8549	0.8037	1	0.975598
4	79826364	79870582	152559	PAQR3	91	5	2240	-0.85493	0.8037	1	0.975598
14	23576515	23598820	1053	CEBPE	10	3	2240	-0.85495	0.80371	1	0.975598
7	36353759	36439734	23366	KIAA0895	93	10	2238	-0.85523	0.80379	1	0.975598
15	64438014	64465354	5479	PPIB	31	4	2240	-0.85537	0.80383	1	0.975598
19	18357906	18395319	80726	KIAA1683	42	4	2238	-0.85567	0.80391	1	0.975598
20	2805960	2831889	64773	PCED1A	13	2	2240	-0.85588	0.80397	1	0.975598
9	116138592	116173618	210	ALAD	30	4	2240	-0.85625	0.80407	1	0.975598
7	28328940	28875511	9586	CREB5	1024	100	2239	-0.8565	0.80414	1	0.975598
7	23709231	23752269	340277	FAM221A	108	14	2240	-0.85686	0.80424	1	0.975598
14	51090298	51145071	60485	SAV1	118	10	2240	-0.85702	0.80428	1	0.975598
8	30843320	30901231	29942	PURG	65	7	2240	-0.85719	0.80433	1	0.975598
21	46010497	46032091	386675	KRTAP10-7	46	1	2240	-0.8573	0.80436	1	0.975598
4	122670085	122696516	132332	TMEM155	82	7	2240	-0.85742	0.80439	1	0.975598
11	77872289	77910006	283219	KCTD21	29	3	2240	-0.85765	0.80446	1	0.975598
4	165865598	165908818	391712	TRIM61	89	8	2240	-0.85792	0.80453	1	0.975598
15	81614760	81676418	342125	TMC3	104	8	2240	-0.85801	0.80456	1	0.975598
3	17994064	18320414	339862	LOC339862	476	26	2239	-0.85818	0.8046	1	0.975598
3	50352341	50375668	11334	TUSC2	5	1	2240	-0.85822	0.80461	1	0.975598
18	59844506	59984355	57614	KIAA1468	375	17	2239	-0.85866	0.80474	1	0.975598
11	118199789	118223459	915	CD3D	33	7	2239	-0.8589	0.8048	1	0.975598
4	71081788	71110969	260436	FDCSP	103	6	2240	-0.85918	0.80488	1	0.975598
11	1850233	1872910	7136	TNNI2	1	1	2240	-0.85925	0.8049	1	0.975598
5	179209263	179233616	4056	LTC4S	42	6	2236	-0.85979	0.80505	1	0.975598
4	103739224	103823964	493856	CISD2	128	3	2239	-0.86096	0.80537	1	0.975598
7	73858120	74026931	9569	GTF2IRD1	21	3	2240	-0.86132	0.80547	1	0.975598
1	160248377	160323354	1314	COPA	62	5	2232	-0.86171	0.80558	1	0.975598
7	150055361	150081133	29803	REPIN1	39	1	2240	-0.86172	0.80558	1	0.975598
14	76827690	76978182	2103	ESRRB	177	19	2232	-0.86226	0.80573	1	0.975598
17	46610017	46632393	3212	HOXB2	29	3	2240	-0.86229	0.80574	1	0.975598
1	76530389	77110311	256435	ST6GALNAC3	1247	95	2239	-0.86238	0.80576	1	0.975598
16	66603351	66632178	146225	CMTM2	48	3	2240	-0.86263	0.80583	1	0.975598
11	65769462	65790976	1474	CST6	57	8	2240	-0.86266	0.80584	1	0.975598
2	175250457	175304303	79634	SCRN3	137	8	2240	-0.86269	0.80585	1	0.975598
6	85432214	85483954	9096	TBX18	95	15	2238	-0.86281	0.80588	1	0.975598
3	179031551	179063325	51193	ZNF639	45	6	2240	-0.86311	0.80596	1	0.975598
20	30936147	31037122	171023	ASXL1	95	4	2240	-0.86311	0.80596	1	0.975598
19	54608790	54645150	26121	PRPF31	1	1	2240	-0.86325	0.806	1	0.975598
19	54600320	54629055	29844	TFPT	1	1	2240	-0.86325	0.806	1	0.975598
11	48317775	48338704	256148	OR4S1	61	4	2240	-0.86324	0.806	1	0.975598
6	46704654	46736955	100287718	ANKRD66	34	4	2227	-0.86353	0.80608	1	0.975598
14	75978784	76023335	10538	BATF	77	8	2240	-0.86374	0.80614	1	0.975598
8	144152062	144174895	101928108	LOC101928108	61	4	2240	-0.86391	0.80618	1	0.975598
4	10481838	10696386	116449	CLNK	639	30	2235	-0.86419	0.80626	1	0.975598
2	175414302	175557667	7456	WIPF1	116	14	2239	-0.86471	0.8064	1	0.975598
19	57163729	57193151	90485	ZNF835	15	2	2240	-0.86601	0.80676	1	0.975598
