## Supplemental Tables for "Antidepressant Response in Major Depressive Disorder: A Genome-wide Association Study": AD response GWAS OPain SuppTables.xlsx (part 2 of 3)

### Sheet: 16 (continued)
MAGMA gene-based association results for Remission
6	160172989	160210087	39	ACAT2	90	8	2237	-0.86614	0.80679	1	0.975598
3	114023348	114876132	26137	ZBTB20	966	61	2227	-0.86612	0.80679	1	0.975598
7	30164552	30212381	222166	MTURN	62	5	2240	-0.86613	0.80679	1	0.975598
5	145816873	145901071	10915	TCERG1	187	13	2240	-0.86642	0.80687	1	0.975598
15	40370091	40411088	90427	BMF	2	1	2240	-0.86648	0.80689	1	0.975598
16	1550428	1672109	9742	IFT140	263	13	2239	-0.86659	0.80692	1	0.975598
16	4790815	4827219	26048	ZNF500	38	2	2240	-0.86662	0.80693	1	0.975598
1	89561815	89601842	2634	GBP2	101	6	2240	-0.86676	0.80696	1	0.975598
1	44163204	44406837	6487	ST3GAL3	428	18	2240	-0.86703	0.80704	1	0.975598
7	138472664	138500769	155006	TMEM213	65	7	2240	-0.86728	0.80711	1	0.975598
8	118801602	119134058	2131	EXT1	571	38	2238	-0.86769	0.80722	1	0.975598
19	51873163	51901210	3982	LIM2	8	1	2240	-0.86812	0.80734	1	0.975598
21	15470784	15593361	149998	LIPI	374	16	2240	-0.86861	0.80747	1	0.975598
3	194065976	194100472	131578	LRRC15	38	2	2240	-0.86935	0.80767	1	0.975598
14	93663401	93705561	55148	UBR7	23	3	2240	-0.86941	0.80769	1	0.975598
8	22867646	22936700	8795	TNFRSF10B	43	10	2240	-0.86943	0.8077	1	0.975598
2	74735258	74763408	165545	DQX1	4	1	2240	-0.86957	0.80773	1	0.975598
3	128836259	128890409	57461	ISY1	23	2	2211	-0.86961	0.80774	1	0.975598
22	50422942	50461055	400935	IL17REL	21	2	2240	-0.86963	0.80775	1	0.975598
13	99092455	99239396	8428	STK24	350	20	2239	-0.86966	0.80776	1	0.975598
2	173410101	173500351	5163	PDK1	218	11	2233	-0.86972	0.80777	1	0.975598
16	85193152	85719812	23199	GSE1	62	15	2240	-0.86976	0.80778	1	0.975598
2	24387471	24433718	653140	FAM228A	126	10	2198	-0.86977	0.80779	1	0.975598
15	41018085	41057458	55177	RMDN3	37	3	2235	-0.87024	0.80792	1	0.975598
4	8432532	8488282	152992	TRMT44	109	13	2228	-0.87028	0.80793	1	0.975598
19	46276205	46306060	1762	DMWD	12	2	2240	-0.87037	0.80795	1	0.975598
2	74110093	74156780	72	ACTG2	107	11	2238	-0.87065	0.80803	1	0.975598
22	43589229	43749394	80274	SCUBE1	187	33	2235	-0.87069	0.80804	1	0.975598
10	70090864	70177051	55680	RUFY2	122	5	2237	-0.87111	0.80815	1	0.975598
11	95492106	95532954	143684	FAM76B	73	4	2240	-0.87162	0.80829	1	0.975598
4	5534531	5721275	132884	EVC2	445	35	2238	-0.87233	0.80849	1	0.975598
4	103705540	103800050	7323	UBE2D3	159	4	2239	-0.87269	0.80858	1	0.975598
3	169547029	169597723	79782	LRRC31	63	4	2240	-0.87286	0.80863	1	0.975598
16	1533352	1570460	9894	TELO2	51	7	2238	-0.87392	0.80892	1	0.975598
9	104343897	104367283	5535	PPP3R2	43	9	2240	-0.87425	0.80901	1	0.975598
12	10951693	10972767	50835	TAS2R9	16	2	2240	-0.87434	0.80903	1	0.975598
2	164451447	164602618	55137	FIGN	134	15	2240	-0.87434	0.80903	1	0.975598
7	138700452	138730775	92092	ZC3HAV1L	79	2	2240	-0.87437	0.80904	1	0.975598
1	40987233	41023841	127396	ZNF684	130	9	2239	-0.87451	0.80908	1	0.975598
12	10948650	10969579	50836	TAS2R8	14	2	2240	-0.87484	0.80917	1	0.975598
8	81530686	81797016	619279	ZNF704	243	8	2235	-0.87521	0.80927	1	0.975598
5	145306126	145468680	153769	SH3RF2	289	9	2240	-0.87539	0.80932	1	0.975598
2	27994266	28123223	64080	RBKS	129	4	2240	-0.87544	0.80933	1	0.975598
6	74395508	74548041	135228	CD109	324	15	2235	-0.87554	0.80936	1	0.975598
5	115288151	115373303	206338	LVRN	290	24	2238	-0.87599	0.80948	1	0.975598
4	123643857	123676098	166379	BBS12	56	2	2240	-0.87601	0.80949	1	0.975598
15	78906636	78943587	1143	CHRNB4	66	8	2240	-0.87604	0.8095	1	0.975598
17	37356789	37392040	342667	STAC2	1	1	2240	-0.87606	0.8095	1	0.975598
3	146284342	146334003	389158	PLSCR5	274	15	2238	-0.87623	0.80955	1	0.975598
1	158287740	158311321	910	CD1B	31	4	2240	-0.87635	0.80958	1	0.975598
6	150194511	150227195	135250	RAET1E	88	4	2240	-0.87652	0.80963	1	0.975598
4	6312305	6575327	5522	PPP2R2C	384	27	2239	-0.87672	0.80968	1	0.975598
11	111734780	111760181	91893	FDXACB1	24	2	2240	-0.87675	0.80969	1	0.975598
19	44070952	44096256	390940	PINLYP	33	5	2240	-0.87684	0.80971	1	0.975598
3	193300933	193425600	4976	OPA1	275	11	2235	-0.87694	0.80974	1	0.975598
5	37830540	37885901	100861519	GDNF-AS1	155	15	2240	-0.8771	0.80978	1	0.975598
12	120113595	120325095	11113	CIT	373	21	2231	-0.87738	0.80986	1	0.975598
1	2397754	2446964	9651	PLCH2	1	1	2240	-0.87753	0.8099	1	0.975598
10	70081768	70112953	3189	HNRNPH3	50	6	2235	-0.87789	0.81	1	0.975598
8	120875900	121073157	64798	DEPTOR	715	24	2236	-0.87802	0.81003	1	0.975598
13	42021542	42055013	28984	RGCC	60	5	2238	-0.8784	0.81014	1	0.975598
2	48903913	48992880	3973	LHCGR	231	31	2240	-0.87849	0.81016	1	0.975598
2	204791454	204836302	29851	ICOS	135	17	2240	-0.87879	0.81024	1	0.975598
13	31764112	31916413	145173	B3GALTL	271	15	2237	-0.87879	0.81024	1	0.975598
11	65647875	65669106	11007	CCDC85B	33	5	2240	-0.87896	0.81029	1	0.975598
17	77057565	77094685	64772	ENGASE	11	2	2240	-0.87901	0.8103	1	0.975598
19	55515073	55559632	51206	GP6	185	15	2240	-0.87903	0.81031	1	0.975598
6	16289343	16771721	6310	ATXN1	845	97	2235	-0.87909	0.81032	1	0.975598
3	44946753	45027674	51304	ZDHHC3	87	5	2240	-0.8795	0.81043	1	0.975598
12	52777735	52810176	3888	KRT82	133	16	2239	-0.87953	0.81044	1	0.975598
1	60348980	60402445	1573	CYP2J2	74	7	2236	-0.87958	0.81046	1	0.975598
4	1195228	1252908	1487	CTBP1	127	12	2239	-0.88012	0.8106	1	0.975598
19	37698828	37744828	163087	ZNF383	37	4	2240	-0.88013	0.81061	1	0.975598
2	85761978	85798657	2677	GGCX	91	11	2235	-0.88067	0.81075	1	0.975598
2	196988307	197046336	9262	STK17B	138	6	2238	-0.88104	0.81085	1	0.975598
9	36155990	36181331	881	CCIN	76	8	2240	-0.88111	0.81087	1	0.975598
7	36882511	37498895	9844	ELMO1	1220	86	2237	-0.88113	0.81088	1	0.975598
18	11679014	11895684	2774	GNAL	338	18	2239	-0.88148	0.81097	1	0.975598
12	121114949	121149667	9761	MLEC	76	13	2233	-0.88193	0.81109	1	0.975598
15	49608822	49923128	196951	FAM227B	675	18	2229	-0.88198	0.81111	1	0.975598
14	62321567	62583915	83851	SYT16	519	48	2239	-0.88206	0.81113	1	0.975598
19	51864874	51885976	4818	NKG7	7	1	2240	-0.88219	0.81116	1	0.975598
6	3839632	3861551	26240	FAM50B	51	5	2240	-0.88306	0.8114	1	0.975598
19	17452264	17498137	83483	PLVAP	29	4	2240	-0.88333	0.81147	1	0.975598
4	13560362	13639334	259282	BOD1L1	54	4	2240	-0.88348	0.81151	1	0.975598
2	63338518	63825867	51057	WDPCP	552	10	2239	-0.88377	0.81159	1	0.975598
5	180018506	180086624	2324	FLT4	33	4	2240	-0.88385	0.81161	1	0.975598
19	51860352	51882498	125875	CLDND2	6	1	2240	-0.88397	0.81164	1	0.975598
12	10944131	10965226	50837	TAS2R7	10	1	2240	-0.88397	0.81165	1	0.975598
16	21985186	22022431	255762	PDZD9	8	2	2240	-0.884	0.81165	1	0.975598
11	113593905	113654485	9183	ZW10	151	17	2240	-0.88403	0.81166	1	0.975598
18	45543043	45945793	201501	ZBTB7C	554	62	2240	-0.88413	0.81169	1	0.975598
1	11239346	11266038	10218	ANGPTL7	25	1	2240	-0.88426	0.81172	1	0.975598
14	23295742	23326809	4323	MMP14	1	1	2240	-0.88492	0.8119	1	0.975598
1	116368998	116393747	4808	NHLH2	74	6	2236	-0.88506	0.81194	1	0.975598
6	111269763	111299091	112495	GTF3C6	148	7	2234	-0.88516	0.81196	1	0.975598
6	26103389	26134266	8347	HIST1H2BC	108	12	2237	-0.88551	0.81206	1	0.975598
16	1459745	1480801	283951	C16orf91	5	1	2240	-0.88581	0.81214	1	0.975598
7	106287211	106311634	168455	CCDC71L	18	4	2240	-0.88588	0.81216	1	0.975598
16	66627935	66657795	123920	CMTM3	37	4	2236	-0.88594	0.81217	1	0.975598
11	104886235	104915884	834	CASP1	98	4	2238	-0.88618	0.81224	1	0.975598
19	37299224	37351689	388536	ZNF790	42	5	2240	-0.88623	0.81225	1	0.975598
3	186638315	186806341	6480	ST6GAL1	233	34	2239	-0.88625	0.81226	1	0.975598
2	202231930	202326319	66008	TRAK2	122	7	2230	-0.88627	0.81226	1	0.975598
22	50673612	50699834	83933	HDAC10	24	2	2240	-0.88626	0.81226	1	0.975598
10	90023621	90353611	55328	RNLS	572	29	2239	-0.88637	0.81229	1	0.975598
19	51489264	51514958	11202	KLK8	63	4	2240	-0.88661	0.81235	1	0.975598
7	87021361	87115019	5244	ABCB4	182	12	2238	-0.88675	0.81239	1	0.975598
1	154530257	154562354	1141	CHRNB2	23	4	2240	-0.88676	0.8124	1	0.975598
4	148392069	148476106	1909	EDNRA	119	11	2239	-0.88707	0.81248	1	0.975598
9	80901991	80955009	29968	PSAT1	169	21	2239	-0.88712	0.81249	1	0.975598
6	134200259	134226675	6943	TCF21	49	6	2240	-0.88715	0.8125	1	0.975598
11	134108172	134133289	29087	THYN1	42	5	2239	-0.88752	0.8126	1	0.975598
22	36575176	36610879	80832	APOL4	100	6	2240	-0.88766	0.81264	1	0.975598
8	120733014	120855074	6873	TAF2	243	14	2240	-0.88794	0.81271	1	0.975598
19	10060237	10131147	50509	COL5A3	6	2	2240	-0.88797	0.81272	1	0.975598
11	18710351	18736332	144110	TMEM86A	21	3	2240	-0.88813	0.81276	1	0.975598
11	18277754	18316424	6288	SAA1	53	7	2240	-0.88849	0.81286	1	0.975598
16	66576466	66623038	100529251	CKLF-CMTM1	74	4	2240	-0.88909	0.81302	1	0.975598
6	31538335	31560202	4050	LTB	47	12	2235	-0.88941	0.81311	1	0.975598
16	30835373	30915852	9274	BCL7C	13	2	2240	-0.88957	0.81315	1	0.975598
14	77731299	77797225	29954	POMT2	167	23	2222	-0.88955	0.81315	1	0.975598
7	128774712	128819534	340348	TSPAN33	42	2	2240	-0.88969	0.81318	1	0.975598
2	190415316	190458478	30061	SLC40A1	66	6	2240	-0.88984	0.81322	1	0.975598
17	40842293	40907095	2145	EZH1	30	1	2240	-0.89006	0.81328	1	0.975598
2	175202878	175270443	9541	CIR1	101	8	2240	-0.89018	0.81331	1	0.975598
6	56312785	56829426	667	DST	761	15	2236	-0.89068	0.81345	1	0.975598
14	58884103	59025549	9786	KIAA0586	7	2	2240	-0.89096	0.81352	1	0.975598
15	83644955	83669809	83640	FAM103A1	24	6	2240	-0.89101	0.81354	1	0.975598
17	16443626	16482520	57336	ZNF287	27	2	2231	-0.89111	0.81356	1	0.975598
20	24933566	24983610	57136	APMAP	154	9	2230	-0.89116	0.81358	1	0.975598
6	46957116	47020082	266977	ADGRF1	105	15	2240	-0.89119	0.81359	1	0.975598
4	147086835	147121213	11157	LSM6	79	4	2240	-0.89158	0.81369	1	0.975598
6	27104861	27125341	85235	HIST1H2AH	20	5	2230	-0.89171	0.81373	1	0.975598
17	41942727	41997079	4355	MPP2	97	6	2238	-0.89178	0.81375	1	0.975598
19	46226515	46277376	388553	BHMG1	32	2	2240	-0.89202	0.81381	1	0.975598
19	47167573	47230384	25865	PRKD2	51	4	2240	-0.89207	0.81382	1	0.975598
1	153891977	153929162	9909	DENND4B	36	3	2240	-0.89223	0.81386	1	0.975598
11	34893842	34947939	51074	APIP	304	11	2240	-0.89268	0.81399	1	0.975598
7	95202809	95235925	5166	PDK4	107	11	2239	-0.893	0.81407	1	0.975598
16	77746389	77819332	283927	NUDT7	297	19	2237	-0.89301	0.81407	1	0.975598
3	8782094	8821300	5021	OXTR	62	15	2237	-0.89311	0.8141	1	0.975598
5	134896369	134924969	9547	CXCL14	30	4	2240	-0.89309	0.8141	1	0.975598
12	4748264	4806720	4704	NDUFA9	141	17	2239	-0.89329	0.81415	1	0.975598
6	2822566	2852283	1992	SERPINB1	38	7	2240	-0.89362	0.81424	1	0.975598
19	35407807	35446076	90075	ZNF30	99	4	2240	-0.89429	0.81442	1	0.975598
1	161189456	161218432	9970	NR1I3	75	9	2240	-0.89484	0.81456	1	0.975598
3	9012275	9301369	9901	SRGAP3	547	62	2240	-0.89488	0.81457	1	0.975598
2	217267137	217357776	50485	SMARCAL1	230	19	2239	-0.89485	0.81457	1	0.975598
3	98504814	98630566	131566	DCBLD2	257	11	2238	-0.89527	0.81468	1	0.975598
1	152720506	152744529	448834	KPRP	44	3	2240	-0.89528	0.81468	1	0.975598
20	31209427	31271743	284805	C20orf203	67	6	2240	-0.89546	0.81473	1	0.975598
10	131255454	131575783	4255	MGMT	972	41	2239	-0.89556	0.81476	1	0.975598
19	40687504	40731487	4294	MAP3K10	13	1	2240	-0.89557	0.81476	1	0.975598
1	27720734	27826678	10163	WASF2	60	1	2240	-0.89585	0.81483	1	0.975598
4	52907578	52973461	132671	SPATA18	102	8	2240	-0.89627	0.81495	1	0.975598
17	74551461	74592145	10610	ST6GALNAC2	56	5	2240	-0.89655	0.81502	1	0.975598
15	66151629	66194329	8766	RAB11A	46	4	2240	-0.89659	0.81503	1	0.975598
11	65809264	65846382	10992	SF3B2	48	6	2240	-0.89665	0.81505	1	0.975598
12	15056961	15101463	121506	ERP27	91	2	2240	-0.89672	0.81507	1	0.975598
18	56877400	56908003	2922	GRP	74	7	2237	-0.89709	0.81516	1	0.975598
1	228664277	228707598	149603	RNF187	54	8	2240	-0.89708	0.81516	1	0.975598
13	76435174	76467948	729420	LMO7DN	135	13	2239	-0.89713	0.81517	1	0.975598
19	51522348	51548486	43849	KLK12	33	3	2240	-0.89753	0.81528	1	0.975598
1	8402464	8887699	473	RERE	454	14	2239	-0.89757	0.81529	1	0.975598
5	151139354	151161069	100652758	LOC100652758	37	3	2240	-0.89765	0.81531	1	0.975598
20	3748151	3772113	25876	SPEF1	17	3	2240	-0.89766	0.81532	1	0.975598
10	123738689	124024057	10579	TACC2	686	70	2237	-0.89838	0.81551	1	0.975598
17	19797765	19891169	11216	AKAP10	103	5	2240	-0.89838	0.81551	1	0.975598
17	40455342	40550586	6774	STAT3	144	10	2240	-0.89848	0.81553	1	0.975598
6	111570482	111600263	91749	KIAA1919	49	8	2236	-0.89849	0.81554	1	0.975598
3	178856311	178962500	5290	PIK3CA	181	11	2239	-0.8986	0.81557	1	0.975598
2	183688002	183741498	2487	FRZB	77	7	2240	-0.8987	0.81559	1	0.975598
16	84589202	84661669	23406	COTL1	82	8	2240	-0.89896	0.81566	1	0.975598
1	100588669	100626054	54482	TRMT13	44	6	2195	-0.89897	0.81566	1	0.975598
5	55137207	55228682	133396	IL31RA	144	16	2237	-0.89901	0.81568	1	0.975598
6	169847303	170112159	253769	WDR27	657	24	2240	-0.89947	0.8158	1	0.975598
8	42118820	42200171	3551	IKBKB	10	1	2240	-0.89975	0.81587	1	0.975598
11	55577106	55598047	219438	OR5D18	52	6	2240	-0.89991	0.81592	1	0.975598
19	7059471	7097979	79230	ZNF557	20	2	2240	-0.90002	0.81595	1	0.975598
16	1389241	1411873	115939	TSR3	4	1	2240	-0.90072	0.81613	1	0.975598
19	6762679	6867377	7409	VAV1	73	2	2240	-0.90182	0.81642	1	0.975598
22	37299639	37346491	1439	CSF2RB	69	3	2240	-0.90192	0.81645	1	0.975598
10	98971930	99062430	84986	ARHGAP19	245	13	2232	-0.902	0.81647	1	0.975598
12	15763075	15952510	2059	EPS8	25	3	2232	-0.90223	0.81653	1	0.975598
19	15741701	15781570	4051	CYP4F3	262	14	2240	-0.90223	0.81653	1	0.975598
14	21979231	22015337	6297	SALL2	37	4	2240	-0.90227	0.81654	1	0.975598
22	17432826	17499112	128954	GAB4	28	2	2240	-0.9023	0.81655	1	0.975598
12	12803995	12859121	2842	GPR19	70	11	2237	-0.90236	0.81657	1	0.975598
20	13966146	16043842	140733	MACROD2	4449	228	2236	-0.90253	0.81661	1	0.975598
14	53313989	53427856	10979	FERMT2	168	14	2240	-0.90257	0.81662	1	0.975598
11	67249231	67282843	9600	PITPNM1	7	1	2240	-0.90269	0.81666	1	0.975598
9	34947484	34992541	23349	KIAA1045	30	5	2233	-0.90288	0.81671	1	0.975598
9	126108448	126151034	286204	CRB2	43	5	2240	-0.90298	0.81673	1	0.975598
11	65411067	65440443	5970	RELA	32	6	2240	-0.90324	0.8168	1	0.975598
5	153815517	153850613	79685	SAP30L	37	9	2239	-0.90327	0.81681	1	0.975598
1	38012520	38042458	7802	DNALI1	52	7	2240	-0.90341	0.81685	1	0.975598
11	67419633	67458685	222	ALDH3B2	28	1	2240	-0.90347	0.81686	1	0.975598
12	48045715	48109844	79657	RPAP3	106	12	2240	-0.90358	0.81689	1	0.975598
22	32604463	32661318	6527	SLC5A4	135	15	2238	-0.90361	0.8169	1	0.975598
11	111739948	111764798	64776	C11orf1	21	2	2240	-0.90382	0.81695	1	0.975598
3	5153930	5232601	55207	ARL8B	48	1	2240	-0.90402	0.81701	1	0.975598
1	173862938	173896516	462	SERPINC1	65	6	2240	-0.90421	0.81706	1	0.975598
9	4699556	4752043	50808	AK3	94	10	2240	-0.90426	0.81707	1	0.975598
4	175194828	175265506	80817	CEP44	52	6	2240	-0.9043	0.81708	1	0.975598
6	42008251	42065093	129685	TAF8	38	3	2240	-0.9044	0.81711	1	0.975598
18	77613668	77669816	26251	KCNG2	61	4	2240	-0.90489	0.81724	1	0.975598
1	182557758	182583548	6004	RGS16	25	3	2236	-0.90504	0.81728	1	0.975598
17	19230563	19291495	27077	B9D1	5	1	2240	-0.90527	0.81734	1	0.975598
5	180610924	180642293	81786	TRIM7	15	2	2240	-0.90533	0.81736	1	0.975598
9	130918344	130976662	25792	CIZ1	1	1	2240	-0.90626	0.8176	1	0.975598
7	90883783	90908132	8321	FZD1	32	5	2240	-0.9064	0.81764	1	0.975598
1	160175505	160242350	50717	DCAF8	31	1	2240	-0.9066	0.81769	1	0.975598
14	39693125	39732575	117153	MIA2	88	11	2236	-0.90659	0.81769	1	0.975598
13	21850557	21881219	101928764	LOC101928764	101	11	2239	-0.9066	0.81769	1	0.975598
11	65617872	65643914	80198	MUS81	37	3	2240	-0.90662	0.8177	1	0.975598
1	114461819	114530491	204851	HIPK1	59	8	2240	-0.90662	0.8177	1	0.975598
7	97900972	97962972	25798	BRI3	113	3	2240	-0.90672	0.81772	1	0.975598
15	52589480	52831247	4644	MYO5A	469	11	2240	-0.90706	0.81781	1	0.975598
22	46057678	46251187	25814	ATXN10	318	15	2236	-0.90714	0.81783	1	0.975598
8	21767180	21874096	23039	XPO7	151	7	2240	-0.9072	0.81785	1	0.975598
6	168366604	168387619	100128124	HGC6.3	8	2	2234	-0.90805	0.81807	1	0.975598
22	32860707	32904818	25793	FBXO7	103	7	2240	-0.90845	0.81818	1	0.975598
11	107568101	107592787	6588	SLN	42	7	2240	-0.90852	0.8182	1	0.975598
2	113288676	113344727	84172	POLR1B	125	12	2240	-0.90856	0.81821	1	0.975598
16	56494301	56564008	583	BBS2	91	10	2231	-0.9087	0.81825	1	0.975598
7	138135079	138280333	8805	TRIM24	145	10	2240	-0.90881	0.81827	1	0.975598
17	6578038	6626886	284111	SLC13A5	10	2	2240	-0.90917	0.81837	1	0.975598
9	134368282	134409193	10585	POMT1	85	4	2240	-0.90969	0.81851	1	0.975598
4	99789607	99861786	1977	EIF4E	143	11	2229	-0.90975	0.81852	1	0.975598
1	36921644	36958915	1441	CSF3R	44	6	2240	-0.90986	0.81855	1	0.975598
3	50327320	50359812	3373	HYAL1	8	1	2240	-0.9099	0.81856	1	0.975598
15	89431914	89466685	4240	MFGE8	101	12	2239	-0.91012	0.81862	1	0.975598
11	65774223	65803988	117144	CATSPER1	71	10	2240	-0.91038	0.81869	1	0.975598
7	33124409	33159002	6100	RP9	52	3	2240	-0.91044	0.8187	1	0.975598
19	54949605	54983196	114823	LENG8	31	3	2240	-0.91066	0.81876	1	0.975598
12	110328079	110365874	84260	TCHP	64	6	2226	-0.91072	0.81878	1	0.975598
4	7032576	7054728	257236	CCDC96	43	6	2230	-0.91097	0.81885	1	0.975598
3	122093023	122138961	26355	FAM162A	106	12	2238	-0.91106	0.81887	1	0.975598
19	49374222	49411996	7288	TULP2	58	4	2240	-0.91121	0.81891	1	0.975598
1	162521296	162580379	6675	UAP1	51	6	2240	-0.91139	0.81895	1	0.975598
13	97627973	97656984	27199	OXGR1	26	4	2240	-0.9114	0.81896	1	0.975598
10	127464091	127521837	7390	UROS	80	3	2240	-0.91185	0.81908	1	0.975598
3	113765582	113817269	79691	QTRTD1	74	8	2240	-0.91233	0.8192	1	0.975598
1	220311610	220455843	25782	RAB3GAP2	199	13	2236	-0.91237	0.81921	1	0.975598
11	125816713	125943187	50937	CDON	316	28	2232	-0.91249	0.81925	1	0.975598
7	6061007	6086183	100310846	ANKRD61	82	11	2239	-0.91287	0.81934	1	0.975598
20	55194358	55224339	7022	TFAP2C	9	2	2240	-0.91311	0.81941	1	0.975598
3	39499064	39580988	4336	MOBP	318	8	2236	-0.91319	0.81943	1	0.975598
20	3859486	3914538	80025	PANK2	81	6	2240	-0.91346	0.8195	1	0.975598
4	71374298	71408460	401138	AMTN	145	9	2240	-0.91347	0.8195	1	0.975598
16	53623818	53747771	23322	RPGRIP1L	146	13	2237	-0.91351	0.81951	1	0.975598
4	69784177	69827509	79799	UGT2A3	1	1	2240	-0.91384	0.8196	1	0.975598
1	11835787	11876160	4524	MTHFR	186	11	2240	-0.91406	0.81966	1	0.975598
3	5011097	5036866	8553	BHLHE40	22	5	2240	-0.91405	0.81966	1	0.975598
16	30924392	30970104	54620	FBXL19	32	2	2240	-0.91422	0.8197	1	0.975598
17	15123094	15178674	5376	PMP22	84	9	2238	-0.91444	0.81976	1	0.975598
20	31936645	31999375	51654	CDK5RAP1	48	3	2240	-0.91482	0.81986	1	0.975598
2	198581603	198661036	66037	BOLL	70	4	2240	-0.91501	0.81991	1	0.975598
10	38373264	38422280	7587	ZNF37A	140	6	2240	-0.91506	0.81992	1	0.975598
20	31020862	31182875	140688	NOL4L	87	7	2234	-0.91509	0.81993	1	0.975598
4	128876411	128967478	80167	C4orf29	68	5	2173	-0.91555	0.82005	1	0.975598
17	79496911	79529429	80233	C17orf70	6	2	2240	-0.91621	0.82022	1	0.975598
18	72153500	72200689	55748	CNDP2	57	5	2240	-0.91635	0.82026	1	0.975598
1	41239684	41316124	9132	KCNQ4	60	11	2240	-0.91669	0.82035	1	0.975598
9	117418714	117454369	100505478	LOC100505478	152	21	2239	-0.91713	0.82046	1	0.975598
19	51216588	51238981	6320	CLEC11A	7	1	2240	-0.91723	0.82049	1	0.975598
19	46258043	46282497	147912	SIX5	18	2	2240	-0.9175	0.82056	1	0.975598
11	64097690	64135006	283234	CCDC88B	46	4	2240	-0.91762	0.82059	1	0.975598
10	113897971	113985153	57678	GPAM	83	7	2240	-0.91764	0.8206	1	0.975598
3	142158077	142307668	545	ATR	261	9	2227	-0.91837	0.82079	1	0.975598
6	122783062	123057518	5570	PKIB	520	27	2239	-0.91854	0.82083	1	0.975598
18	21708920	21751564	26256	CABYR	58	5	2240	-0.91855	0.82084	1	0.975598
19	53369425	53404599	162967	ZNF320	7	1	2240	-0.91862	0.82085	1	0.975598
2	101859345	101896778	55571	CNOT11	20	3	2240	-0.91893	0.82093	1	0.975598
21	19151284	19201703	54149	C21orf91	14	2	2240	-0.91896	0.82094	1	0.975598
17	73884724	73911181	64978	MRPL38	7	1	2240	-0.91916	0.82099	1	0.975598
3	46233200	46259832	1230	CCR1	44	1	2240	-0.91928	0.82102	1	0.975598
6	99311601	99405882	26235	FBXL4	141	13	2240	-0.91942	0.82106	1	0.975598
2	217526828	217570272	3488	IGFBP5	9	1	2240	-0.91947	0.82107	1	0.975598
7	24826159	25029818	26031	OSBPL3	433	48	2236	-0.91968	0.82113	1	0.975598
13	78261989	78348377	122060	SLAIN1	129	13	2228	-0.91976	0.82115	1	0.975598
5	72241808	72396349	115548	FCHO2	187	8	2240	-0.91985	0.82117	1	0.975598
12	110709032	110798898	488	ATP2A2	50	5	2240	-0.92014	0.82125	1	0.975598
12	122346463	122451839	144406	WDR66	246	20	2228	-0.92013	0.82125	1	0.975598
16	66589849	66623038	113540	CMTM1	58	3	2240	-0.92021	0.82127	1	0.975598
2	85756101	85782403	4144	MAT2A	67	7	2236	-0.92025	0.82128	1	0.975598
12	15024115	15048853	4256	MGP	34	1	2240	-0.92028	0.82129	1	0.975598
2	178066063	178098687	220988	HNRNPA3	27	3	2240	-0.92035	0.8213	1	0.975598
6	33577951	33674351	3710	ITPR3	347	30	2240	-0.92063	0.82138	1	0.975598
2	74689959	74720357	84865	CCDC142	4	2	2201	-0.92068	0.82139	1	0.975598
2	74689085	74709942	116540	MRPL53	4	2	2201	-0.92068	0.82139	1	0.975598
11	65612282	65635804	1072	CFL1	30	2	2240	-0.92145	0.82159	1	0.975598
4	113056553	113120237	132720	C4orf32	89	7	2236	-0.92152	0.82161	1	0.975598
1	236547680	236658008	128178	EDARADD	203	12	2240	-0.92214	0.82177	1	0.975598
1	171444652	171572650	23215	PRRC2C	265	14	2240	-0.92219	0.82179	1	0.975598
19	49612646	49664287	8541	PPFIA3	25	2	2240	-0.92265	0.8219	1	0.975598
19	49611654	49632397	55150	C19orf73	25	2	2240	-0.92265	0.8219	1	0.975598
19	49607618	49631717	64130	LIN7B	25	2	2240	-0.92265	0.8219	1	0.975598
7	148756733	148797869	136051	ZNF786	45	3	2240	-0.92276	0.82193	1	0.975598
15	52033758	52118560	29767	TMOD2	192	8	2232	-0.92282	0.82195	1	0.975598
22	38193906	38223183	23464	GCAT	39	3	2240	-0.92299	0.82199	1	0.975598
1	8061779	8096393	54206	ERRFI1	38	4	2240	-0.92304	0.82201	1	0.975598
9	79782269	80042399	23230	VPS13A	546	17	2238	-0.92322	0.82205	1	0.975598
7	72706513	72732864	55695	NSUN5	2	1	2240	-0.92344	0.82211	1	0.975598
14	59915698	59961281	112849	L3HYPDH	118	11	2236	-0.92354	0.82214	1	0.975598
2	86416478	86450913	51318	MRPL35	96	7	2234	-0.92377	0.8222	1	0.975598
3	49017304	49054582	54681	P4HTM	14	2	2240	-0.92379	0.8222	1	0.975598
1	114621914	114706472	148281	SYT6	178	36	2240	-0.92478	0.82246	1	0.975598
11	35262752	35451610	6506	SLC1A2	479	30	2237	-0.92491	0.82249	1	0.975598
4	6901171	7044845	57533	TBC1D14	393	19	2236	-0.92503	0.82252	1	0.975598
12	48142426	48186536	55652	SLC48A1	110	14	2240	-0.9251	0.82254	1	0.975598
15	90534197	90635432	374655	ZNF710	80	9	2240	-0.92517	0.82256	1	0.975598
9	136885427	136943655	8019	BRD3	145	9	2240	-0.92526	0.82259	1	0.975598
4	37582422	37697999	768211	RELL1	186	26	2234	-0.92579	0.82272	1	0.975598
6	42971841	42999036	116138	KLHDC3	35	3	2238	-0.92598	0.82277	1	0.975598
7	84614508	84826171	223117	SEMA3D	185	13	2240	-0.92615	0.82282	1	0.975598
1	35515387	35591460	79830	ZMYM1	1	1	2214	-0.92647	0.8229	1	0.975598
12	53890472	53911422	8620	NPFF	6	2	2218	-0.92653	0.82291	1	0.975598
3	141653270	141878386	7029	TFDP2	572	12	2239	-0.92666	0.82295	1	0.975598
11	634225	705740	10522	DEAF1	130	9	2240	-0.92671	0.82296	1	0.975598
22	45088382	45268664	553158	PRR5-ARHGAP8	225	31	2240	-0.92682	0.82299	1	0.975598
1	207252210	207283338	725	C4BPB	31	4	2240	-0.92703	0.82304	1	0.975598
7	47684842	47711246	401335	C7orf65	67	8	2240	-0.92738	0.82314	1	0.975598
1	37990050	38029945	79753	SNIP1	58	8	2240	-0.92752	0.82317	1	0.975598
18	20865977	21027925	85019	TMEM241	286	20	2238	-0.9279	0.82327	1	0.975598
10	88718188	88740666	10974	ADIRF	9	2	2226	-0.92822	0.82335	1	0.975598
10	88718239	88779960	119385	AGAP11	9	2	2226	-0.92822	0.82335	1	0.975598
12	122316637	122365771	5715	PSMD9	111	11	2236	-0.92858	0.82345	1	0.975598
2	73451364	73490150	10574	CCT7	57	8	2224	-0.92865	0.82347	1	0.975598
2	172940208	172964402	1745	DLX1	8	2	2240	-0.92872	0.82348	1	0.975598
22	42939858	42980703	253190	SERHL2	6	1	2240	-0.92871	0.82348	1	0.975598
3	42579459	42652572	9117	SEC22C	144	12	2215	-0.92903	0.82356	1	0.975598
17	72199696	72268159	94015	TTYH2	78	5	2240	-0.92905	0.82357	1	0.975598
6	160090148	160124353	6648	SOD2	74	7	2240	-0.92944	0.82367	1	0.975598
11	128546430	128693162	2313	FLI1	300	34	2239	-0.92987	0.82378	1	0.975598
2	176991669	177053737	3232	HOXD3	75	6	2240	-0.93086	0.82404	1	0.975598
10	6120949	6169422	84991	RBM17	83	12	2240	-0.93119	0.82412	1	0.975598
1	226401325	226424756	83881	MIXL1	24	3	2240	-0.93145	0.82419	1	0.975598
10	105146387	105216052	22984	PDCD11	71	11	2231	-0.93168	0.82425	1	0.975598
3	49148547	49180599	3913	LAMB2	11	2	2238	-0.93177	0.82427	1	0.975598
7	8463585	8802593	30010	NXPH1	689	26	2224	-0.93238	0.82443	1	0.975598
3	21449911	22424132	79750	ZNF385D	3012	155	2240	-0.93239	0.82443	1	0.975598
2	109393208	109503047	165055	CCDC138	111	7	2240	-0.93265	0.8245	1	0.975598
5	72102418	72220215	3842	TNPO1	133	9	2240	-0.9328	0.82454	1	0.975598
3	73035985	73128349	151987	PPP4R2	262	8	2238	-0.93287	0.82456	1	0.975598
2	25156505	25204963	51277	DNAJC27	61	5	2240	-0.93328	0.82466	1	0.975598
3	45007741	45064160	23016	EXOSC7	84	7	2240	-0.93335	0.82468	1	0.975598
14	69716681	69831190	57452	GALNT16	269	32	2239	-0.93336	0.82468	1	0.975598
5	138717635	138740885	389333	PROB1	17	1	2240	-0.93371	0.82477	1	0.975598
11	67240505	67268579	9049	AIP	10	1	2240	-0.93387	0.82481	1	0.975598
22	18583453	18624498	51807	TUBA8	18	4	2240	-0.93407	0.82487	1	0.975598
2	73471810	73506758	150726	FBXO41	21	5	2225	-0.93423	0.82491	1	0.975598
2	37859025	37909678	10602	CDC42EP3	107	11	2240	-0.93427	0.82492	1	0.975598
4	122712445	122748176	5393	EXOSC9	51	6	2240	-0.93452	0.82498	1	0.975598
17	15481977	15533018	374286	CDRT1	5	1	2240	-0.93483	0.82506	1	0.975598
5	34007963	34053371	114899	C1QTNF3	111	9	2240	-0.93495	0.82509	1	0.975598
10	91077602	91110725	3437	IFIT3	113	8	2234	-0.935	0.82511	1	0.975598
15	83318033	83388660	8120	AP3B2	138	17	2237	-0.93524	0.82517	1	0.975598
19	58968412	58994945	25799	ZNF324	24	3	2240	-0.93567	0.82528	1	0.975598
16	1568742	1615581	79652	TMEM204	128	11	2239	-0.93577	0.8253	1	0.975598
1	89587434	89651723	388646	GBP7	97	7	2240	-0.93587	0.82533	1	0.975598
2	171663200	171727661	2571	GAD1	102	11	2227	-0.93608	0.82538	1	0.975598
5	71393118	71515397	4131	MAP1B	126	22	2240	-0.93619	0.82541	1	0.975598
1	23697555	23761269	6920	TCEA3	70	9	2239	-0.93618	0.82541	1	0.975598
11	64691943	64713360	170589	GPHA2	15	1	2240	-0.93634	0.82545	1	0.975598
6	159445500	159476184	117289	TAGAP	97	6	2238	-0.93655	0.8255	1	0.975598
5	76914537	76944522	23440	OTP	23	1	2240	-0.93664	0.82553	1	0.975598
14	20433678	20454724	81127	OR4K15	11	1	2240	-0.93667	0.82554	1	0.975598
14	59920240	59942059	64582	GPR135	45	6	2237	-0.93674	0.82555	1	0.975598
12	122449861	122509950	605	BCL7A	16	2	2240	-0.93706	0.82564	1	0.975598
18	71973110	72036422	644041	C18orf63	174	9	2240	-0.93727	0.82569	1	0.975598
6	26114370	26149337	8334	HIST1H2AC	79	10	2236	-0.93783	0.82583	1	0.975598
19	47212768	47260251	29888	STRN4	36	4	2240	-0.93784	0.82584	1	0.975598
1	153910148	153941132	200186	CRTC2	20	2	2240	-0.93815	0.82592	1	0.975598
21	37496614	37528860	874	CBR3	119	10	2240	-0.93853	0.82601	1	0.975598
14	65203001	65356604	6710	SPTB	436	33	2239	-0.93861	0.82603	1	0.975598
19	52206365	52237239	3036	HAS1	17	3	2240	-0.93882	0.82609	1	0.975598
9	125413995	125434927	26737	OR1L1	5	1	2240	-0.93909	0.82616	1	0.975598
1	156485197	156552396	128239	IQGAP3	128	12	2239	-0.93942	0.82624	1	0.975598
16	22815860	22937659	9956	HS3ST2	113	16	2240	-0.93955	0.82628	1	0.975598
1	173436486	173467946	9588	PRDX6	40	4	2238	-0.93996	0.82638	1	0.975598
9	138443601	138468622	5047	PAEP	15	3	2240	-0.94013	0.82643	1	0.975598
1	49183538	49252547	79656	BEND5	74	10	2239	-0.94053	0.82653	1	0.975598
19	37891778	37970167	148266	ZNF569	76	6	2240	-0.94061	0.82655	1	0.975598
5	9619109	9640463	50834	TAS2R1	11	2	2240	-0.94112	0.82668	1	0.975598
15	72481370	72533901	5315	PKM	46	5	2236	-0.94144	0.82676	1	0.975598
8	79635007	79727758	3574	IL7	127	8	2237	-0.94154	0.82679	1	0.975598
9	124319162	124557809	153090	DAB2IP	183	29	2240	-0.94156	0.82679	1	0.975598
2	154323852	154345322	56475	RPRM	15	2	2240	-0.94158	0.8268	1	0.975598
14	62219075	62273146	6617	SNAPC1	50	3	2240	-0.94172	0.82683	1	0.975598
15	65097831	65127867	80119	PIF1	57	5	2227	-0.94218	0.82695	1	0.975598
16	31181431	31216192	2521	FUS	5	1	2240	-0.94223	0.82696	1	0.975598
7	73432119	73494237	2006	ELN	36	2	2237	-0.94258	0.82705	1	0.975598
2	20856424	20881250	151449	GDF7	12	3	2240	-0.94295	0.82715	1	0.975598
22	32429019	32519016	6523	SLC5A1	183	7	2240	-0.94304	0.82717	1	0.975598
1	28251456	28295663	27293	SMPDL3B	95	6	2240	-0.94321	0.82721	1	0.975598
12	53594350	53636040	5916	RARG	13	3	2234	-0.944	0.82741	1	0.975598
7	2504772	2526489	402635	GRIFIN	27	4	2240	-0.94401	0.82742	1	0.975598
3	47617378	47833405	6599	SMARCC1	127	1	2240	-0.94424	0.82748	1	0.975598
5	175213542	175321024	10814	CPLX2	208	25	2240	-0.94461	0.82757	1	0.975598
22	50237497	50293726	9889	ZBED4	140	5	2240	-0.94472	0.8276	1	0.975598
3	196356656	196398875	375387	NRROS	3	2	2240	-0.94481	0.82762	1	0.975598
2	128283378	128405303	4648	MYO7B	162	16	2240	-0.94525	0.82773	1	0.975598
16	8609502	8632226	283953	TMEM114	59	9	2240	-0.94538	0.82777	1	0.975598
16	23582335	23617639	4706	NDUFAB1	91	9	2223	-0.94545	0.82779	1	0.975598
14	57659194	57745726	10640	EXOC5	25	1	2240	-0.94547	0.82779	1	0.975598
10	75003516	75129425	118491	CFAP70	285	2	2240	-0.94573	0.82786	1	0.975598
3	49198987	49223919	200942	KLHDC8B	27	3	2240	-0.94597	0.82792	1	0.975598
1	225664534	225850845	55740	ENAH	274	11	2229	-0.94606	0.82794	1	0.975598
15	23920554	23942450	4692	NDN	2	1	2240	-0.94628	0.828	1	0.975598
7	55076678	55289262	1956	EGFR	377	50	2238	-0.94663	0.82809	1	0.975598
6	3712836	3762246	221749	PXDC1	158	12	2240	-0.94701	0.82818	1	0.975598
3	143680640	143721210	205428	C3orf58	133	5	2239	-0.94728	0.82825	1	0.975598
3	149076805	149105647	4071	TM4SF1	80	13	2240	-0.94735	0.82827	1	0.975598
15	94764772	95037181	55784	MCTP2	410	42	2239	-0.94744	0.82829	1	0.975598
20	31340191	31407162	1789	DNMT3B	166	11	2240	-0.94788	0.8284	1	0.975598
3	39361197	39385171	1237	CCR8	26	4	2238	-0.94793	0.82842	1	0.975598
12	12253949	12275090	100506248	LOC100506248	24	4	2236	-0.94871	0.82862	1	0.975598
11	93507405	93556496	9440	MED17	78	5	2240	-0.94914	0.82873	1	0.975598
14	32788479	33312268	9472	AKAP6	729	57	2239	-0.94936	0.82878	1	0.975598
1	244561794	244625436	159	ADSS	51	6	2239	-0.95084	0.82916	1	0.975598
14	21488345	21510334	122664	TPPP2	8	3	2240	-0.95086	0.82916	1	0.975598
9	101559981	101622363	79695	GALNT12	90	13	2240	-0.9512	0.82925	1	0.975598
19	49365649	49389319	23645	PPP1R15A	42	5	2240	-0.95152	0.82933	1	0.975598
1	47090711	47144099	64756	ATPAF1	80	3	2240	-0.95157	0.82934	1	0.975598
11	65469473	65497077	10524	KAT5	73	10	2240	-0.9516	0.82935	1	0.975598
7	100230720	100264084	51412	ACTL6B	10	2	2240	-0.95168	0.82937	1	0.975598
6	55182267	55277291	389400	GFRAL	598	24	2237	-0.95183	0.82941	1	0.975598
18	61312431	61339259	6317	SERPINB3	24	3	2240	-0.95233	0.82953	1	0.975598
6	88839583	88886063	1268	CNR1	58	7	2240	-0.95264	0.82961	1	0.975598
7	45187367	45233849	10268	RAMP3	247	12	2240	-0.9531	0.82973	1	0.975598
13	28184880	28251559	51082	POLR1D	187	27	2240	-0.95334	0.82979	1	0.975598
5	133727756	133757598	91368	CDKN2AIPNL	21	2	2240	-0.95359	0.82985	1	0.975598
11	62176507	62200678	7356	SCGB1A1	63	10	2231	-0.95361	0.82986	1	0.975598
4	125575203	125643887	57182	ANKRD50	83	9	2239	-0.95368	0.82988	1	0.975598
15	72442147	72500136	196996	GRAMD2	41	6	2234	-0.95389	0.82993	1	0.975598
3	101358283	101405988	27107	ZBTB11	51	4	2240	-0.95409	0.82998	1	0.975598
22	38191114	38213443	3005	H1F0	33	3	2240	-0.95422	0.83001	1	0.975598
11	113920289	114136702	7704	ZBTB16	264	25	2240	-0.95437	0.83005	1	0.975598
3	153828792	153985616	26084	ARHGEF26	288	12	2239	-0.95442	0.83007	1	0.975598
1	115387455	115547991	6847	SYCP1	325	16	2238	-0.9547	0.83014	1	0.975598
19	9463696	9503293	7730	ZNF177	62	2	2240	-0.95485	0.83017	1	0.975598
17	73831780	73861501	23558	WBP2	20	1	2240	-0.95499	0.83021	1	0.975598
17	37209556	37318946	57125	PLXDC1	98	8	2235	-0.95514	0.83025	1	0.975598
1	224360910	224391143	8560	DEGS1	14	2	2240	-0.95546	0.83033	1	0.975598
21	47696250	47743020	54059	YBEY	174	14	2240	-0.95561	0.83037	1	0.975598
19	58370747	58410442	730051	ZNF814	35	6	2240	-0.95578	0.83041	1	0.975598
20	61263795	61327137	28231	SLCO4A1	42	6	2240	-0.95597	0.83046	1	0.975598
2	21214301	21276945	338	APOB	85	13	2218	-0.95652	0.8306	1	0.975598
19	17435735	17463540	84705	GTPBP3	57	5	2240	-0.95671	0.83064	1	0.975598
2	101877681	101935178	284996	RNF149	60	8	2239	-0.95668	0.83064	1	0.975598
10	127445022	127474390	118856	MMP21	14	2	2240	-0.95685	0.83068	1	0.975598
6	143919317	144162322	9749	PHACTR2	502	43	2239	-0.95703	0.83072	1	0.975598
3	52278438	52322659	80335	WDR82	45	5	2240	-0.95704	0.83073	1	0.975598
4	54956248	54978122	170825	GSX2	22	3	2240	-0.95768	0.83089	1	0.975598
16	14519557	14734128	5073	PARN	63	2	2240	-0.95818	0.83101	1	0.975598
1	163102089	163301581	8490	RGS5	614	32	2240	-0.9595	0.83135	1	0.975598
2	68582322	68634585	5341	PLEK	253	11	2223	-0.95993	0.83145	1	0.975598
3	44529924	44562222	285346	ZNF852	30	5	2240	-0.96002	0.83148	1	0.975598
2	233733396	233887951	25791	NGEF	471	39	2239	-0.96081	0.83168	1	0.975598
5	178527852	178782431	9509	ADAMTS2	299	33	2240	-0.9612	0.83177	1	0.975598
17	34048679	34080540	91608	RASL10B	8	1	2240	-0.96133	0.83181	1	0.975598
6	52646178	52678664	2938	GSTA1	60	2	2240	-0.96142	0.83183	1	0.975598
14	20801773	20836063	10038	PARP2	104	9	2240	-0.96143	0.83183	1	0.975598
9	129839628	129895044	23452	ANGPTL2	53	6	2232	-0.9618	0.83192	1	0.975598
10	93673526	93800755	9044	BTAF1	179	10	2240	-0.96183	0.83193	1	0.975598
2	58376378	58478515	55120	FANCL	193	19	2239	-0.96229	0.83205	1	0.975598
3	128987680	129035029	56941	HMCES	61	2	2237	-0.96237	0.83207	1	0.975598
6	27830926	27851289	8368	HIST1H4L	37	5	2240	-0.96304	0.83224	1	0.975598
1	145446236	145486081	84265	POLR3GL	1	1	2240	-0.96329	0.8323	1	0.975598
1	158570496	158666506	6708	SPTA1	160	12	2240	-0.96333	0.83231	1	0.975598
7	39653152	39757723	5898	RALA	147	14	2237	-0.96357	0.83237	1	0.975598
1	91716323	91880426	164045	HFM1	222	13	2240	-0.96396	0.83247	1	0.975598
1	158566229	158587170	128368	OR10Z1	52	6	2240	-0.96405	0.83249	1	0.975598
22	21761693	21815752	23119	HIC2	5	1	2240	-0.96414	0.83251	1	0.975598
11	55850784	55871716	120586	OR8I2	145	5	2240	-0.96422	0.83253	1	0.975598
5	31183762	31339253	1004	CDH6	230	26	2239	-0.96456	0.83262	1	0.975598
19	35158553	35187302	55900	ZNF302	96	12	2203	-0.96461	0.83263	1	0.975598
17	47777687	47851518	81558	FAM117A	17	4	2240	-0.96468	0.83265	1	0.975598
19	45978546	46010313	6253	RTN2	7	1	2240	-0.96477	0.83267	1	0.975598
7	17328276	17395775	196	AHR	36	5	2240	-0.96499	0.83273	1	0.975598
10	73146691	73585704	64072	CDH23	769	77	2239	-0.965	0.83273	1	0.975598
12	41076244	41476214	1272	CNTN1	1051	37	2236	-0.96569	0.8329	1	0.975598
19	39068281	39118643	11184	MAP4K1	5	1	2224	-0.96581	0.83293	1	0.975598
6	42654333	42700692	5961	PRPH2	120	12	2240	-0.96584	0.83294	1	0.975598
11	1708425	1728985	440023	KRTAP5-6	8	2	2240	-0.96585	0.83294	1	0.975598
11	1699527	1720286	100505570	LOC100505570	8	2	2240	-0.96585	0.83294	1	0.975598
17	52180	212633	9501	RPH3AL	10	3	2240	-0.96606	0.83299	1	0.975598
20	30785625	30836467	23509	POFUT1	33	3	2240	-0.96649	0.8331	1	0.975598
18	3056805	3230106	8736	MYOM1	281	29	2239	-0.96678	0.83317	1	0.975598
17	39868891	39900898	9001	HAP1	67	4	2240	-0.96679	0.83317	1	0.975598
7	51073909	51394515	23242	COBL	513	30	2238	-0.96681	0.83318	1	0.975598
14	92778925	92977825	123041	SLC24A4	460	36	2240	-0.9669	0.8332	1	0.975598
14	50989800	51109786	51062	ATL1	175	13	2240	-0.96691	0.83321	1	0.975598
12	58009678	58037022	2583	B4GALNT1	43	5	2232	-0.96785	0.83344	1	0.975598
5	133407530	133427801	101060024	LOC101060024	65	9	2239	-0.96797	0.83347	1	0.975598
19	50370682	50402007	79735	TBC1D17	14	1	2240	-0.96814	0.83351	1	0.975598
17	75074725	75223183	6397	SEC14L1	128	19	2240	-0.96835	0.83357	1	0.975598
11	67276418	67301085	51475	CABP2	7	1	2240	-0.96846	0.83359	1	0.975598
3	49384609	49405791	2876	GPX1	21	3	2240	-0.96852	0.83361	1	0.975598
17	73033279	73071981	23510	KCTD2	38	5	2224	-0.96931	0.83381	1	0.975598
20	48730274	48780335	387521	TMEM189	87	6	2240	-0.96946	0.83384	1	0.975598
11	30242563	30266824	2488	FSHB	45	3	2240	-0.9696	0.83388	1	0.975598
8	68854244	69153897	80243	PREX2	687	45	2240	-0.97019	0.83402	1	0.975598
11	104953196	104982158	440068	CARD17	70	5	2240	-0.97019	0.83402	1	0.975598
1	115249534	115310671	7812	CSDE1	81	8	2236	-0.97026	0.83404	1	0.975598
16	57452081	57491439	57019	CIAPIN1	109	15	2239	-0.97024	0.83404	1	0.975598
6	107463761	107790779	57107	PDSS2	532	30	2239	-0.97032	0.83406	1	0.975598
7	72716532	72752085	135892	TRIM50	11	1	2240	-0.97049	0.8341	1	0.975598
11	6611144	6634884	23378	RRP8	34	4	2240	-0.97052	0.83411	1	0.975598
4	103412486	103548459	4790	NFKB1	190	8	2238	-0.97067	0.83414	1	0.975598
17	77896142	78019657	125058	TBC1D16	4	1	2240	-0.97065	0.83414	1	0.975598
14	36285524	36351169	84312	BRMS1L	35	1	2240	-0.97103	0.83423	1	0.975598
4	155145527	155422930	54798	DCHS2	573	32	2239	-0.9711	0.83425	1	0.975598
18	21076148	21176581	4864	NPC1	152	9	2238	-0.97128	0.8343	1	0.975598
16	12743656	12907744	55313	CPPED1	251	22	2240	-0.97158	0.83437	1	0.975598
19	9857845	9906834	162993	ZNF846	44	3	2240	-0.9716	0.83438	1	0.975598
9	74656275	74697728	138240	C9orf57	86	12	2240	-0.97165	0.83439	1	0.975598
9	97478886	97859500	84909	C9orf3	573	17	2237	-0.9718	0.83443	1	0.975598
5	172185093	172208203	1843	DUSP1	26	7	2240	-0.97299	0.83472	1	0.975598
1	207066630	207105378	9214	FCMR	34	1	2240	-0.97302	0.83473	1	0.975598
6	28336598	28377544	9753	ZSCAN12	122	8	2239	-0.97301	0.83473	1	0.975598
12	53481436	53506128	3489	IGFBP6	39	3	2240	-0.97363	0.83488	1	0.975598
3	133282434	133319118	55573	CDV3	66	8	2240	-0.97416	0.83501	1	0.975598
12	25136358	25160373	196415	C12orf77	50	9	2240	-0.97445	0.83508	1	0.975598
17	7481496	7504037	6665	SOX15	25	6	2239	-0.97452	0.8351	1	0.975598
1	228539180	228564500	101927401	LOC101927401	39	6	2240	-0.97469	0.83514	1	0.975598
22	36667323	36794107	4627	MYH9	120	9	2240	-0.97502	0.83522	1	0.975598
17	73813306	73850798	201294	UNC13D	21	1	2240	-0.97503	0.83523	1	0.975598
3	128958453	129006616	22820	COPG1	59	2	2235	-0.97523	0.83528	1	0.975598
2	32235856	32274890	84661	DPY30	38	4	2240	-0.97554	0.83535	1	0.975598
19	41689115	41723444	29785	CYP2S1	12	1	2240	-0.97589	0.83544	1	0.975598
20	7951713	8010393	56255	TMX4	80	7	2240	-0.97609	0.83549	1	0.975598
1	158791168	158829270	4332	MNDA	79	10	2239	-0.97623	0.83553	1	0.975598
19	17424032	17455638	57719	ANO8	73	6	2240	-0.9766	0.83562	1	0.975598
6	34194577	34224008	3159	HMGA1	5	1	2230	-0.9767	0.83564	1	0.975598
2	190296159	190350287	84128	WDR75	103	10	2240	-0.97671	0.83564	1	0.975598
10	88685297	88727425	79812	MMRN2	31	4	2231	-0.97674	0.83565	1	0.975598
3	49042832	49068504	55152	DALRD3	9	2	2240	-0.97695	0.8357	1	0.975598
19	38113386	38158129	22835	ZFP30	68	9	2237	-0.97705	0.83573	1	0.975598
21	46349918	46406891	85395	FAM207A	6	1	2240	-0.97707	0.83573	1	0.975598
9	35031102	35055988	138724	C9orf131	28	4	2240	-0.97732	0.8358	1	0.975598
7	6038882	6073465	7965	AIMP2	118	15	2239	-0.97744	0.83582	1	0.975598
9	2794152	2854130	9933	KIAA0020	68	7	2238	-0.97749	0.83584	1	0.975598
14	95068639	95100395	12	SERPINA3	47	10	2240	-0.97769	0.83589	1	0.975598
20	42209574	42285862	51098	IFT52	134	5	2240	-0.97782	0.83592	1	0.975598
5	80246491	80535981	5924	RASGRF2	616	57	2238	-0.97835	0.83605	1	0.975598
1	235320210	235501532	51742	ARID4B	316	7	2240	-0.97852	0.83609	1	0.975598
16	31202807	31224097	29108	PYCARD	5	1	2240	-0.97865	0.83612	1	0.975598
22	39204456	39250017	23467	NPTXR	69	6	2240	-0.97875	0.83615	1	0.975598
11	55879849	55900787	390152	OR8H3	135	4	2240	-0.97894	0.8362	1	0.975598
20	31985763	32041698	6640	SNTA1	36	3	2240	-0.97918	0.83625	1	0.975598
2	108984413	109014296	27233	SULT1C4	43	5	2224	-0.97915	0.83625	1	0.975598
1	207207194	207236325	55432	YOD1	18	2	2240	-0.97929	0.83628	1	0.975598
11	64745417	64775060	116071	BATF2	8	1	2240	-0.97964	0.83637	1	0.975598
16	64906794	65170015	1009	CDH11	601	29	2236	-0.98145	0.83681	1	0.975598
8	144708183	144745900	9831	ZNF623	22	3	2240	-0.98145	0.83681	1	0.975598
11	2456221	2880340	3784	KCNQ1	299	50	2240	-0.98172	0.83688	1	0.975598
9	96423303	96445032	101929519	LOC101929519	74	9	2232	-0.98185	0.83691	1	0.975598
1	40964391	40992228	64789	EXO5	77	8	2240	-0.98207	0.83697	1	0.975598
1	153921575	153950660	27173	SLC39A1	19	2	2240	-0.98227	0.83702	1	0.975598
2	160946182	161120349	3694	ITGB6	436	28	2238	-0.98263	0.83711	1	0.975598
5	78283387	78375497	29958	DMGDH	284	18	2234	-0.98279	0.83715	1	0.975598
10	310130	745621	22982	DIP2C	393	27	2239	-0.98312	0.83723	1	0.975598
1	186402698	186440240	5132	PDC	44	4	2240	-0.98317	0.83724	1	0.975598
20	35270169	35384541	57446	NDRG3	5	2	2240	-0.98323	0.83725	1	0.975598
8	41109476	41176990	6422	SFRP1	80	7	2240	-0.98349	0.83732	1	0.975598
2	74730686	74754275	3196	TLX2	3	1	2240	-0.9838	0.83739	1	0.975598
2	74722170	74745707	84759	PCGF1	3	1	2240	-0.9838	0.83739	1	0.975598
13	114293119	114322513	496	ATP4B	7	1	2240	-0.98401	0.83744	1	0.975598
12	53487274	53528323	8435	SOAT2	67	4	2240	-0.98404	0.83745	1	0.975598
2	121964163	122052778	29842	TFCP2L1	68	10	2238	-0.98415	0.83748	1	0.975598
16	23604481	23662678	79728	PALB2	158	13	2234	-0.98418	0.83749	1	0.975598
4	144247680	144405718	2549	GAB1	174	16	2236	-0.98447	0.83756	1	0.975598
17	35284772	35311915	3975	LHX1	1	1	2240	-0.98464	0.8376	1	0.975598
2	234949346	234995776	6694	SPP2	161	16	2238	-0.98468	0.83761	1	0.975598
14	93789565	94184222	57578	UNC79	611	17	2234	-0.98482	0.83764	1	0.975598
19	4462255	4512223	84717	HDGFRP2	12	1	2240	-0.98515	0.83773	1	0.975598
17	70632085	71098853	201266	SLC39A11	755	72	2238	-0.98543	0.83779	1	0.975598
17	36996321	37020053	9349	RPL23	17	2	2240	-0.98563	0.83784	1	0.975598
17	20892906	20956722	23326	USP22	176	10	2240	-0.98575	0.83787	1	0.975598
4	134060470	134122732	57575	PCDH10	29	3	2240	-0.98585	0.8379	1	0.975598
3	141033055	141178634	253461	ZBTB38	131	12	2240	-0.98603	0.83794	1	0.975598
19	50343667	50373999	53635	PTOV1	7	2	2240	-0.98612	0.83796	1	0.975598
11	130735766	130796382	399979	SNX19	254	10	2238	-0.98611	0.83796	1	0.975598
2	189588465	189664831	116093	DIRC1	198	8	2239	-0.98613	0.83797	1	0.975598
19	58308450	58336529	79818	ZNF552	40	3	2240	-0.98637	0.83802	1	0.975598
10	33456419	33633833	8829	NRP1	551	41	2238	-0.98639	0.83803	1	0.975598
7	16783351	16834161	27075	TSPAN13	123	18	2240	-0.98675	0.83812	1	0.975598
1	44676742	44831315	79033	ERI3	141	10	2230	-0.98721	0.83823	1	0.975598
9	125367017	125387961	158131	OR1Q1	80	11	2240	-0.98729	0.83825	1	0.975598
12	11494757	11518524	5542	PRB1	10	2	2240	-0.98742	0.83828	1	0.975598
14	23057147	23091265	63874	ABHD4	45	9	2239	-0.98754	0.83831	1	0.975598
2	223526457	223585005	116255	MOGAT1	111	16	2232	-0.98831	0.8385	1	0.975598
13	27121840	27273082	10810	WASF3	390	19	2223	-0.98872	0.8386	1	0.975598
11	76735385	76763020	192134	B3GNT6	40	6	2240	-0.98871	0.8386	1	0.975598
7	136543399	136713720	1129	CHRM2	388	25	2240	-0.98882	0.83862	1	0.975598
2	214131277	214158929	100130451	LOC100130451	55	3	2240	-0.98885	0.83863	1	0.975598
19	41758391	41823811	11100	HNRNPUL1	51	2	2240	-0.98889	0.83864	1	0.975598
1	151800339	151823033	100191040	C2CD4D	19	4	2240	-0.98912	0.8387	1	0.975598
2	207298268	207495854	8745	ADAM23	295	25	2239	-0.9893	0.83874	1	0.975598
2	203120515	203178384	51602	NOP58	79	5	2239	-0.98942	0.83877	1	0.975598
16	54307212	54330724	79191	IRX3	9	2	2237	-0.98942	0.83877	1	0.975598
10	99106458	99171127	23223	RRP12	214	6	2240	-0.98946	0.83878	1	0.975598
12	123001796	123120947	9735	KNTC1	153	11	2240	-0.98948	0.83879	1	0.975598
5	158112916	158536788	1879	EBF1	563	38	2238	-0.98952	0.8388	1	0.975598
11	65623912	65650405	30008	EFEMP2	43	4	2240	-0.98965	0.83883	1	0.975598
19	43882763	43932767	83639	TEX101	33	4	2240	-0.98972	0.83884	1	0.975598
4	17834839	18033483	254251	LCORL	370	11	2240	-0.98981	0.83887	1	0.975598
15	76619065	76644817	64843	ISL2	40	8	2239	-0.99018	0.83896	1	0.975598
11	65649616	65677997	8061	FOSL1	35	5	2240	-0.99042	0.83901	1	0.975598
17	27707943	27888921	57551	TAOK1	208	10	2240	-0.99046	0.83903	1	0.975598
2	204722511	204748683	1493	CTLA4	40	5	2238	-0.99116	0.8392	1	0.975598
4	70056035	70090449	10720	UGT2B11	25	3	2240	-0.99123	0.83921	1	0.975598
19	42249398	42286113	4680	CEACAM6	24	2	2240	-0.99145	0.83927	1	0.975598
17	48902011	48929709	124857	WFIKKN2	30	1	2240	-0.99148	0.83927	1	0.975598
1	113207048	113253368	4343	MOV10	22	4	2240	-0.9915	0.83928	1	0.975598
2	232309459	232339208	4691	NCL	29	2	2240	-0.99218	0.83944	1	0.975598
22	38854067	38889452	11015	KDELR3	3	1	2240	-0.99214	0.83944	1	0.975598
15	93576636	93642443	56963	RGMA	42	5	2240	-0.99218	0.83944	1	0.975598
18	47743563	47802865	220136	CFAP53	92	7	2240	-0.99215	0.83944	1	0.975598
20	1196707	1245988	642636	RAD21L1	18	3	2240	-0.99223	0.83946	1	0.975598
5	9025138	9556233	9037	SEMA5A	1115	98	2238	-0.99298	0.83964	1	0.975598
6	26097640	26118364	3010	HIST1H1T	65	9	2239	-0.99307	0.83966	1	0.975598
16	29859678	29884801	10423	CDIPT	6	1	2240	-0.99349	0.83976	1	0.975598
8	67866280	67950804	286187	PPP1R42	52	2	2226	-0.99373	0.83982	1	0.975598
3	124674554	124784802	57493	HEG1	87	5	2240	-0.99431	0.83996	1	0.975598
9	89753559	89784641	401535	C9orf170	90	6	2239	-0.99436	0.83998	1	0.975598
8	11527185	11565493	101929490	LOC101929490	48	8	2238	-0.99448	0.84001	1	0.975598
12	103341452	103364294	429	ASCL1	16	4	2240	-0.99461	0.84004	1	0.975598
19	15978834	16018884	8529	CYP4F2	194	14	2240	-0.99514	0.84017	1	0.975598
19	37852007	37893967	84503	ZNF527	41	5	2239	-0.99524	0.84019	1	0.975598
4	166238818	166274316	6307	MSMO1	77	8	2240	-0.99532	0.84021	1	0.975598
16	83922720	83972428	23417	MLYCD	127	9	2240	-0.99547	0.84025	1	0.975598
11	6622048	6643475	6881	TAF10	38	5	2240	-0.99551	0.84026	1	0.975598
12	52743790	52771309	3891	KRT85	86	13	2229	-0.99687	0.84059	1	0.975598
10	74082588	74124907	54788	DNAJB12	23	3	2235	-0.99694	0.8406	1	0.975598
14	52446228	52481420	51637	C14orf166	28	6	2240	-0.99711	0.84065	1	0.975598
6	138715336	138744582	23593	HEBP2	31	2	2235	-0.99731	0.84069	1	0.975598
12	10967945	10988868	50839	TAS2R10	18	2	2240	-0.99768	0.84078	1	0.975598
6	475138	703141	55770	EXOC2	564	37	2238	-0.99765	0.84078	1	0.975598
4	1974441	2020962	7469	NELFA	25	1	2240	-0.99794	0.84085	1	0.975598
19	56905383	56946400	147949	ZNF583	52	4	2240	-0.99822	0.84091	1	0.975598
6	42979385	43007337	88745	RRP36	34	4	2235	-0.99831	0.84094	1	0.975598
3	192938030	193035102	57110	HRASLS	163	14	2238	-0.99843	0.84096	1	0.975598
11	92692789	92725948	4544	MTNR1B	47	5	2232	-0.99859	0.841	1	0.975598
20	61559421	61589827	54994	GID8	5	2	2240	-0.99873	0.84104	1	0.975598
1	117442689	117542972	5738	PTGFRN	219	24	2233	-0.99895	0.84109	1	0.975598
12	31790094	31832016	254013	METTL20	92	10	2237	-0.99905	0.84112	1	0.975598
2	220405450	220446357	23363	OBSL1	48	5	2240	-0.99925	0.84116	1	0.975598
16	15121710	15159936	123803	NTAN1	56	4	2240	-0.99939	0.8412	1	0.975598
17	4477276	4521614	342527	SMTNL2	5	2	2240	-0.99941	0.8412	1	0.975598
1	226160403	226197099	163859	SDE2	15	2	2240	-1.0001	0.84136	1	0.975598
19	38219203	38280230	126231	ZNF573	85	10	2240	-1.0007	0.84151	1	0.975598
1	228635065	228655560	92815	HIST3H2A	7	1	2240	-1.001	0.84157	1	0.975598
4	175147809	175215415	26269	FBXO8	34	4	2240	-1.0012	0.84164	1	0.975598
4	47023295	47442801	2560	GABRB1	706	42	2240	-1.0013	0.84167	1	0.975598
12	48356748	48408285	1280	COL2A1	165	19	2238	-1.0015	0.8417	1	0.975598
15	45764676	45825005	7782	SLC30A4	21	1	2240	-1.0018	0.84177	1	0.975598
12	48585620	48609103	121275	OR10AD1	138	7	2240	-1.0018	0.84177	1	0.975598
1	182013705	182040847	127665	ZNF648	43	3	2240	-1.002	0.84184	1	0.975598
5	145229204	145309816	643226	GRXCR2	50	8	2240	-1.0022	0.84188	1	0.975598
2	20390558	20435194	6382	SDC1	55	3	2240	-1.0026	0.84197	1	0.975598
17	11870756	11911736	7566	ZNF18	11	2	2240	-1.0027	0.842	1	0.975598
6	90026344	90072619	51465	UBE2J1	48	12	2231	-1.0032	0.84211	1	0.975598
1	8011714	8055342	11315	PARK7	52	4	2240	-1.0035	0.84219	1	0.975598
4	90635250	90769447	6622	SNCA	401	19	2236	-1.0039	0.8423	1	0.975598
16	30779770	30808564	23361	ZNF629	4	1	2240	-1.0039	0.8423	1	0.975598
7	6619681	6658357	79034	C7orf26	32	1	2240	-1.0046	0.84245	1	0.975598
12	133488019	133542908	100289635	ZNF605	10	1	2240	-1.0048	0.84249	1	0.975598
1	161175087	161199038	2207	FCER1G	45	11	2237	-1.0051	0.84257	1	0.975598
1	36539676	36563877	27285	TEKT2	8	1	2240	-1.0051	0.84258	1	0.975598
12	58180415	58220193	10677	AVIL	26	3	2240	-1.0055	0.84267	1	0.975598
6	39862034	39912290	4337	MOCS1	77	10	2239	-1.0058	0.84275	1	0.975598
17	4825312	4848325	2811	GP1BA	34	5	2240	-1.0062	0.84284	1	0.975598
11	55862519	55883457	390151	OR8H2	152	4	2240	-1.0063	0.84285	1	0.975598
3	49057140	49141504	54870	QRICH1	45	4	2240	-1.0063	0.84286	1	0.975598
20	48687661	48780335	387522	TMEM189-UBE2V1	124	8	2240	-1.0065	0.84291	1	0.975598
6	33679415	33724762	117283	IP6K3	168	19	2234	-1.0068	0.84299	1	0.975598
19	55466652	55522510	55655	NLRP2	117	7	2240	-1.007	0.84302	1	0.975598
11	56174734	56195708	219479	OR5R1	84	8	2240	-1.0072	0.84307	1	0.975598
18	61294493	61321502	6318	SERPINB4	18	2	2240	-1.0072	0.84309	1	0.975598
12	55332087	55388965	9840	TESPA1	184	9	2240	-1.0076	0.84318	1	0.975598
11	124599829	124627102	4900	NRGN	12	2	2240	-1.0077	0.84321	1	0.975598
7	23135353	23225040	55975	KLHL7	215	8	2231	-1.0077	0.84321	1	0.975598
15	41176628	41206173	57617	VPS18	1	1	2240	-1.0081	0.8433	1	0.975598
16	17186181	17574738	64131	XYLT1	549	46	2240	-1.0084	0.84337	1	0.975598
5	10267707	10318168	134147	CMBL	91	9	2240	-1.0085	0.84339	1	0.975598
1	242241689	242697998	200150	PLD5	1113	72	2238	-1.0087	0.84343	1	0.975598
4	970785	1008317	3425	IDUA	2	1	2240	-1.0088	0.84348	1	0.975598
9	130490596	130551048	10044	SH2D3C	70	9	2234	-1.0089	0.84348	1	0.975598
22	24226565	24247409	4282	MIF	97	15	2239	-1.0089	0.8435	1	0.975598
13	113538692	113764053	23263	MCF2L	180	32	2240	-1.0091	0.84353	1	0.975598
13	36037926	36062786	4081	MAB21L1	20	4	2232	-1.0091	0.84355	1	0.975598
6	138399642	138438660	64065	PERP	45	8	2234	-1.0094	0.84362	1	0.975598
4	74596223	74619433	3576	CXCL8	30	1	2240	-1.0098	0.84369	1	0.975598
7	45917959	45943267	3484	IGFBP1	51	7	2240	-1.0102	0.8438	1	0.975598
1	180932164	181002074	10228	STX6	88	9	2240	-1.0102	0.8438	1	0.975598
12	96384531	96447298	4048	LTA4H	158	17	2240	-1.0103	0.84382	1	0.975598
2	133419361	134409118	344148	NCKAP5	1686	121	2238	-1.0107	0.84393	1	0.975598
21	44253190	44309699	10785	WDR4	207	14	2240	-1.0109	0.84396	1	0.975598
19	38177264	38220691	84775	ZNF607	69	7	2238	-1.0109	0.84396	1	0.975598
10	12199573	12248143	11164	NUDT5	69	8	2240	-1.0111	0.84402	1	0.975598
6	145936440	146067128	7957	EPM2A	182	5	2240	-1.0112	0.84404	1	0.975598
12	101539994	101614016	160728	SLC5A8	132	12	2237	-1.0118	0.84418	1	0.975598
2	88412501	88437650	2168	FABP1	58	12	2240	-1.0119	0.84421	1	0.975598
9	134295477	134385584	84726	PRRC2B	124	5	2240	-1.0122	0.84427	1	0.975598
1	168138171	168181352	261726	TIPRL	64	4	2240	-1.0123	0.84431	1	0.975598
1	113056140	113172040	54879	ST7L	142	7	2240	-1.0125	0.84435	1	0.975598
6	13295183	13338787	51256	TBC1D7	166	11	2236	-1.0126	0.84437	1	0.975598
9	106846213	106913700	10592	SMC2	117	8	2240	-1.0136	0.8446	1	0.975598
4	15769921	15860706	952	CD38	225	17	2240	-1.0136	0.84461	1	0.975598
14	35169588	35194029	1073	CFL2	55	7	2240	-1.0138	0.84465	1	0.975598
2	161983438	162102687	10010	TANK	107	5	2234	-1.0138	0.84467	1	0.975598
19	35772989	35814710	4099	MAG	14	2	2240	-1.0141	0.84472	1	0.975598
6	27096924	27118258	8294	HIST1H4I	21	6	2227	-1.014	0.84472	1	0.975598
6	50001288	50026364	245915	DEFB112	20	2	2224	-1.0143	0.84478	1	0.975598
5	75689131	76013957	10788	IQGAP2	687	46	2238	-1.0144	0.84479	1	0.975598
1	91370855	91497812	84146	ZNF644	106	2	2240	-1.0144	0.84481	1	0.975598
11	123898773	123919708	390265	OR10G7	33	5	2240	-1.0146	0.84486	1	0.975598
12	124076650	124115482	57696	DDX55	112	10	2231	-1.0147	0.84487	1	0.975598
4	145557148	145672542	64399	HHIP	153	9	2240	-1.0148	0.84491	1	0.975598
11	10864251	10889620	58486	ZBED5	31	5	2240	-1.0151	0.84497	1	0.975598
14	77587613	77618134	283576	ZDHHC22	33	7	2240	-1.0152	0.84499	1	0.975598
10	73808792	73858790	9806	SPOCK2	89	7	2240	-1.0153	0.84503	1	0.975598
10	35884338	35907863	219770	GJD4	25	3	2240	-1.0154	0.84504	1	0.975598
5	10240041	10276501	22948	CCT5	116	5	2240	-1.0154	0.84505	1	0.975598
9	37743797	37788969	158234	TRMT10B	89	7	2240	-1.0156	0.84509	1	0.975598
2	217488127	217539159	3485	IGFBP2	10	2	2240	-1.0159	0.84515	1	0.975598
19	49578465	49621870	6625	SNRNP70	23	3	2240	-1.0162	0.84524	1	0.975598
3	140940682	141023486	92370	PXYLP1	172	14	2237	-1.0164	0.84528	1	0.975598
20	42865739	42919557	78997	GDAP1L1	101	5	2240	-1.0166	0.84533	1	0.975598
20	50203314	50394908	10079	ATP9A	577	24	2238	-1.0168	0.84537	1	0.975598
6	117599530	117757018	6098	ROS1	318	22	2239	-1.0176	0.84556	1	0.975598
12	108158162	108180421	121549	ASCL4	15	1	2240	-1.0176	0.84557	1	0.975598
11	118904896	118937951	10525	HYOU1	39	4	2240	-1.0177	0.84559	1	0.975598
14	59941161	59982081	51528	JKAMP	129	8	2237	-1.0178	0.84562	1	0.975598
16	31215342	31246510	493829	TRIM72	4	1	2240	-1.0179	0.84563	1	0.975598
17	49232796	49259105	4831	NME2	39	6	2220	-1.0179	0.84564	1	0.975598
11	18091890	18137638	113174	SAAL1	115	6	2240	-1.0185	0.84577	1	0.975598
20	58523471	58598772	60437	CDH26	29	6	2240	-1.0186	0.8458	1	0.975598
1	100604004	100653829	127495	LRRC39	50	6	2223	-1.0191	0.84593	1	0.975598
3	137707658	137762494	51208	CLDN18	75	6	2240	-1.0193	0.84596	1	0.975598
20	60687517	60720434	149986	LSM14B	11	1	2240	-1.0193	0.84598	1	0.975598
6	34204157	34226904	221491	C6orf1	10	2	2235	-1.0193	0.84598	1	0.975598
1	171740761	171776856	51603	METTL13	101	6	2240	-1.0199	0.8461	1	0.975598
3	197466424	197521317	84248	FYTTD1	42	2	2240	-1.0199	0.8461	1	0.975598
10	108323421	108934466	114815	SORCS1	1040	60	2234	-1.02	0.84614	1	0.975598
12	4467393	4498894	8074	FGF23	24	6	2218	-1.0203	0.8462	1	0.975598
19	16579767	16617015	125972	CALR3	71	5	2240	-1.0208	0.84633	1	0.975598
11	15977995	16507935	55553	SOX6	608	33	2240	-1.0209	0.84635	1	0.975598
3	72927385	73034525	727936	GXYLT2	239	19	2239	-1.021	0.84637	1	0.975598
2	218654512	218818796	7145	TNS1	183	23	2239	-1.0211	0.84639	1	0.975598
6	52832746	52870178	2941	GSTA4	131	12	2240	-1.0218	0.84656	1	0.975598
19	17571300	17626977	376497	SLC27A1	12	1	2240	-1.0218	0.84657	1	0.975598
1	36592170	36631654	27095	TRAPPC3	36	2	2240	-1.022	0.8466	1	0.975598
11	134238398	134291880	27087	B3GAT1	60	3	2240	-1.0225	0.84674	1	0.975598
3	48471686	48495537	51372	TMA7	29	2	2240	-1.0227	0.84677	1	0.975598
1	27266047	27296901	126695	KDF1	14	1	2240	-1.023	0.84685	1	0.975598
6	41000237	41022076	222642	TSPO2	51	5	2238	-1.0231	0.84686	1	0.975598
2	12846998	12892860	28951	TRIB2	78	10	2240	-1.0231	0.84687	1	0.975598
3	31692317	32033342	114884	OSBPL10	622	58	2239	-1.0231	0.84687	1	0.975598
21	33235628	33386377	30811	HUNK	328	38	2237	-1.0232	0.84688	1	0.975598
3	148699195	148755456	2992	GYG1	69	8	2237	-1.0233	0.84692	1	0.975598
8	82182718	82207012	2171	FABP5	13	2	2240	-1.0234	0.84693	1	0.975598
8	124500127	124563493	114907	FBXO32	106	21	2239	-1.0235	0.84696	1	0.975598
1	159987462	160011783	93183	PIGM	49	5	2240	-1.0236	0.84698	1	0.975598
19	18380563	18402432	3727	JUND	31	3	2240	-1.0236	0.84699	1	0.975598
17	40118439	40179715	7266	DNAJC7	51	6	2239	-1.0238	0.84704	1	0.975598
3	97858230	97879162	403273	OR5H14	69	2	2240	-1.024	0.84708	1	0.975598
11	73077405	73118519	84957	RELT	42	4	2240	-1.0244	0.84719	1	0.975598
21	38427664	38455458	51227	PIGP	62	4	2240	-1.0245	0.84721	1	0.975598
5	154052224	154207167	23367	LARP1	189	17	2235	-1.0246	0.84722	1	0.975598
17	1636015	1668562	5345	SERPINF2	4	1	2240	-1.0247	0.84726	1	0.975598
17	1609817	1651893	124997	WDR81	4	1	2240	-1.0247	0.84726	1	0.975598
1	67594590	67735662	149233	IL23R	323	24	2240	-1.0251	0.84734	1	0.975598
3	50357217	50388367	11186	RASSF1	8	1	2240	-1.0252	0.84736	1	0.975598
22	50997290	51027096	1375	CPT1B	58	8	2236	-1.0253	0.84738	1	0.975598
12	2894108	2924589	2288	FKBP4	13	1	2240	-1.0253	0.84738	1	0.975598
2	207620112	207670913	22868	FASTKD2	122	11	2236	-1.0253	0.84738	1	0.975598
1	228635808	228656259	128312	HIST3H2BB	8	1	2240	-1.0257	0.84749	1	0.975598
19	38387525	38709009	23094	SIPA1L3	588	29	2239	-1.0261	0.84758	1	0.975598
19	17656511	17703968	79709	COLGALT1	6	2	2240	-1.0262	0.84761	1	0.975598
11	86142150	86393678	10873	ME3	1003	51	2237	-1.0263	0.84762	1	0.975598
12	110919330	110949916	51699	VPS29	24	3	2240	-1.0267	0.84771	1	0.975598
5	36182694	36252258	133686	NADK2	63	4	2226	-1.0267	0.84773	1	0.975598
1	156539519	156566562	164118	TTC24	74	5	2240	-1.0272	0.84783	1	0.975598
11	111463170	111607635	23235	SIK2	122	2	2240	-1.0276	0.84792	1	0.975598
20	42925197	42949889	128486	FITM2	33	3	2240	-1.0276	0.84792	1	0.975598
6	25773125	25842287	6568	SLC17A1	186	16	2235	-1.0276	0.84793	1	0.975598
20	36746863	36804910	7052	TGM2	90	5	2240	-1.0278	0.84799	1	0.975598
20	48797120	48819227	1051	CEBPB	5	1	2240	-1.0281	0.84804	1	0.975598
1	182859000	182932553	81626	SHCBP1L	31	4	2239	-1.0286	0.84816	1	0.975598
7	154852034	154889102	3361	HTR5A	111	6	2238	-1.0289	0.84824	1	0.975598
11	78137007	78295909	79731	NARS2	287	3	2240	-1.029	0.84825	1	0.975598
9	35742987	35764274	692094	MSMP	14	3	2235	-1.029	0.84825	1	0.975598
8	72923486	72997819	8989	TRPA1	281	21	2240	-1.029	0.84827	1	0.975598
19	58975910	59002601	55663	ZNF446	25	3	2240	-1.0293	0.84832	1	0.975598
11	5799084	5820046	79473	OR52N1	53	3	2240	-1.0294	0.84834	1	0.975598
3	113241218	113358422	54847	SIDT1	257	20	2236	-1.0294	0.84836	1	0.975598
2	219857568	219916273	255101	CCDC108	47	4	2240	-1.0295	0.84837	1	0.975598
19	58855723	58884214	162968	ZNF497	13	4	2240	-1.0296	0.8484	1	0.975598
5	140688057	140710351	6879	TAF7	54	7	2238	-1.0298	0.84845	1	0.975598
4	62056949	62948168	23284	ADGRL3	1279	85	2231	-1.0313	0.8488	1	0.975598
10	27951803	28044778	283078	MKX	143	12	2240	-1.032	0.84896	1	0.975598
5	179115019	179168642	821	CANX	51	5	2240	-1.0324	0.84905	1	0.975598
6	33166286	33190499	6015	RING1	28	5	2239	-1.0341	0.84945	1	0.975598
2	160558980	160635084	64844	2007-03-01	258	14	2237	-1.0344	0.84953	1	0.975598
19	52420688	52459011	79898	ZNF613	111	10	2238	-1.0345	0.84955	1	0.975598
9	34979638	35008430	25822	DNAJB5	22	5	2240	-1.0346	0.84957	1	0.975598
4	155474132	155503915	2244	FGB	50	3	2240	-1.0347	0.84959	1	0.975598
6	51470145	51962423	5314	PKHD1	1437	46	2237	-1.0349	0.84963	1	0.975598
11	108169012	108348258	160140	C11orf65	258	7	2239	-1.0355	0.84979	1	0.975598
15	83507729	83664905	9455	HOMER2	234	27	2239	-1.0357	0.84983	1	0.975598
3	129264056	129335582	23129	PLXND1	59	6	2240	-1.0358	0.84985	1	0.975598
8	80666245	80690098	23462	HEY1	25	6	2240	-1.0365	0.85002	1	0.975598
8	146145744	146186274	7564	ZNF16	30	1	2240	-1.0367	0.85006	1	0.975598
6	27096072	27124637	85236	HIST1H2BK	27	7	2228	-1.0367	0.85007	1	0.975598
15	72567068	72622525	60677	CELF6	41	3	2214	-1.0368	0.85008	1	0.975598
10	114196756	114588503	143187	VTI1A	350	36	2239	-1.0368	0.8501	1	0.975598
7	92224235	92475941	1021	CDK6	190	19	2239	-1.0373	0.8502	1	0.975598
3	98209628	98251910	56650	CLDND1	16	3	2240	-1.038	0.85037	1	0.975598
17	7476965	7501530	9526	MPDU1	31	7	2238	-1.0383	0.85044	1	0.975598
12	111076491	111140276	84329	HVCN1	55	3	2240	-1.0385	0.85049	1	0.975598
9	124991834	125037143	92400	RBM18	57	5	2240	-1.0388	0.85054	1	0.975598
14	21490979	21512944	440163	RNASE13	10	3	2240	-1.0388	0.85055	1	0.975598
7	127240346	127265982	5078	PAX4	42	5	2210	-1.0391	0.85063	1	0.975598
6	34847038	35095802	23294	ANKS1A	559	30	2235	-1.0392	0.85064	1	0.975598
7	123555286	123621464	6677	SPAM1	97	11	2240	-1.0395	0.85071	1	0.975598
15	66177634	66556075	84465	MEGF11	680	59	2238	-1.0396	0.85073	1	0.975598
17	39605765	39633638	3882	KRT32	172	8	2240	-1.0398	0.85079	1	0.975598
3	113151565	113244034	152185	SPICE1	311	12	2230	-1.0399	0.85082	1	0.975598
11	55530914	55551858	390142	OR5D13	95	7	2240	-1.0401	0.85086	1	0.975598
17	59746547	59950920	83990	BRIP1	201	11	2240	-1.0403	0.8509	1	0.975598
10	31597825	31828742	6935	ZEB1	24	1	2240	-1.0404	0.85091	1	0.975598
3	9429384	9529838	55209	SETD5	134	10	2238	-1.0404	0.85092	1	0.975598
21	47733976	47875682	5116	PCNT	417	19	2240	-1.0406	0.85098	1	0.975598
3	73421582	73684072	23024	PDZRN3	385	40	2239	-1.0409	0.85104	1	0.975598
9	35739277	35763264	9827	RGP1	14	3	2235	-1.041	0.85105	1	0.975598
6	27829623	27850099	8354	HIST1H3I	37	6	2240	-1.041	0.85106	1	0.975598
1	183595208	183907666	23179	RGL1	679	29	2239	-1.0414	0.85115	1	0.975598
1	244806352	244882335	51029	DESI2	48	6	2240	-1.0415	0.85118	1	0.975598
1	154544533	154610456	103	ADAR	90	6	2240	-1.0418	0.85126	1	0.975598
1	161264525	161289762	4359	MPZ	5	2	2240	-1.0427	0.85145	1	0.975598
12	58003693	58029934	65012	SLC26A10	36	6	2233	-1.0428	0.85147	1	0.975598
1	228770394	228892416	58480	RHOU	177	15	2240	-1.0428	0.85148	1	0.975598
2	220032939	220060197	79137	FAM134A	36	2	2240	-1.0429	0.85149	1	0.975598
21	45960240	45981388	386679	KRTAP10-2	1	1	2240	-1.0429	0.8515	1	0.975598
22	31467282	31510610	6525	SMTN	84	9	2230	-1.0431	0.85155	1	0.975598
16	24920710	25036695	55114	ARHGAP17	137	8	2240	-1.0434	0.85162	1	0.975598
7	98466113	98620866	8295	TRRAP	71	3	2240	-1.0439	0.85173	1	0.975598
17	42072032	42096436	162417	NAGS	15	3	2228	-1.0439	0.85174	1	0.975598
4	119633978	119769838	9871	SEC24D	426	16	2240	-1.044	0.85175	1	0.975598
16	19169541	19289656	51760	SYT17	30	5	2240	-1.044	0.85177	1	0.975598
3	69093881	69139524	9039	UBA3	67	9	2238	-1.0442	0.8518	1	0.975598
5	56459676	56570506	65056	GPBP1	92	7	2235	-1.0445	0.85187	1	0.975598
3	136666707	136739927	53833	IL20RB	112	5	2239	-1.0447	0.85193	1	0.975598
18	74189915	74215874	101927989	LOC101927989	6	2	2240	-1.0448	0.85195	1	0.975598
1	36544453	36569533	54936	ADPRHL2	15	3	2240	-1.0449	0.85197	1	0.975598
12	133057041	133171774	57666	FBRSL1	20	1	2125	-1.0455	0.85211	1	0.975598
7	107100502	107126125	2845	GPR22	27	4	2240	-1.046	0.85222	1	0.975598
8	87868676	88404955	168975	CNBD1	1008	28	2238	-1.0468	0.85241	1	0.975598
17	40903145	40925063	10266	RAMP2	2	1	2240	-1.0469	0.85244	1	0.975598
16	57013469	57127438	84166	NLRC5	75	20	2240	-1.047	0.85244	1	0.975598
2	108433388	108519000	285190	RGPD4	36	1	2240	-1.047	0.85246	1	0.975598
14	103233816	103387837	7187	TRAF3	221	12	2236	-1.0473	0.85252	1	0.975598
10	124680419	124723919	80007	C10orf88	56	8	2239	-1.0474	0.85254	1	0.975598
3	71718440	71813924	317649	EIF4E3	176	20	2240	-1.048	0.85268	1	0.975598
6	41596194	41631984	4188	MDFI	11	1	2240	-1.0482	0.85273	1	0.975598
3	98240743	98261994	2838	GPR15	7	2	2240	-1.0486	0.85281	1	0.975598
12	122682209	122722081	56616	DIABLO	5	1	2240	-1.0486	0.85282	1	0.975598
11	11363489	11384904	283106	CSNK2A3	6	2	2240	-1.0486	0.85282	1	0.975598
6	16119277	16158479	29116	MYLIP	52	9	2240	-1.0487	0.85284	1	0.975598
3	105075557	105305757	214	ALCAM	590	27	2240	-1.0489	0.85288	1	0.975598
19	17702137	17809123	23025	UNC13A	24	5	2239	-1.0489	0.8529	1	0.975598
1	203138059	203165978	1116	CHI3L1	54	10	2240	-1.0492	0.85295	1	0.975598
5	37369391	37762774	55100	WDR70	674	18	2237	-1.0495	0.85302	1	0.975598
12	110930005	110983952	144715	RAD9B	48	4	2240	-1.0496	0.85306	1	0.975598
10	11952021	12095169	26019	UPF2	330	13	2240	-1.0499	0.85311	1	0.975598
10	69980352	70001870	220202	ATOH7	49	7	2226	-1.0499	0.85311	1	0.975598
1	85774168	86054046	23576	DDAH1	517	35	2228	-1.0502	0.85319	1	0.975598
11	61266272	61288490	390205	LRRC10B	20	3	2228	-1.0504	0.85323	1	0.975598
12	28333360	28713099	55297	CCDC91	649	7	2238	-1.0505	0.85326	1	0.975598
14	21413630	21434594	6036	RNASE2	13	1	2240	-1.0508	0.85334	1	0.975598
5	171742185	171891527	285590	SH3PXD2B	440	23	2236	-1.0511	0.8534	1	0.975598
4	164255062	164283540	4889	NPY5R	75	9	2235	-1.0512	0.85341	1	0.975598
19	17506512	17546141	93343	MVB12A	5	1	2240	-1.0514	0.85347	1	0.975598
12	52335451	52400863	91	ACVR1B	35	3	2240	-1.0522	0.85364	1	0.975598
1	204090190	204131307	55224	ETNK2	6	1	2240	-1.0525	0.85371	1	0.975598
3	45974973	45999845	10663	CXCR6	52	6	2239	-1.0526	0.85374	1	0.975598
14	81716994	81912789	85439	STON2	301	19	2238	-1.0526	0.85374	1	0.975598
14	20700951	20721925	390442	OR11H4	21	4	2237	-1.0528	0.85378	1	0.975598
15	64969773	65005462	4947	OAZ2	23	2	2240	-1.0529	0.85381	1	0.975598
7	73693805	73830273	7461	CLIP2	2	1	2240	-1.0531	0.85385	1	0.975598
15	72396599	72443311	123228	SENP8	32	3	2239	-1.0538	0.85402	1	0.975598
3	53870577	53909827	55540	IL17RB	89	11	2240	-1.054	0.85405	1	0.975598
15	100501643	100892183	170691	ADAMTS17	806	63	2234	-1.0542	0.85411	1	0.975598
12	53883557	53910215	6895	TARBP2	6	2	2236	-1.0544	0.85414	1	0.975598
6	41504164	41580122	116113	FOXP4	90	8	2240	-1.0543	0.85414	1	0.975598
7	6051878	6108860	27102	EIF2AK1	184	18	2240	-1.0546	0.85419	1	0.975598
11	55584695	55605630	26338	OR5L2	44	7	2240	-1.0547	0.85421	1	0.975598
9	90734220	90759900	645961	SPATA31C2	4	1	2240	-1.055	0.85429	1	0.975598
1	158137828	158166217	912	CD1D	94	6	2240	-1.0551	0.8543	1	0.975598
11	117065788	117112811	9159	PCSK7	98	14	2240	-1.0551	0.8543	1	0.975598
14	105321650	105373107	283638	CEP170B	3	1	2240	-1.0551	0.85431	1	0.975598
12	2911716	2944237	55846	ITFG2	43	2	2240	-1.0552	0.85432	1	0.975598
16	8705497	8750079	79091	METTL22	82	5	2240	-1.0553	0.85435	1	0.975598
2	182530833	182555392	4760	NEUROD1	28	4	2240	-1.0553	0.85436	1	0.975598
6	158947468	159066467	57583	TMEM181	268	15	2240	-1.0554	0.85438	1	0.975598
11	119195210	119218024	79102	RNF26	4	1	2240	-1.0557	0.85444	1	0.975598
11	64116625	64149687	8986	RPS6KA4	68	5	2240	-1.0557	0.85445	1	0.975598
2	241055980	241085764	150678	MYEOV2	39	5	2240	-1.0557	0.85445	1	0.975598
17	41312498	41373707	4077	NBR1	2	1	2240	-1.0558	0.85446	1	0.975598
19	11552143	11601806	1995	ELAVL3	6	1	2240	-1.0563	0.85458	1	0.975598
1	192276122	192346415	431704	RGS21	105	9	2212	-1.0563	0.85458	1	0.975598
2	113904976	113970677	23550	PSD4	61	9	2240	-1.0566	0.85465	1	0.975598
19	52349056	52401229	84765	ZNF577	213	12	2239	-1.0573	0.85482	1	0.975598
1	26678125	26711023	257101	ZNF683	58	6	2240	-1.0575	0.85487	1	0.975598
1	89139876	89311938	5586	PKN2	346	6	2121	-1.0577	0.85491	1	0.975598
12	123249056	123321927	84660	CCDC62	162	11	2235	-1.0592	0.85525	1	0.975598
19	49241268	49268647	2523	FUT1	26	1	2240	-1.0593	0.85527	1	0.975598
5	95716040	95778985	5122	PCSK1	82	8	2240	-1.0594	0.8553	1	0.975598
1	226408850	226507789	286826	LIN9	52	4	2240	-1.0594	0.8553	1	0.975598
8	144979321	145060913	5339	PLEC	65	1	2240	-1.0602	0.85547	1	0.975598
19	53020905	53069502	388558	ZNF808	71	2	2240	-1.0602	0.85547	1	0.975598
7	129648126	129701233	51530	ZC3HC1	76	3	2240	-1.0604	0.85552	1	0.975598
4	100187523	100222185	124	ADH1A	83	10	2235	-1.0608	0.8556	1	0.975598
19	19662516	19739725	80714	PBX4	24	2	2240	-1.0608	0.8556	1	0.975598
22	31490763	31513551	140606	SELM	43	6	2234	-1.0607	0.8556	1	0.975598
11	57947906	57968990	219957	OR9Q2	46	6	2240	-1.0608	0.85561	1	0.975598
2	208982861	209004554	1420	CRYGC	88	10	2239	-1.0611	0.85569	1	0.975598
12	29291936	29498549	55711	FAR2	566	23	2240	-1.0618	0.85584	1	0.975598
12	18881045	18902122	93661	CAPZA3	57	8	2238	-1.0621	0.8559	1	0.975598
10	6042657	6114333	3559	IL2RA	195	29	2239	-1.0623	0.85594	1	0.975598
19	7818035	7844491	10332	CLEC4M	34	5	2240	-1.0623	0.85595	1	0.975598
16	31217283	31238398	260434	PYDC1	2	1	2240	-1.0626	0.85602	1	0.975598
1	43756566	43798781	7075	TIE1	34	3	2240	-1.0629	0.85608	1	0.975598
15	75651720	75758181	25942	SIN3A	51	4	2240	-1.063	0.8561	1	0.975598
14	62152118	62224977	3091	HIF1A	16	3	2240	-1.063	0.85611	1	0.975598
12	53679235	53703234	5204	PFDN5	21	3	2236	-1.0633	0.85617	1	0.975598
3	194050494	194082063	1370	CPN2	40	3	2240	-1.0635	0.85621	1	0.975598
19	23147685	23196010	388523	ZNF728	100	2	2240	-1.0637	0.85628	1	0.975598
5	179253927	179295867	51149	C5orf45	91	10	2240	-1.0638	0.8563	1	0.975598
1	145428438	145452635	10628	TXNIP	4	1	2240	-1.0641	0.85636	1	0.975598
18	68287755	68328093	220158	GTSCR1	41	6	2237	-1.0651	0.85658	1	0.975598
13	111354970	111383421	3621	ING1	50	2	2238	-1.0654	0.85664	1	0.975598
9	134389183	134416662	83549	UCK1	32	3	2240	-1.0663	0.85684	1	0.975598
2	208997297	209020877	1419	CRYGB	91	12	2238	-1.0664	0.85687	1	0.975598
3	49304577	49387536	7375	USP4	77	7	2240	-1.0665	0.85691	1	0.975598
15	22882667	23013603	23191	CYFIP1	74	13	2240	-1.0665	0.85691	1	0.975598
11	61654706	61723747	5866	RAB3IL1	90	13	2240	-1.0671	0.85703	1	0.975598
17	1827971	1938178	146760	RTN4RL1	6	2	2240	-1.0673	0.85708	1	0.975598
11	6614938	6642105	3611	ILK	40	5	2240	-1.0673	0.85709	1	0.975598
19	19486642	19629741	54815	GATAD2A	154	7	2240	-1.0678	0.8572	1	0.975598
3	49135479	49168371	10869	USP19	15	3	2238	-1.0679	0.85721	1	0.975598
10	4858369	4900254	83592	AKR1E2	316	11	2229	-1.068	0.85723	1	0.975598
22	18033030	18083651	83733	SLC25A18	10	3	2240	-1.068	0.85723	1	0.975598
16	75612718	75667221	23536	ADAT1	135	12	2236	-1.068	0.85725	1	0.975598
12	6871670	6897621	3902	LAG3	12	3	2240	-1.0681	0.85726	1	0.975598
14	20916012	20939637	90809	TMEM55B	21	2	2240	-1.0681	0.85727	1	0.975598
2	96768623	96792281	151	ADRA2B	14	1	2240	-1.0686	0.85739	1	0.975598
15	90197598	90232648	5346	PLIN1	20	4	2240	-1.0687	0.8574	1	0.975598
18	3486030	4465310	9229	DLGAP1	1254	126	2239	-1.069	0.85747	1	0.975598
19	48363723	48399654	6822	SULT2A1	47	7	2240	-1.0699	0.85767	1	0.975598
7	99060476	99095408	285989	ZNF789	7	2	2221	-1.0699	0.85767	1	0.975598
10	50807141	50883150	1103	CHAT	77	9	2240	-1.0702	0.85773	1	0.975598
21	30386938	30436809	10600	USP16	53	8	2240	-1.0702	0.85774	1	0.975598
22	39164513	39200161	10126	DNAL4	34	4	2240	-1.0709	0.85789	1	0.975598
16	48106884	48190681	94160	ABCC12	17	1	2240	-1.0716	0.85805	1	0.975598
12	2947293	2975317	101929469	LOC101929469	9	1	2240	-1.0716	0.85805	1	0.975598
6	1614035	2255868	2762	GMDS	975	66	2238	-1.0724	0.85824	1	0.975598
3	61537243	62290573	5793	PTPRG	1518	107	2239	-1.0725	0.85824	1	0.975598
17	33667324	33710821	91607	SLFN11	39	3	2240	-1.0725	0.85825	1	0.975598
7	6191407	6322242	9265	CYTH3	74	5	2240	-1.0731	0.85838	1	0.975598
6	150331266	150356668	154064	RAET1L	58	3	2240	-1.0734	0.85845	1	0.975598
3	50702672	51431629	1795	DOCK3	967	9	2236	-1.0736	0.85849	1	0.975598
14	50875211	51009376	11183	MAP4K5	129	9	2238	-1.074	0.85859	1	0.975598
14	24664753	24687568	283629	TSSK4	7	1	2240	-1.074	0.8586	1	0.975598
17	17574787	17724767	10743	RAI1	113	12	2232	-1.0745	0.85871	1	0.975598
5	177530556	177563107	23138	N4BP3	22	2	2240	-1.0752	0.85885	1	0.975598
16	71305292	71333509	55783	CMTR2	81	11	2238	-1.0753	0.85887	1	0.975598
9	36126730	36173910	152007	GLIPR2	128	20	2238	-1.0755	0.85893	1	0.975598
12	124236786	124430267	196385	DNAH10	230	21	2239	-1.0755	0.85893	1	0.975598
19	43969255	44019073	653583	PHLDB3	13	1	2240	-1.0755	0.85893	1	0.975598
6	70375641	70517049	55788	LMBRD1	329	6	2240	-1.0757	0.85898	1	0.975598
21	46001149	46022386	386674	KRTAP10-6	55	4	2240	-1.0759	0.859	1	0.975598
20	23006057	23027314	6754	SSTR4	50	6	2240	-1.076	0.85904	1	0.975598
16	71550023	71582493	10164	CHST4	37	7	2240	-1.0768	0.85921	1	0.975598
11	18715852	18757777	283284	IGSF22	57	7	2240	-1.0768	0.85921	1	0.975598
19	17492238	17526458	684	BST2	6	1	2240	-1.0769	0.85924	1	0.975598
3	101270680	101295290	54931	TRMT10C	43	6	2240	-1.0774	0.85935	1	0.975598
12	57933812	57990416	3798	KIF5A	56	9	2223	-1.0775	0.85938	1	0.975598
7	110721062	110775510	54674	LRRN3	68	7	2230	-1.0778	0.85944	1	0.975598
3	173105570	174014434	22871	NLGN1	1551	86	2237	-1.0784	0.85957	1	0.975598
17	29099702	29161778	51379	CRLF3	158	1	2240	-1.0785	0.8596	1	0.975598
11	66089535	66114000	9610	RIN1	30	3	2240	-1.0786	0.85963	1	0.975598
14	23928898	23957402	25983	NGDN	46	3	2240	-1.0787	0.85963	1	0.975598
15	37173222	37403500	4212	MEIS2	116	20	2240	-1.0787	0.85964	1	0.975598
6	88374578	88421985	55122	AKIRIN2	103	13	2238	-1.0787	0.85964	1	0.975598
14	50573846	50708596	6655	SOS2	332	15	2237	-1.0789	0.85969	1	0.975598
11	63743325	63775892	55611	OTUB1	34	1	2240	-1.0789	0.85969	1	0.975598
3	158777041	158994096	654502	IQCJ	392	21	2240	-1.079	0.85971	1	0.975598
1	176816441	177144024	460	ASTN1	551	38	2237	-1.0791	0.85972	1	0.975598
1	22768344	22867650	9923	ZBTB40	85	6	2240	-1.0791	0.85973	1	0.975598
19	49248816	49271587	26291	FGF21	9	1	2240	-1.0792	0.85975	1	0.975598
12	110880291	110916667	51184	GPN3	38	3	2240	-1.0793	0.85976	1	0.975598
5	173462607	173546182	51617	HMP19	137	10	2236	-1.0793	0.85977	1	0.975598
17	46616232	46677634	3213	HOXB3	76	10	2239	-1.0797	0.85987	1	0.975598
7	4887369	4911625	56903	PAPOLB	17	2	2240	-1.0799	0.8599	1	0.975598
16	4550676	4598816	29965	CDIP1	59	3	2240	-1.08	0.85993	1	0.975598
1	113152075	113224241	829	CAPZA1	59	4	2240	-1.08	0.85994	1	0.975598
20	31813802	31841115	51297	BPIFA1	45	2	2240	-1.0803	0.85999	1	0.975598
7	137751178	137813050	6718	AKR1D1	103	8	2240	-1.0804	0.86002	1	0.975598
9	114383632	114426631	548645	DNAJC25	144	19	2240	-1.0809	0.86013	1	0.975598
19	39606417	39680046	10298	PAK4	29	2	2240	-1.0815	0.86027	1	0.975598
3	48463580	48491529	79714	CCDC51	32	2	2240	-1.0817	0.86031	1	0.975598
9	139088179	139147687	169714	QSOX2	1	1	2240	-1.0821	0.8604	1	0.975598
2	159815146	160099170	85461	TANC1	627	37	2236	-1.0822	0.86043	1	0.975598
16	84077368	84160517	8720	MBTPS1	249	23	2238	-1.0823	0.86044	1	0.975598
8	10453859	10522617	94137	RP1L1	77	13	2240	-1.0825	0.86048	1	0.975598
12	121430835	121464300	64897	C12orf43	102	14	2239	-1.0829	0.86057	1	0.975598
12	6823150	6851041	50813	COPS7A	56	5	2240	-1.0829	0.86058	1	0.975598
1	225579204	225626557	3930	LBR	105	13	2231	-1.0835	0.86071	1	0.975598
5	75368997	75659764	22987	SV2C	690	45	2239	-1.084	0.86083	1	0.975598
2	113660548	113686459	27178	IL37	105	3	2240	-1.0843	0.86088	1	0.975598
12	104156081	104244975	51559	NT5DC3	335	18	2240	-1.0844	0.8609	1	0.975598
2	207129523	207189162	57683	ZDBF2	62	4	2240	-1.0847	0.86098	1	0.975598
4	423773	502960	170960	ZNF721	100	6	2240	-1.085	0.86103	1	0.975598
22	30940622	30980572	9514	GAL3ST1	14	3	2240	-1.0851	0.86106	1	0.975598
6	27823107	27843576	8332	HIST1H2AL	31	5	2240	-1.0854	0.86113	1	0.975598
11	61999102	62022280	10647	SCGB1D2	45	7	2239	-1.0856	0.86118	1	0.975598
11	550309	574025	8045	RASSF7	23	1	2117	-1.0857	0.86119	1	0.975598
15	72104632	72420440	4649	MYO9A	311	10	2205	-1.0859	0.86125	1	0.975598
1	161218517	161265240	654790	PCP4L1	112	10	2240	-1.0865	0.86137	1	0.975598
19	45339393	45402485	5819	PVRL2	54	5	2240	-1.0866	0.8614	1	0.975598
7	23276305	23324729	10457	GPNMB	52	4	2237	-1.0874	0.86157	1	0.975598
19	10434452	10460345	3385	ICAM3	21	2	2240	-1.0876	0.86162	1	0.975598
2	137629718	138445287	80731	THSD7B	2281	66	2236	-1.0878	0.86166	1	0.975598
5	83226414	83690685	10085	EDIL3	538	41	2240	-1.0881	0.86174	1	0.975598
9	77102252	77313534	6096	RORB	277	17	2240	-1.0884	0.86178	1	0.975598
22	22370474	23275085	3535	IGL	438	24	2235	-1.0886	0.86183	1	0.975598
1	156203112	156227908	79957	PAQR6	18	4	2240	-1.0886	0.86183	1	0.975598
4	146671874	146869607	152485	ZNF827	211	23	2240	-1.0888	0.86187	1	0.975598
12	95857822	95919615	10988	METAP2	162	15	2240	-1.0892	0.86196	1	0.975598
12	100857486	100967645	9971	NR1H4	27	2	2237	-1.0897	0.86209	1	0.975598
8	1911949	1965109	9920	KBTBD11	27	7	2240	-1.0899	0.86211	1	0.975598
12	94692056	94863764	51134	CEP83	140	14	2240	-1.0898	0.86211	1	0.975598
19	3214701	3307074	60680	CELF5	4	1	2240	-1.0899	0.86212	1	0.975598
22	24941618	24980932	6634	SNRPD3	11	1	2240	-1.09	0.86214	1	0.975598
6	33120469	33170245	1302	COL11A2	152	18	2237	-1.0903	0.86221	1	0.975598
7	43142198	43613213	23072	HECW1	985	74	2240	-1.0904	0.86222	1	0.975598
12	2956846	2996321	2305	FOXM1	23	1	2240	-1.0911	0.86239	1	0.975598
11	4934604	4955569	79324	OR51G1	67	14	2240	-1.0912	0.86241	1	0.975598
1	232523711	232775907	57568	SIPA1L2	506	32	2238	-1.0913	0.86244	1	0.975598
4	77025812	77079668	53371	NUP54	373	9	2238	-1.0915	0.86247	1	0.975598
1	207060630	207087484	11009	IL24	36	1	2240	-1.0916	0.8625	1	0.975598
4	165943151	165972896	166655	TRIM60	13	3	2240	-1.0916	0.8625	1	0.975598
11	110437759	110593912	57569	ARHGAP20	324	16	2240	-1.0919	0.86256	1	0.975598
15	65194095	65261042	348094	ANKDD1A	41	9	2197	-1.0919	0.86257	1	0.975598
4	159112749	159186439	55314	TMEM144	28	4	2240	-1.0921	0.86261	1	0.975598
5	133696843	133737799	7320	UBE2B	50	1	2240	-1.0922	0.86264	1	0.975598
6	116772533	116794948	441168	FAM26F	61	10	2237	-1.0922	0.86264	1	0.975598
10	74992582	75017025	23234	DNAJC9	48	1	2240	-1.0924	0.86266	1	0.975598
10	74998601	75022451	51021	MRPS16	48	1	2240	-1.0923	0.86266	1	0.975598
15	64447716	64675968	53944	CSNK1G1	260	6	2240	-1.0925	0.8627	1	0.975598
7	150632044	150685402	3757	KCNH2	24	3	2240	-1.0933	0.86287	1	0.975598
11	123315191	123508478	57476	GRAMD1B	256	36	2240	-1.0936	0.86294	1	0.975598
6	26094176	26114565	8364	HIST1H4C	67	10	2237	-1.0937	0.86296	1	0.975598
12	2924514	2954372	83714	NRIP2	41	2	2240	-1.0938	0.86298	1	0.975598
15	55826805	55891050	26108	PYGO1	110	7	2240	-1.0939	0.86299	1	0.975598
11	64927707	64950688	387778	SPDYC	16	4	2240	-1.0939	0.863	1	0.975598
3	52923221	53090089	51460	SFMBT1	296	12	2239	-1.094	0.86303	1	0.975598
11	22204199	22314913	203859	ANO5	86	3	2240	-1.0941	0.86304	1	0.975598
4	1183923	1205046	101928548	LOC101928548	21	5	2236	-1.0943	0.86309	1	0.975598
14	20823826	20892331	7011	TEP1	77	14	2240	-1.0944	0.8631	1	0.975598
2	69191705	69218112	56287	GKN1	57	3	2237	-1.0946	0.86316	1	0.975598
15	76630526	77207796	49855	SCAPER	847	15	2239	-1.0947	0.86318	1	0.975598
7	97910962	98040427	55971	BAIAP2L1	223	5	2240	-1.095	0.86324	1	0.975598
9	88619018	88725116	51280	GOLM1	123	6	2240	-1.095	0.86325	1	0.975598
12	107361069	107390944	80298	MTERF2	57	13	2240	-1.0951	0.86326	1	0.975598
13	110949631	111175374	1284	COL4A2	600	54	2239	-1.0954	0.86333	1	0.975598
22	38602415	38679040	25829	TMEM184B	86	9	2238	-1.0956	0.86337	1	0.975598
1	154283592	154307801	89872	AQP10	41	6	2240	-1.0956	0.86337	1	0.975598
1	173827220	173866596	84614	ZBTB37	79	8	2240	-1.0958	0.86341	1	0.975598
15	35138552	35271995	9716	AQR	220	13	2235	-1.0962	0.86351	1	0.975598
19	38032273	38115080	163255	ZNF540	94	9	2239	-1.0964	0.86355	1	0.975598
3	49189968	49213785	64925	CCDC71	22	3	2239	-1.097	0.86367	1	0.975598
17	73191597	73241854	79902	NUP85	14	1	2240	-1.097	0.86367	1	0.975598
7	23328940	23359180	115416	MALSU1	36	4	2176	-1.0975	0.86378	1	0.975598
4	110960187	111130355	79071	ELOVL6	221	25	2238	-1.0975	0.8638	1	0.975598
10	30588730	30648267	55149	MTPAP	99	7	2238	-1.0976	0.86381	1	0.975598
18	21169977	21252849	147463	ANKRD29	52	7	2233	-1.0977	0.86383	1	0.975598
6	158579379	158630376	404672	GTF2H5	103	9	2238	-1.0978	0.86386	1	0.975598
5	101559690	101642253	353189	SLCO4C1	300	23	2234	-1.0982	0.86394	1	0.975598
11	33752490	33806071	26273	FBXO3	154	17	2236	-1.0982	0.86395	1	0.975598
2	98320031	98366990	7535	ZAP70	70	9	2234	-1.0984	0.86399	1	0.975598
4	187498937	187657876	2195	FAT1	159	23	2240	-1.0985	0.86401	1	0.975598
2	74714644	74740443	85474	LBX2	2	1	2240	-1.0987	0.86405	1	0.975598
11	65475144	65498409	84153	RNASEH2C	58	8	2240	-1.0991	0.86414	1	0.975598
6	39750159	39882653	23500	DAAM2	218	22	2240	-1.0997	0.86427	1	0.975598
5	147259579	147296101	389336	C5orf46	101	12	2238	-1.0998	0.86428	1	0.975598
3	48478114	48519044	84126	ATRIP	36	2	2240	-1.0998	0.86429	1	0.975598
3	52311836	52339272	132158	GLYCTK	32	4	2240	-1.0999	0.86431	1	0.975598
16	20334373	20374200	7369	UMOD	37	4	2240	-1.1	0.86432	1	0.975598
2	75709444	75806848	84141	EVA1A	191	24	2237	-1.1007	0.86449	1	0.975598
3	197508112	197625307	84859	LRCH3	26	1	2240	-1.1007	0.8645	1	0.975598
8	596733	691226	157697	ERICH1	379	27	2236	-1.1007	0.8645	1	0.975598
4	100727957	100801347	27071	DAPP1	183	20	2234	-1.1011	0.86457	1	0.975598
1	110871945	110899303	64783	RBM15	42	5	2239	-1.1011	0.86457	1	0.975598
4	41736099	41760987	8929	PHOX2B	66	8	2234	-1.1013	0.86461	1	0.975598
22	43255772	43421184	11252	PACSIN2	368	8	2239	-1.102	0.86477	1	0.975598
3	49123365	49152562	5859	QARS	16	2	2240	-1.1022	0.86482	1	0.975598
9	125541212	125562174	392391	OR5C1	3	1	2240	-1.1022	0.86482	1	0.975598
7	111836643	111993989	11179	ZNF277	153	11	2238	-1.1023	0.86483	1	0.975598
11	111328255	111393105	54766	BTG4	51	6	2239	-1.1023	0.86483	1	0.975598
21	19390190	19649687	140578	CHODL	305	30	2240	-1.1023	0.86484	1	0.975598
14	102216910	102404329	5527	PPP2R5C	72	11	2239	-1.1027	0.86492	1	0.975598
22	25338676	25603415	85379	KIAA1671	354	25	2240	-1.1027	0.86493	1	0.975598
11	17505442	17575963	10083	USH1C	190	29	2235	-1.1028	0.86495	1	0.975598
22	45578123	45646650	23313	KIAA0930	112	11	2240	-1.1031	0.86501	1	0.975598
10	106390859	107034993	22986	SORCS3	1665	43	2239	-1.1035	0.86509	1	0.975598
16	58049282	58090805	4324	MMP15	31	3	2240	-1.1036	0.86511	1	0.975598
17	34330096	34355005	6368	CCL23	46	2	2240	-1.1039	0.86518	1	0.975598
2	178085031	178139859	4780	NFE2L2	68	8	2240	-1.1041	0.86523	1	0.975598
4	99982129	100019931	128	ADH5	181	14	2231	-1.1042	0.86525	1	0.975598
10	23718198	23741310	220213	OTUD1	11	1	2240	-1.1044	0.86529	1	0.975598
17	46663099	46692343	3216	HOXB6	34	5	2239	-1.105	0.86541	1	0.975598
11	4609902	4639489	55128	TRIM68	83	7	2240	-1.1055	0.86552	1	0.975598
14	101183202	101211467	8788	DLK1	14	2	2240	-1.1056	0.86554	1	0.975598
12	58166528	58206639	10102	TSFM	36	2	2240	-1.1056	0.86554	1	0.975598
12	10447050	10479850	3824	KLRD1	30	2	2240	-1.1058	0.8656	1	0.975598
1	171144388	171191822	2327	FMO2	219	19	2231	-1.1059	0.86561	1	0.975598
8	121537985	121835599	6641	SNTB1	546	29	2240	-1.1062	0.86567	1	0.975598
6	27765257	27785709	8340	HIST1H2BL	37	7	2236	-1.1063	0.8657	1	0.975598
11	18405936	18439765	3939	LDHA	66	5	2240	-1.1064	0.86572	1	0.975598
12	110896232	110938192	29902	FAM216A	44	4	2240	-1.1064	0.86572	1	0.975598
9	131634391	131690318	56262	LRRC8A	6	1	2240	-1.1067	0.8658	1	0.975598
20	62319995	62349365	10139	ARFRP1	48	3	2240	-1.107	0.86585	1	0.975598
20	31795130	31825612	128861	BPIFA3	28	3	2240	-1.1071	0.86588	1	0.975598
3	49051758	49076875	3615	IMPDH2	13	2	2240	-1.1073	0.86591	1	0.975598
2	39466407	39674453	8491	MAP4K3	339	13	2235	-1.108	0.86608	1	0.975598
8	35082975	35664068	137970	UNC5D	612	22	2240	-1.1083	0.86613	1	0.975598
5	118778138	118888030	3295	HSD17B4	207	15	2240	-1.1083	0.86614	1	0.975598
19	41089072	41145725	8425	LTBP4	36	2	2240	-1.1086	0.86621	1	0.975598
1	19532158	19588053	23065	EMC1	154	16	2240	-1.1087	0.86623	1	0.975598
2	170540946	170568218	493911	PHOSPHO2	71	7	2237	-1.1089	0.86627	1	0.975598
14	39573488	39616177	8487	GEMIN2	110	14	2240	-1.109	0.86629	1	0.975598
3	160929050	160980082	51068	NMD3	98	11	2240	-1.1091	0.86631	1	0.975598
1	170105188	170146923	149281	METTL11B	125	15	2240	-1.1092	0.86634	1	0.975598
18	22030593	22069921	59340	HRH4	80	15	2236	-1.1094	0.86637	1	0.975598
11	114261283	114289636	10179	RBM7	49	4	2240	-1.1095	0.8664	1	0.975598
12	110800705	110851535	51434	ANAPC7	53	2	2240	-1.1097	0.86644	1	0.975598
17	7451609	7474925	8741	TNFSF13	43	8	2240	-1.1104	0.86659	1	0.975598
14	21746136	21829460	57096	RPGRIP1	112	11	2240	-1.1105	0.86661	1	0.975598
1	6510787	6537432	8718	TNFRSF25	2	1	2240	-1.1112	0.86675	1	0.975598
12	49473204	49498602	50846	DHH	9	2	2240	-1.1112	0.86676	1	0.975598
3	169674580	169726161	7095	SEC62	82	6	2238	-1.1115	0.86683	1	0.975598
21	34927165	34971019	29980	DONSON	9	2	2240	-1.1115	0.86683	1	0.975598
2	174927175	175123365	29789	OLA1	471	16	2238	-1.1124	0.86701	1	0.975598
1	33969609	34641443	114784	CSMD2	1054	71	2238	-1.1126	0.86705	1	0.975598
3	53185223	53236733	5580	PRKCD	81	10	2238	-1.1139	0.86734	1	0.975598
14	23232431	23299020	9056	SLC7A7	85	10	2239	-1.1143	0.86742	1	0.975598
19	51903275	51931057	89790	SIGLEC10	26	1	2240	-1.1144	0.86744	1	0.975598
11	544850	570779	256329	LMNTD2	11	1	2105	-1.1146	0.86749	1	0.975598
2	48657908	48752531	129285	PPP1R21	178	12	2238	-1.1154	0.86766	1	0.975598
18	44487565	44638614	83473	KATNAL2	337	17	2239	-1.1156	0.86771	1	0.975598
7	150715510	150754869	11194	ABCB8	46	7	2240	-1.1157	0.86772	1	0.975598
5	147248274	147271756	117156	SCGB3A2	103	8	2240	-1.116	0.8678	1	0.975598
7	21572833	21951451	8701	DNAH11	1004	77	2239	-1.1161	0.86781	1	0.975598
2	68679498	68704448	554251	FBXO48	2	1	2240	-1.1162	0.86782	1	0.975598
5	79321170	79389111	7060	THBS4	139	8	2240	-1.1162	0.86783	1	0.975598
3	67400884	67715038	8801	SUCLG2	791	38	2238	-1.1162	0.86784	1	0.975598
1	55097427	55185939	374977	MROH7	206	29	2234	-1.1164	0.86787	1	0.975598
22	38443262	38481708	9463	PICK1	18	1	2240	-1.1171	0.86801	1	0.975598
3	55532336	56512391	26059	ERC2	2317	73	2227	-1.1172	0.86804	1	0.975598
2	97192464	97228375	10865	ARID5A	29	7	2233	-1.1173	0.86806	1	0.975598
7	149451452	149480295	168544	ZNF467	2	1	2240	-1.1181	0.86825	1	0.975598
22	51029131	51059979	23542	MAPK8IP2	16	2	2240	-1.1183	0.86827	1	0.975598
1	231031987	231124618	79573	TTC13	296	15	2238	-1.1182	0.86827	1	0.975598
1	112152405	112266807	5906	RAP1A	319	19	2240	-1.1183	0.86829	1	0.975598
1	150449840	150490085	80222	TARS2	87	6	2240	-1.1191	0.86845	1	0.975598
1	46259269	46511796	23139	MAST2	395	8	2240	-1.1192	0.86848	1	0.975598
6	27824570	27845359	3009	HIST1H1B	35	6	2240	-1.1196	0.86857	1	0.975598
11	55787895	55808869	219447	OR5AS1	165	6	2240	-1.1197	0.86858	1	0.975598
19	38045155	38095673	51276	ZNF571	64	7	2240	-1.1199	0.86862	1	0.975598
19	9424902	9503293	100529215	ZNF559-ZNF177	136	5	2240	-1.12	0.86863	1	0.975598
22	30466453	30583064	150280	HORMAD2	199	17	2240	-1.1203	0.8687	1	0.975598
12	104840692	105165792	50515	CHST11	688	68	2238	-1.1205	0.86874	1	0.975598
11	63696442	63734799	79829	NAA40	39	1	2240	-1.1207	0.8688	1	0.975598
22	24969629	25034972	2678	GGT1	9	1	2240	-1.1208	0.86882	1	0.975598
22	24971588	24999073	388886	LRRC75B	9	1	2240	-1.1208	0.86882	1	0.975598
1	226322380	226384423	64746	ACBD3	64	5	2239	-1.121	0.86886	1	0.975598
19	58331427	58367606	100293516	ZNF587B	46	5	2240	-1.121	0.86886	1	0.975598
2	182746472	182805465	6744	SSFA2	42	1	2229	-1.1214	0.86895	1	0.975598
6	43017372	43052833	89953	KLC4	66	7	2231	-1.1216	0.86899	1	0.975598
15	59720372	59825751	145773	FAM81A	174	13	2229	-1.1216	0.86899	1	0.975598
10	31123563	31330866	220929	ZNF438	523	17	2239	-1.1222	0.86911	1	0.975598
9	117363706	117418703	203197	C9orf91	226	17	2240	-1.1227	0.86921	1	0.975598
10	43623893	43690756	55454	CSGALNACT2	132	11	2240	-1.1228	0.86923	1	0.975598
1	111823474	111873188	27159	CHIA	284	20	2240	-1.1228	0.86924	1	0.975598
2	68395979	68493392	5534	PPP3R1	125	5	2240	-1.1229	0.86926	1	0.975598
2	220426954	220450435	3623	INHA	15	3	2240	-1.123	0.86928	1	0.975598
11	93543735	93593668	387804	VSTM5	117	13	2240	-1.1233	0.86934	1	0.975598
16	85823173	85850608	1327	COX4I1	40	4	2231	-1.1233	0.86935	1	0.975598
6	28224788	28256001	7741	ZSCAN26	54	10	2236	-1.1234	0.86937	1	0.975598
1	9701789	9799172	5293	PIK3CD	21	2	2240	-1.1237	0.86942	1	0.975598
2	68375005	68413091	56902	PNO1	48	4	2240	-1.1237	0.86943	1	0.975598
5	132522152	132958223	23105	FSTL4	741	75	2235	-1.1238	0.86946	1	0.975598
17	64198147	64235556	350	APOH	90	11	2236	-1.1239	0.86947	1	0.975598
12	104500858	104542040	4801	NFYB	76	11	2239	-1.1241	0.86952	1	0.975598
1	10083041	10251297	10277	UBE4B	114	4	2240	-1.1242	0.86954	1	0.975598
1	53182126	53303014	79699	ZYG11B	141	3	2240	-1.1244	0.86957	1	0.975598
12	110862695	110898222	10094	ARPC3	27	2	2240	-1.1245	0.8696	1	0.975598
21	32480736	32941290	7074	TIAM1	690	55	2239	-1.1247	0.86965	1	0.975598
2	202927978	203071886	100652824	KIAA2012	316	26	2240	-1.1251	0.86974	1	0.975598
6	26077422	26106438	3077	HFE	79	12	2234	-1.1254	0.86979	1	0.975598
19	4492192	4528529	729359	PLIN4	4	1	2240	-1.1254	0.8698	1	0.975598
20	62328727	62377494	84619	ZGPAT	97	5	2240	-1.1259	0.8699	1	0.975598
2	222272747	222447010	2043	EPHA4	311	24	2240	-1.1264	0.86999	1	0.975598
3	53248723	53300130	7086	TKT	180	13	2240	-1.1267	0.87006	1	0.975598
3	129023614	129045120	8971	H1FX	28	3	2240	-1.1275	0.87023	1	0.975598
1	22880004	22940087	2046	EPHA8	88	12	2240	-1.1278	0.8703	1	0.975598
12	93105122	93176231	440107	PLEKHG7	122	11	2240	-1.128	0.87034	1	0.975598
10	54515140	54542578	4153	MBL2	109	13	2235	-1.128	0.87035	1	0.975598
11	134084561	134127686	112936	VPS26B	55	9	2239	-1.1283	0.87041	1	0.975598
5	137678285	137782716	51780	KDM3B	185	16	2238	-1.1289	0.87052	1	0.975598
2	187548789	187640686	165215	FAM171B	121	11	2238	-1.1291	0.87057	1	0.975598
11	30396040	30618260	744	MPPED2	439	31	2239	-1.1292	0.8706	1	0.975598
2	209090951	209130478	3417	IDH1	28	3	2240	-1.1292	0.8706	1	0.975598
3	42685176	42719072	92999	ZBTB47	45	8	2238	-1.1294	0.87063	1	0.975598
1	161185729	161210536	84134	TOMM40L	55	11	2238	-1.1296	0.87067	1	0.975598
15	76224314	76314785	145957	NRG4	156	4	2240	-1.1298	0.87073	1	0.975598
2	73445134	73470356	84279	PRADC1	42	8	2225	-1.1303	0.87083	1	0.975598
19	55004013	55031900	3904	LAIR2	6	2	2240	-1.1305	0.87087	1	0.975598
12	125468194	125520349	140707	BRI3BP	4	2	2240	-1.1309	0.87094	1	0.975598
21	46924629	46993045	6573	SLC19A1	27	1	2240	-1.1312	0.87101	1	0.975598
20	10405951	10614551	128710	SLX4IP	478	24	2240	-1.1312	0.87101	1	0.975598
17	3529762	3576397	1497	CTNS	73	6	2240	-1.1314	0.87105	1	0.975598
4	48978264	49074096	80157	CWH43	84	2	2240	-1.1315	0.87108	1	0.975598
17	3501556	3549616	23729	SHPK	94	12	2240	-1.1321	0.87119	1	0.975598
3	48188668	48240153	993	CDC25A	36	2	2240	-1.1321	0.8712	1	0.975598
19	49234073	49260831	284359	IZUMO1	30	1	2240	-1.1332	0.87144	1	0.975598
11	34632588	34694835	26298	EHF	108	18	2240	-1.1336	0.87153	1	0.975598
3	101389934	101415564	6152	RPL24	35	4	2240	-1.1343	0.87166	1	0.975598
9	20331663	20632514	4300	MLLT3	175	15	2240	-1.1344	0.87168	1	0.975598
6	33162414	33184608	7923	HSD17B8	30	6	2239	-1.1349	0.87178	1	0.975598
6	27765977	27786445	8329	HIST1H2AI	39	7	2237	-1.1356	0.87194	1	0.975598
4	170640619	170689093	54969	C4orf27	39	5	2239	-1.1356	0.87194	1	0.975598
18	52248390	52276724	284254	DYNAP	53	7	2236	-1.1357	0.87197	1	0.975598
15	102348390	102369328	390649	OR4F15	9	2	2240	-1.1359	0.87199	1	0.975598
1	120444176	120649880	4853	NOTCH2	39	2	2240	-1.1364	0.8721	1	0.975598
3	129356635	129622419	23023	TMCC1	153	4	2240	-1.1371	0.87225	1	0.975598
11	123890330	123911265	219869	OR10G8	43	7	2239	-1.1377	0.87237	1	0.975598
11	68441983	68468643	51083	GAL	32	4	2240	-1.1383	0.8725	1	0.975598
1	240642873	240785462	64388	GREM2	53	10	2240	-1.1383	0.87251	1	0.975598
1	182748584	182809519	80896	NPL	41	5	2234	-1.1384	0.87252	1	0.975598
9	72032448	72297275	320	APBA1	540	24	2237	-1.1385	0.87254	1	0.975598
6	43727946	43764224	7422	VEGFA	1	1	2240	-1.1388	0.8726	1	0.975598
5	98179689	98274522	1105	CHD1	143	11	2208	-1.1393	0.87272	1	0.975598
9	91610686	91803682	53358	SHC3	320	21	2237	-1.1394	0.87272	1	0.975598
2	188318957	188429219	7035	TFPI	176	18	2234	-1.1396	0.87278	1	0.975598
4	113548120	113588748	51574	LARP7	47	8	2239	-1.1397	0.8728	1	0.975598
5	128786103	129084376	171019	ADAMTS19	557	18	2240	-1.1398	0.87282	1	0.975598
10	81687496	81718861	6441	SFTPD	135	12	2240	-1.14	0.87286	1	0.975598
1	160150285	160181676	844	CASQ1	27	6	2240	-1.1402	0.8729	1	0.975598
9	135810888	135877084	8328	GFI1B	65	9	2240	-1.1406	0.87298	1	0.975598
17	7442375	7471207	8742	TNFSF12	52	8	2240	-1.1409	0.87305	1	0.975598
2	25254973	25392004	22979	EFR3B	228	23	2240	-1.141	0.87306	1	0.975598
2	232563235	232588251	5757	PTMA	29	3	2240	-1.1415	0.87317	1	0.975598
10	115584483	115624163	9937	DCLRE1A	9	3	2240	-1.1417	0.87322	1	0.975598
10	85994809	86028944	5995	RGR	103	19	2238	-1.1418	0.87323	1	0.975598
1	192117592	192164945	64407	RGS18	55	6	2203	-1.1418	0.87323	1	0.975598
19	49213842	49254136	54922	RASIP1	33	1	2240	-1.1422	0.87331	1	0.975598
7	16629401	16695442	57037	ANKMY2	23	3	2240	-1.1422	0.87331	1	0.975598
12	48712763	48734062	341567	H1FNT	65	8	2240	-1.1424	0.87336	1	0.975598
7	6718064	6756566	7559	ZNF12	25	3	2233	-1.143	0.87349	1	0.975598
10	118413207	118439765	143379	C10orf82	25	5	2240	-1.1436	0.8736	1	0.975598
12	52698085	52725182	3889	KRT83	134	11	2239	-1.144	0.87368	1	0.975598
5	101697492	101844720	133482	SLCO6A1	477	14	2211	-1.1442	0.87373	1	0.975598
1	160236599	160264941	5824	PEX19	22	2	2238	-1.1443	0.87376	1	0.975598
2	178404880	178427524	150737	TTC30B	32	2	2240	-1.1445	0.87379	1	0.975598
11	134113428	134145749	27034	ACAD8	53	6	2240	-1.1446	0.87382	1	0.975598
6	49966851	49999694	245913	DEFB110	16	3	2225	-1.1447	0.87383	1	0.975598
16	23184040	23238201	6340	SCNN1G	139	8	2240	-1.145	0.87389	1	0.975598
8	57343513	57369282	5179	PENK	75	7	2233	-1.1451	0.87391	1	0.975598
19	50518786	50562033	25888	ZNF473	1	1	2240	-1.1455	0.874	1	0.975598
9	140436309	140457007	64975	MRPL41	5	1	2240	-1.1465	0.87421	1	0.975598
9	140344404	140455021	375775	PNPLA7	5	1	2240	-1.1465	0.87421	1	0.975598
7	86964951	87039112	54677	CROT	106	11	2237	-1.1473	0.87436	1	0.975598
19	53399168	53436930	388559	ZNF888	17	2	2240	-1.1472	0.87436	1	0.975598
20	21366005	21388047	644524	NKX2-4	32	6	2233	-1.1472	0.87436	1	0.975598
17	47025918	47055955	2695	GIP	55	3	2240	-1.1474	0.87439	1	0.975598
2	11285498	11329000	130814	PQLC3	53	7	2240	-1.1477	0.87445	1	0.975598
4	101934587	102278655	5530	PPP3CA	543	27	2240	-1.1477	0.87446	1	0.975598
12	68032512	68066444	8445	DYRK2	60	8	2240	-1.1478	0.87448	1	0.975598
5	33977091	34018220	23600	AMACR	60	7	2240	-1.1486	0.87463	1	0.975598
1	27103739	27134894	55650	PIGV	11	1	2240	-1.1491	0.87474	1	0.975598
1	24635812	24700972	57822	GRHL3	59	8	2240	-1.1492	0.87476	1	0.975598
3	47593728	47631730	10675	CSPG5	21	1	2240	-1.1493	0.87478	1	0.975598
1	62136718	62201095	83941	TM2D1	65	4	2240	-1.1494	0.8748	1	0.975598
22	30962612	31013000	23481	PES1	73	11	2240	-1.1498	0.87489	1	0.975598
6	27781903	27802258	8363	HIST1H4J	33	6	2240	-1.15	0.87494	1	0.975598
18	3252111	3288282	103910	MYL12B	137	9	2178	-1.1505	0.87503	1	0.975598
2	74046043	74110783	10617	STAMBP	97	9	2240	-1.1506	0.87505	1	0.975598
1	6663756	6694093	148479	PHF13	33	3	2240	-1.1508	0.87508	1	0.975598
19	15260444	15321792	4854	NOTCH3	116	5	2240	-1.151	0.87513	1	0.975598
11	74155886	74188600	10008	KCNE3	68	11	2240	-1.1512	0.87518	1	0.975598
11	44738731	44963978	90139	TSPAN18	407	37	2240	-1.1512	0.87518	1	0.975598
16	70403338	70482991	6483	ST3GAL2	3	1	2240	-1.1513	0.87519	1	0.975598
6	14107487	14147149	9308	CD83	93	15	2237	-1.1513	0.8752	1	0.975598
6	8003800	8074647	63915	BLOC1S5	303	16	2240	-1.1515	0.87524	1	0.975598
13	96443834	96715736	55757	UGGT2	397	13	2238	-1.1518	0.8753	1	0.975598
11	57788425	57809378	219952	OR6Q1	93	11	2240	-1.1524	0.87541	1	0.975598
6	132991997	133045194	8876	VNN1	167	13	2233	-1.1528	0.8755	1	0.975598
19	17612278	17642097	25796	PGLS	16	1	2240	-1.153	0.87554	1	0.975598
6	27868963	27890174	81697	OR2B2	35	7	2240	-1.1537	0.8757	1	0.975598
14	37116773	37157012	5083	PAX9	80	14	2239	-1.1539	0.87574	1	0.975598
1	46143847	46170110	51249	TMEM69	40	2	2240	-1.154	0.87575	1	0.975598
1	43793475	43830135	4352	MPL	19	2	2240	-1.1541	0.87576	1	0.975598
11	61707356	61741935	7439	BEST1	39	8	2240	-1.1541	0.87576	1	0.975598
12	93086619	93112325	338809	C12orf74	37	4	2240	-1.1547	0.8759	1	0.975598
17	4833328	4858517	26001	RNF167	34	6	2240	-1.1548	0.87592	1	0.975598
12	58152254	58175914	4234	METTL1	21	2	2240	-1.155	0.87596	1	0.975598
13	51786470	51868377	220108	FAM124A	111	20	2240	-1.1553	0.87603	1	0.975598
2	101426613	101623289	4862	NPAS2	442	54	2228	-1.1554	0.87604	1	0.975598
4	52849806	52896477	339977	LRRC66	47	4	2240	-1.1555	0.87606	1	0.975598
3	150793452	151164465	116931	MED12L	636	32	2239	-1.1559	0.87615	1	0.975598
8	88872971	88896296	138009	DCAF4L2	20	5	2240	-1.1563	0.87621	1	0.975598
22	42969727	43020968	84271	POLDIP3	24	2	2240	-1.1563	0.87622	1	0.975598
12	68585129	68629571	55801	IL26	124	16	2238	-1.1566	0.87628	1	0.975598
2	182311619	182412474	3676	ITGA4	167	14	2240	-1.1567	0.87631	1	0.975598
6	31543956	31566686	7940	LST1	42	9	2234	-1.1569	0.87634	1	0.975598
1	28516789	28569542	22826	DNAJC8	85	4	2240	-1.1569	0.87635	1	0.975598
1	190056792	190457534	339479	BRINP3	606	26	2240	-1.157	0.87637	1	0.975598
11	33553877	33705648	25758	KIAA1549L	233	21	2239	-1.1574	0.87644	1	0.975598
11	124626388	124680868	79684	MSANTD2	59	6	2240	-1.1576	0.87649	1	0.975598
11	55725034	55745939	282770	OR10AG1	158	4	2240	-1.1577	0.87651	1	0.975598
16	78123310	79256567	51741	WWOX	3439	211	2238	-1.1583	0.87663	1	0.975598
4	7035156	7069679	93624	TADA2B	63	7	2231	-1.1585	0.87668	1	0.975598
2	177005122	177027951	3233	HOXD4	18	3	2240	-1.1587	0.8767	1	0.975598
16	90026183	90049240	92806	CENPBD1	26	2	2240	-1.1586	0.8767	1	0.975598
11	1285598	1340892	54472	TOLLIP	5	1	2240	-1.1589	0.87675	1	0.975598
21	47645047	47716211	8888	MCM3AP	218	15	2236	-1.1591	0.87679	1	0.975598
19	50233011	50276587	60385	TSKS	4	2	2240	-1.1592	0.87681	1	0.975598
3	49034637	49063386	11180	WDR6	11	2	2240	-1.1601	0.87699	1	0.975598
20	1174098	1198918	400831	C20orf202	24	3	2235	-1.1605	0.87707	1	0.975598
11	4500109	4521138	390036	OR52K1	42	4	2236	-1.1605	0.87709	1	0.975598
11	55568943	55589878	219437	OR5L1	61	8	2240	-1.1608	0.87715	1	0.975598
2	86243451	86343278	25885	POLR1A	189	14	2238	-1.1611	0.87719	1	0.975598
12	48719065	48755029	121274	ZNF641	89	10	2240	-1.1612	0.87722	1	0.975598
3	52252626	52283183	11344	TWF2	34	6	2240	-1.1616	0.8773	1	0.975598
12	57993963	58021028	115557	ARHGEF25	25	6	2233	-1.1619	0.87736	1	0.975598
20	25583571	25614648	140838	NANP	72	6	2240	-1.1625	0.87748	1	0.975598
10	124598610	124649157	196792	FAM24B	38	5	2240	-1.1626	0.87751	1	0.975598
2	220026619	220052885	27013	CNPPD1	35	3	2240	-1.1629	0.87757	1	0.975598
6	122754493	122803051	57515	SERINC1	83	7	2240	-1.1629	0.87757	1	0.975598
12	58146117	58170976	1594	CYP27B1	17	2	2240	-1.1631	0.8776	1	0.975598
21	34096210	34154169	94104	PAXBP1	74	12	2238	-1.1635	0.87769	1	0.975598
17	4830425	4853462	8402	SLC25A11	33	6	2240	-1.1639	0.87776	1	0.975598
3	122068436	122112074	131076	CCDC58	96	10	2231	-1.1639	0.87776	1	0.975598
6	41727914	41757643	10817	FRS3	38	5	2240	-1.1639	0.87777	1	0.975598
21	37519080	37676572	9980	DOPEY2	411	34	2240	-1.1645	0.87789	1	0.975598
11	75100535	75143346	6188	RPS3	49	8	2240	-1.1648	0.87795	1	0.975598
4	185298867	185405734	3660	IRF2	82	15	2240	-1.1651	0.878	1	0.975598
6	161113225	161185086	5340	PLG	141	12	2240	-1.165	0.878	1	0.975598
9	126763889	126805572	9355	LHX2	64	5	2240	-1.165	0.878	1	0.975598
16	5111810	5147380	56052	ALG1	2	1	2240	-1.1652	0.87803	1	0.975598
6	73923267	73945175	100129128	KHDC1L	39	5	2238	-1.1652	0.87803	1	0.975598
4	37952056	37972631	10744	PTTG2	67	8	2240	-1.166	0.87819	1	0.975598
10	85970241	85995339	340745	LRIT2	71	8	2239	-1.1667	0.87833	1	0.975598
12	110455401	110515500	400073	C12orf76	88	11	2234	-1.1667	0.87834	1	0.975598
17	80337086	80386513	79701	OGFOD3	33	4	2240	-1.1669	0.87837	1	0.975598
14	21098855	21119850	341799	OR6S1	53	2	2240	-1.1672	0.87844	1	0.975598
17	46658619	46681103	3215	HOXB5	30	6	2239	-1.1673	0.87846	1	0.975598
5	157202751	157296183	9685	CLINT1	204	12	2240	-1.1675	0.87849	1	0.975598
1	153936745	153961096	10899	JTB	17	2	2240	-1.1675	0.87849	1	0.975598
9	131697809	131720012	22845	DOLK	1	1	2240	-1.1675	0.8785	1	0.975598
2	88814115	88839196	200523	TEX37	73	6	2238	-1.1676	0.87852	1	0.975598
4	128693453	128765228	22824	HSPA4L	45	5	2182	-1.1678	0.87856	1	0.975598
1	26148414	26195939	79000	AUNIP	82	2	2240	-1.1679	0.87858	1	0.975598
1	150283928	150335704	9129	PRPF3	92	6	2240	-1.1682	0.87864	1	0.975598
6	43011767	43038259	51069	MRPL2	50	6	2233	-1.1682	0.87865	1	0.975598
6	146109271	146145929	84085	FBXO30	37	3	2240	-1.1688	0.87875	1	0.975598
2	121093719	121119383	3625	INHBB	5	1	2240	-1.1689	0.87878	1	0.975598
18	59701457	59864289	23556	PIGN	549	14	2240	-1.169	0.8788	1	0.975598
10	25127536	25252680	56952	PRTFDC1	233	22	2240	-1.1691	0.87883	1	0.975598
15	102335923	102356861	390648	OR4F6	26	3	2240	-1.1692	0.87884	1	0.975598
2	170491935	170560931	129881	CCDC173	218	12	2238	-1.1693	0.87886	1	0.975598
14	51176481	51307839	51199	NIN	205	27	2240	-1.1695	0.87889	1	0.975598
4	962861	997228	10861	SLC26A1	10	1	2240	-1.1703	0.87907	1	0.975598
2	68684691	68849361	200558	APLF	293	7	2234	-1.1707	0.87913	1	0.975598
11	65676728	65699048	10589	DRAP1	21	4	2220	-1.1707	0.87914	1	0.975598
14	24668787	24693036	29082	CHMP4A	8	1	2240	-1.1709	0.87919	1	0.975598
10	101282690	101306281	159296	NKX2-3	69	5	2240	-1.171	0.87921	1	0.975598
6	55911388	56122544	81578	COL21A1	628	14	2239	-1.1711	0.87922	1	0.975598
8	11341521	11432108	640	BLK	230	16	2240	-1.1711	0.87923	1	0.975598
3	68030734	68604772	407738	FAM19A1	1318	53	2235	-1.1712	0.87924	1	0.975598
2	128688791	128795667	79595	SAP130	131	7	2240	-1.1713	0.87925	1	0.975598
6	33654538	33689528	84300	UQCC2	132	10	2239	-1.1715	0.87929	1	0.975598
2	170540964	170618396	100526832	PHOSPHO2-KLHL23	295	19	2239	-1.1718	0.87937	1	0.975598
17	10590927	10626264	56985	ADPRM	68	1	2240	-1.172	0.8794	1	0.975598
5	76001868	76041595	2149	F2R	73	10	2240	-1.1721	0.87942	1	0.975598
13	30766767	30891624	84056	KATNAL1	104	19	2238	-1.1724	0.87947	1	0.975598
6	89795678	89837800	135295	SRSF12	111	10	2233	-1.1725	0.8795	1	0.975598
12	53691240	53725412	8086	AAAS	30	2	2225	-1.173	0.8796	1	0.975598
6	96453845	96673488	10690	FUT9	619	30	2232	-1.1734	0.87968	1	0.975598
21	39416313	39503454	10281	DSCR4	108	13	2239	-1.1745	0.8799	1	0.975598
3	6892802	7793218	2917	GRM7	1946	113	2239	-1.1746	0.87993	1	0.975598
19	453346	484983	284451	ODF3L2	8	1	2105	-1.1748	0.87996	1	0.975598
10	125755669	125863200	51363	CHST15	37	4	2240	-1.1755	0.88011	1	0.975598
2	231719546	231753963	81618	ITM2C	25	2	2240	-1.1758	0.88017	1	0.975598
16	30985949	31010473	80270	HSD3B7	15	2	2240	-1.1761	0.88021	1	0.975598
1	23675941	23706357	80818	ZNF436	54	5	2240	-1.1764	0.88027	1	0.975598
12	26338032	26397710	8082	SSPN	167	23	2239	-1.1765	0.8803	1	0.975598
5	156579343	156603279	153745	FAM71B	52	6	2240	-1.1765	0.88031	1	0.975598
10	88707504	88733017	6623	SNCG	27	4	2228	-1.1771	0.88043	1	0.975598
1	120426156	120449147	11085	ADAM30	4	1	2240	-1.1772	0.88044	1	0.975598
6	116840176	116890031	221301	FAM26D	106	9	2237	-1.1773	0.88046	1	0.975598
11	104902053	104926051	114769	CARD16	48	4	2239	-1.1774	0.88047	1	0.975598
2	198659426	199024608	5334	PLCL1	515	22	2239	-1.1777	0.88053	1	0.975598
19	7885161	7939862	115704	EVI5L	60	6	2240	-1.1778	0.88057	1	0.975598
1	153930315	153956840	148327	CREB3L4	21	2	2240	-1.1787	0.88075	1	0.975598
18	12981352	13135052	55125	CEP192	401	19	2236	-1.1793	0.88087	1	0.975598
3	183533522	183612693	55486	PARL	209	17	2240	-1.1793	0.88087	1	0.975598
3	100318433	100424323	84873	ADGRG7	165	8	2240	-1.1797	0.88095	1	0.975598
10	4995454	5030158	1645	AKR1C1	62	5	2238	-1.1799	0.88098	1	0.975598
3	40418647	40480110	956	ENTPD3	89	2	2240	-1.1801	0.88102	1	0.975598
10	106003952	106037222	9446	GSTO1	35	4	2239	-1.1807	0.88113	1	0.975598
15	99182272	99517759	3480	IGF1R	331	39	2234	-1.1808	0.88115	1	0.975598
9	37769711	37795089	51010	EXOSC3	51	6	2240	-1.1809	0.88117	1	0.975598
11	67221819	67246748	80194	TMEM134	12	1	2240	-1.181	0.88119	1	0.975598
6	31226526	31249913	3107	HLA-C	61	5	2240	-1.1812	0.88124	1	0.975598
12	121448095	121487045	8638	OASL	98	16	2239	-1.1819	0.88137	1	0.975598
19	45705879	45747469	90332	EXOC3L2	12	1	2240	-1.1821	0.88141	1	0.975598
22	50156931	50231196	23774	BRD1	26	1	2240	-1.1833	0.88166	1	0.975598
12	52201676	52252364	401720	FIGNL2	58	10	2240	-1.184	0.88179	1	0.975598
20	31633230	31671434	359710	BPIFB3	88	9	2240	-1.1851	0.882	1	0.975598
20	62318004	62340051	8771	TNFRSF6B	27	2	2240	-1.1873	0.88244	1	0.975598
11	73347223	73383864	58473	PLEKHB1	85	12	2240	-1.1875	0.88248	1	0.975598
19	56148934	56174527	29903	CCDC106	14	2	2240	-1.1875	0.88249	1	0.975598
2	75863909	75899334	9801	MRPL19	83	10	2237	-1.188	0.88257	1	0.975598
11	48500345	48521274	403253	OR4A47	55	7	2240	-1.1882	0.88263	1	0.975598
14	21956282	21989517	56339	METTL3	26	3	2240	-1.1883	0.88264	1	0.975598
6	138178325	138214451	7128	TNFAIP3	49	5	2238	-1.1883	0.88265	1	0.975598
8	55037781	55071074	29088	MRPL15	43	2	2238	-1.1884	0.88267	1	0.975598
19	46790303	46856690	64344	HIF3A	69	4	2240	-1.1885	0.88269	1	0.975598
8	110089653	110141813	7201	TRHR	126	12	2236	-1.1889	0.88276	1	0.975598
17	7442375	7474925	407977	TNFSF12-TNFSF13	57	9	2240	-1.1893	0.88284	1	0.975598
2	86431116	86575206	65055	REEP1	412	17	2221	-1.1905	0.88308	1	0.975598
13	96319393	96457243	5611	DNAJC3	111	13	2240	-1.1906	0.88309	1	0.975598
12	104687510	104708983	493861	EID3	50	7	2238	-1.1908	0.88314	1	0.975598
4	74836542	74857841	5196	PF4	34	3	2240	-1.191	0.88317	1	0.975598
14	50349736	50373772	382	ARF6	13	1	2240	-1.1911	0.8832	1	0.975598
13	98818039	98839521	140432	RNF113B	3	1	2240	-1.1913	0.88323	1	0.975598
5	145884417	145905676	134391	GPR151	53	9	2240	-1.1915	0.88328	1	0.975598
11	118945587	118974259	3145	HMBS	29	4	2240	-1.1916	0.88329	1	0.975598
2	210857289	210899784	6120	RPE	7	1	2240	-1.1917	0.88332	1	0.975598
11	68464908	68528988	9633	MTL5	66	4	2240	-1.1918	0.88333	1	0.975598
9	131092839	131133749	10999	SLC27A4	11	2	2240	-1.1918	0.88333	1	0.975598
1	27850756	27940463	27245	AHDC1	15	1	2240	-1.1919	0.88336	1	0.975598
15	40081223	40223093	11245	GPR176	169	18	2235	-1.1922	0.88341	1	0.975598
17	7455309	7485287	26168	SENP3	60	10	2239	-1.1932	0.8836	1	0.975598
9	17124989	17513921	54875	CNTLN	965	23	2240	-1.1934	0.88364	1	0.975598
11	13503601	13527567	5741	PTH	47	4	2240	-1.1936	0.88368	1	0.975598
11	56219945	56240877	390162	OR5M9	56	6	2240	-1.1938	0.88372	1	0.975598
8	429790	505781	157695	TDRP	251	25	2239	-1.1939	0.88375	1	0.975598
11	133768520	133836649	22997	IGSF9B	123	18	2239	-1.1941	0.88378	1	0.975598
18	44548943	44571988	51224	TCEB3B	48	7	2239	-1.1943	0.88383	1	0.975598
6	43201222	43265997	84630	TTBK1	115	14	2239	-1.1944	0.88384	1	0.975598
19	44000871	44041408	23474	ETHE1	24	2	2240	-1.1945	0.88386	1	0.975598
15	41052159	41074647	643338	C15orf62	2	1	2208	-1.1946	0.88388	1	0.975598
1	19655267	19822066	832	CAPZB	478	21	2239	-1.1948	0.88391	1	0.975598
14	64997186	65019955	3306	HSPA2	58	7	2240	-1.1947	0.88391	1	0.975598
7	75946108	75998342	7532	YWHAG	49	4	2240	-1.1948	0.88392	1	0.975598
7	156732417	156775876	64434	NOM1	214	13	2239	-1.1951	0.88397	1	0.975598
6	73321571	73918574	56479	KCNQ5	960	66	2238	-1.1953	0.88402	1	0.975598
11	55916870	55937793	219453	OR8K5	36	5	2240	-1.196	0.88416	1	0.975598
20	43364488	43390954	60598	KCNK15	23	2	2240	-1.1968	0.88431	1	0.975598
2	170376259	170440431	79675	FASTKD1	167	19	2237	-1.1972	0.88438	1	0.975598
11	5815018	5852572	390077	OR52N2	232	15	2237	-1.1974	0.88442	1	0.975598
5	176748563	176788885	10960	LMAN2	33	2	2240	-1.1984	0.88462	1	0.975598
7	155283953	155336539	285888	CNPY1	6	2	2240	-1.1984	0.88462	1	0.975598
12	53683132	53710965	60314	C12orf10	25	2	2229	-1.1984	0.88463	1	0.975598
10	69855874	69981774	84665	MYPN	376	20	2239	-1.1985	0.88464	1	0.975598
5	149422854	149502935	1436	CSF1R	100	15	2240	-1.1986	0.88466	1	0.975598
6	27767842	27788314	8357	HIST1H3H	36	6	2236	-1.1986	0.88467	1	0.975598
12	42540906	42642154	10138	YAF2	132	10	2240	-1.1987	0.88467	1	0.975598
12	46741971	46776645	54407	SLC38A2	39	5	2240	-1.1987	0.88468	1	0.975598
4	144907257	144950498	2994	GYPB	88	1	2240	-1.1992	0.88477	1	0.975598
6	42921611	42956981	5190	PEX6	92	7	2237	-1.1992	0.88478	1	0.975598
4	11389988	11441255	9957	HS3ST1	40	10	2232	-1.1992	0.88478	1	0.975598
15	93150678	93209031	400451	FAM174B	101	13	2240	-1.1992	0.88478	1	0.975598
6	27772822	27793267	8342	HIST1H2BM	34	5	2238	-1.1993	0.88479	1	0.975598
2	10433015	10577743	3241	HPCAL1	107	17	2240	-1.1993	0.8848	1	0.975598
15	27990021	28354483	4948	OCA2	709	33	2239	-1.1995	0.88483	1	0.975598
7	2588617	2664368	23288	IQCE	194	17	2240	-1.1996	0.88486	1	0.975598
8	1910830	1932833	101928058	LOC101928058	17	4	2240	-1.1998	0.8849	1	0.975598
3	51802577	51823256	440956	IQCF6	2	1	2240	-1.1999	0.88491	1	0.975598
9	82176878	82351658	7091	TLE4	165	12	2239	-1.2007	0.88506	1	0.975598
11	6623997	6650692	1200	TPP1	46	6	2240	-1.2007	0.88507	1	0.975598
3	45057759	45087563	7123	CLEC3B	64	4	2240	-1.2008	0.88509	1	0.975598
1	108982887	109023639	653149	NBPF6	4	1	2240	-1.2009	0.88511	1	0.975598
6	35901291	36002413	116369	SLC26A8	200	21	2239	-1.2011	0.88514	1	0.975598
9	6710863	7185648	23081	KDM4C	1689	82	2238	-1.2012	0.88516	1	0.975598
3	48496919	48519044	11277	TREX1	9	1	2240	-1.2018	0.88527	1	0.975598
12	6847158	6872721	8079	MLF2	42	3	2240	-1.2018	0.88528	1	0.975598
6	35171824	35230856	222663	SCUBE3	70	7	2236	-1.2018	0.88529	1	0.975598
15	76186200	76237609	26263	FBXO22	67	3	2240	-1.2021	0.88533	1	0.975598
11	4832616	4853644	119694	OR51F2	85	7	2240	-1.2024	0.8854	1	0.975598
2	176030986	176056490	518	ATP5G3	64	7	2240	-1.2025	0.88542	1	0.975598
3	148837371	148901305	84343	HPS3	146	17	2236	-1.2027	0.88546	1	0.975598
1	21994791	22119688	84196	USP48	275	22	2237	-1.2031	0.88552	1	0.975598
22	41065182	41088818	2847	MCHR1	24	4	2240	-1.2033	0.88557	1	0.975598
6	28282514	28331972	64288	ZSCAN31	128	15	2233	-1.2041	0.88572	1	0.975598
12	53058520	53084191	3848	KRT1	86	12	2240	-1.2044	0.88579	1	0.975598
3	157251133	157405531	152078	PQLC2L	360	24	2238	-1.2045	0.8858	1	0.975598
19	50354460	50380840	11284	PNKP	15	2	2240	-1.2048	0.88585	1	0.975598
13	32996625	33126839	10443	N4BP2L2	120	8	2240	-1.2051	0.88592	1	0.975598
2	58263777	58397055	7444	VRK2	154	16	2236	-1.2056	0.88601	1	0.975598
4	15331560	15457791	114905	C1QTNF7	283	14	2232	-1.2057	0.88603	1	0.975598
1	183137952	183224262	3918	LAMC2	214	14	2239	-1.2065	0.88618	1	0.975598
16	5064845	5093942	51172	NAGPA	42	7	2240	-1.2066	0.88621	1	0.975598
10	96943957	96998686	142827	ACSM6	162	10	2240	-1.2066	0.88621	1	0.975598
17	7472805	7495429	968	CD68	36	8	2239	-1.2071	0.88631	1	0.975598
4	942672	977348	1609	DGKQ	13	1	2240	-1.2078	0.88644	1	0.975598
5	43277572	43323614	3157	HMGCS1	76	2	2232	-1.2084	0.88655	1	0.975598
13	45553673	45617743	55425	GPALPP1	64	3	2221	-1.2087	0.88661	1	0.975598
16	69448498	69510167	80777	CYB5B	117	10	2240	-1.2089	0.88666	1	0.975598
5	166396083	167701162	57451	TENM2	1758	133	2238	-1.2091	0.88669	1	0.975598
4	8584387	8631488	8532	CPZ	16	2	2240	-1.2092	0.8867	1	0.975598
1	161182083	161203418	336	APOA2	47	10	2237	-1.2092	0.88671	1	0.975598
11	55751157	55772101	338674	OR5F1	157	6	2240	-1.2099	0.88685	1	0.975598
6	27772080	27792518	8331	HIST1H2AJ	33	6	2238	-1.2103	0.88691	1	0.975598
11	5525623	5547956	143630	UBQLNL	58	8	2240	-1.2103	0.88692	1	0.975598
6	52686540	52720893	221357	GSTA5	43	4	2240	-1.2107	0.88699	1	0.975598
11	122838357	122862379	390259	BSX	64	4	2229	-1.2111	0.88706	1	0.975598
17	10606631	10643646	388335	TMEM220	77	1	2240	-1.2112	0.88708	1	0.975598
2	88737726	88762053	344167	FOXI3	53	9	2240	-1.2114	0.88713	1	0.975598
19	46432771	46486657	4858	NOVA2	26	3	2240	-1.2122	0.88729	1	0.975598
15	76125622	76203388	92912	UBE2Q2	56	4	2240	-1.2125	0.88733	1	0.975598
11	5464638	5485707	390064	OR51I2	109	12	2240	-1.2126	0.88737	1	0.975598
1	29553028	29663325	10076	PTPRU	170	21	2234	-1.2129	0.88741	1	0.975598
12	11023560	11046874	5554	PRH1	58	3	2237	-1.2132	0.88748	1	0.975598
4	186275032	186328297	55805	LRP2BP	115	15	2229	-1.2145	0.88772	1	0.975598
12	106447125	106543811	9891	NUAK1	137	19	2235	-1.2145	0.88773	1	0.975598
9	132579564	132607572	51759	C9orf78	120	6	2240	-1.2146	0.88774	1	0.975598
6	28217075	28238736	222698	NKAPL	41	10	2236	-1.2151	0.88783	1	0.975598
7	36419415	36503400	54443	ANLN	144	17	2237	-1.2155	0.88791	1	0.975598
19	11606731	11649987	51295	ECSIT	14	1	2240	-1.2158	0.88797	1	0.975598
6	43139913	43202325	23113	CUL9	56	4	2237	-1.2159	0.888	1	0.975598
11	915809	1022245	161	AP2A2	212	5	2240	-1.2161	0.88803	1	0.975598
19	58909245	58939694	201514	ZNF584	84	4	2240	-1.2162	0.88804	1	0.975598
11	123883720	123904655	219870	OR10G9	49	7	2237	-1.2166	0.88812	1	0.975598
1	182982572	183124727	3915	LAMC1	412	6	2240	-1.2177	0.88833	1	0.975598
12	54881495	54946899	3071	NCKAP1L	92	15	2238	-1.2182	0.88843	1	0.975598
6	35985412	36089013	1432	MAPK14	182	12	2239	-1.2185	0.88849	1	0.975598
1	26136397	26169433	56181	MTFR1L	61	2	2240	-1.2188	0.88855	1	0.975598
1	231654399	231712270	7257	TSNAX	33	3	2240	-1.2191	0.88861	1	0.975598
16	1474389	1504490	645811	CCDC154	29	3	2240	-1.2194	0.88866	1	0.975598
13	41691709	41716936	89890	KBTBD6	4	1	2240	-1.2195	0.88868	1	0.975598
6	24794512	24946275	9750	FAM65B	333	32	2238	-1.2196	0.8887	1	0.975598
13	53408109	53432775	5100	PCDH8	27	5	2228	-1.2197	0.88871	1	0.975598
17	49244786	49347788	54799	MBTD1	184	10	2226	-1.2197	0.88872	1	0.975598
12	49402758	49463935	8085	KMT2D	18	1	2240	-1.2198	0.88873	1	0.975598
1	165621449	165677900	223	ALDH9A1	176	14	2240	-1.22	0.88877	1	0.975598
19	11584242	11626738	115950	ZNF653	32	1	2240	-1.2202	0.88881	1	0.975598
6	27788952	27809305	8362	HIST1H4K	28	6	2240	-1.2203	0.88882	1	0.975598
12	10746364	10776208	55110	MAGOHB	87	8	2240	-1.2203	0.88882	1	0.975598
19	18632568	18664887	23770	FKBP8	4	1	2240	-1.2204	0.88885	1	0.975598
14	70068310	70191861	9766	SUSD6	94	11	2233	-1.2205	0.88886	1	0.975598
20	4692556	4719106	23627	PRND	25	4	2238	-1.2211	0.88898	1	0.975598
1	197871635	197914606	56956	LHX9	35	5	2240	-1.2215	0.88904	1	0.975598
15	83647715	83691050	123207	C15orf40	52	11	2240	-1.2214	0.88904	1	0.975598
10	115604391	115682265	374354	NHLRC2	27	4	2240	-1.2216	0.88908	1	0.975598
9	36180853	36222059	1211	CLTA	77	11	2238	-1.2218	0.88911	1	0.975598
11	5788864	5809897	390075	OR52N5	7	2	2240	-1.2221	0.88916	1	0.975598
13	44707287	44745393	79024	SMIM2	38	5	2240	-1.2226	0.88926	1	0.975598
14	39491123	39582447	10484	SEC23A	211	21	2240	-1.2228	0.88929	1	0.975598
18	148483	223739	9097	USP14	58	5	2240	-1.2231	0.88935	1	0.975598
12	18223803	18253139	79785	RERGL	107	9	2240	-1.2232	0.88937	1	0.975598
11	9150372	9296882	23258	DENND5A	244	15	2240	-1.2238	0.88949	1	0.975598
18	44544573	44566449	162699	TCEB3C	38	6	2239	-1.2241	0.88954	1	0.975598
2	241516133	241548526	11132	CAPN10	84	5	2240	-1.2244	0.88959	1	0.975598
16	30699025	30719810	730183	LOC730183	1	1	2240	-1.2249	0.8897	1	0.975598
1	100993728	101017583	54112	GPR88	50	6	2240	-1.2252	0.88974	1	0.975598
10	98582017	98734198	84458	LCOR	112	4	2240	-1.2254	0.88979	1	0.975598
20	57216309	57264582	8675	STX16	52	7	2240	-1.2255	0.88981	1	0.975598
4	115509611	115608202	7368	UGT8	109	12	2237	-1.2258	0.88987	1	0.975598
5	142647496	143123322	2908	NR3C1	738	50	2240	-1.2261	0.88991	1	0.975598
6	28529407	28565112	114821	ZBED9	11	2	2240	-1.2261	0.88992	1	0.975598
1	154288036	154333780	57198	ATP8B2	96	11	2240	-1.2264	0.88998	1	0.975598
19	9424448	9471838	84527	ZNF559	85	5	2240	-1.2266	0.89001	1	0.975598
3	137473134	137495176	8403	SOX14	18	2	2239	-1.2269	0.89007	1	0.975598
19	14720051	14795730	84658	ADGRE3	54	4	2240	-1.227	0.89009	1	0.975598
11	5631174	5675628	53840	TRIM34	79	9	2240	-1.2272	0.89012	1	0.975598
6	32770540	32794825	3112	HLA-DOB	254	18	2220	-1.2274	0.89017	1	0.975598
20	32666115	32710085	8894	EIF2S2	38	3	2240	-1.2278	0.89024	1	0.975598
11	130264660	130308539	11095	ADAMTS8	42	7	2240	-1.2283	0.89033	1	0.975598
16	15143879	15198168	54700	RRN3	33	3	2240	-1.2284	0.89035	1	0.975598
2	211144868	211189895	4632	MYL1	68	5	2240	-1.2284	0.89036	1	0.975598
12	64835840	64905899	29110	TBK1	55	4	2240	-1.2284	0.89036	1	0.975598
7	7670342	7928854	729852	UMAD1	770	51	2239	-1.2284	0.89036	1	0.975598
2	182391399	182531834	375298	CERKL	298	16	2239	-1.2293	0.89051	1	0.975598
19	13875257	13899587	28974	C19orf53	27	1	2240	-1.2294	0.89054	1	0.975598
1	46149996	46226485	3652	IPP	127	3	2240	-1.2297	0.89059	1	0.975598
14	96495661	96570226	56967	C14orf132	169	15	2239	-1.2303	0.89071	1	0.975598
12	96356440	96400143	3034	HAL	160	21	2240	-1.2305	0.89074	1	0.975598
7	16675759	16756148	28969	BZW2	96	9	2240	-1.2306	0.89077	1	0.975598
2	209015464	209038366	1418	CRYGA	83	12	2239	-1.2313	0.89089	1	0.975598
2	234674325	234752069	339766	MROH2A	114	20	2238	-1.2315	0.89093	1	0.975598
2	192100107	192300115	4430	MYO1B	156	2	2240	-1.2323	0.89108	1	0.975598
1	26493981	26526375	10256	CNKSR1	62	5	2240	-1.2324	0.89109	1	0.975598
1	246693863	246739565	64216	TFB2M	134	13	2227	-1.2325	0.89112	1	0.975598
5	95210802	95307775	22936	ELL2	138	4	2239	-1.2328	0.89117	1	0.975598
2	231892281	231924429	257407	C2orf72	39	6	2240	-1.2331	0.89123	1	0.975598
7	50125682	50208852	100130988	C7orf72	245	12	2240	-1.2332	0.89125	1	0.975598
3	53307443	53391654	55802	DCP1A	95	9	2240	-1.2333	0.89128	1	0.975598
10	15047071	15140783	414149	ACBD7	192	22	2226	-1.2338	0.89137	1	0.975598
12	21407534	21558371	6579	SLCO1A2	413	27	2239	-1.2339	0.89139	1	0.975598
3	97841542	97862483	26341	OR5H1	50	2	2240	-1.2343	0.89145	1	0.975598
12	122678228	122702677	79369	B3GNT4	3	1	2240	-1.2343	0.89146	1	0.975598
15	55485164	55592034	5873	RAB27A	288	19	2239	-1.2344	0.89147	1	0.975598
15	52111825	52214335	29766	TMOD3	193	6	2235	-1.2346	0.8915	1	0.975598
4	71286209	71358714	4589	MUC7	269	16	2237	-1.2351	0.8916	1	0.975598
3	49047908	49070928	25915	NDUFAF3	7	2	2240	-1.2353	0.89164	1	0.975598
6	37311748	37372514	9025	RNF8	28	6	2226	-1.2371	0.89197	1	0.975598
6	28389373	28421279	222696	ZSCAN23	89	10	2237	-1.2376	0.89207	1	0.975598
4	119596525	119643374	57721	METTL14	89	8	2240	-1.2377	0.89209	1	0.975598
11	60135949	60173427	58475	MS4A7	68	5	2240	-1.2377	0.8921	1	0.975598
16	58416298	58450048	64785	GINS3	21	1	2214	-1.2378	0.8921	1	0.975598
18	61244431	61276433	5275	SERPINB13	68	3	2240	-1.2379	0.89213	1	0.975598
19	45833998	45864864	147700	KLC3	8	2	2240	-1.2382	0.89219	1	0.975598
19	45844649	45883845	2068	ERCC2	25	2	2240	-1.2384	0.89222	1	0.975598
5	177654617	178027573	91522	COL23A1	468	50	2239	-1.2387	0.89228	1	0.975598
7	87895744	87946228	79689	STEAP4	60	4	2240	-1.2388	0.89229	1	0.975598
9	35947105	35968151	56656	OR2S2	64	5	2240	-1.2389	0.89231	1	0.975598
14	21935335	21977319	9878	TOX4	66	6	2240	-1.2393	0.89239	1	0.975598
17	30254044	30338057	23512	SUZ12	137	1	2240	-1.2396	0.89243	1	0.975598
2	128385996	128449360	55679	LIMS2	54	9	2237	-1.2398	0.89247	1	0.975598
5	133561817	133716805	51265	CDKL3	171	3	2240	-1.2402	0.89255	1	0.975598
9	90330974	90356384	1514	CTSL	67	6	2226	-1.2403	0.89257	1	0.975598
7	23739786	23882132	56164	STK31	426	22	2239	-1.2403	0.89257	1	0.975598
14	97253684	97357951	7443	VRK1	252	18	2239	-1.2404	0.89258	1	0.975598
17	2486923	2598909	5048	PAFAH1B1	119	4	2240	-1.2408	0.89267	1	0.975598
11	685591	715028	283232	TMEM80	29	4	2240	-1.2408	0.89267	1	0.975598
17	71723993	71762696	100134391	LOC100134391	107	8	2240	-1.2413	0.89275	1	0.975598
20	57725895	57844168	128611	ZNF831	173	14	2240	-1.2417	0.89283	1	0.975598
1	16123657	16144194	440567	UQCRHL	57	3	2240	-1.2417	0.89283	1	0.975598
4	144782019	144836716	2996	GYPE	42	1	2240	-1.2421	0.89289	1	0.975598
10	14550556	14826896	83641	FAM107B	711	71	2238	-1.242	0.89289	1	0.975598
10	105781046	105855638	1308	COL17A1	78	9	2240	-1.2422	0.89293	1	0.975598
3	121140273	121274853	10721	POLQ	194	10	2231	-1.2424	0.89296	1	0.975598
3	114002833	114039135	201633	TIGIT	16	2	2240	-1.2425	0.89297	1	0.975598
16	30958615	31005985	9739	SETD1A	30	2	2240	-1.2433	0.89312	1	0.975598
20	1949402	1984931	5173	PDYN	43	6	2240	-1.2439	0.89324	1	0.975598
11	48228362	48249291	119765	OR4B1	65	8	2240	-1.2439	0.89324	1	0.975598
2	173281954	173381181	3655	ITGA6	314	20	2230	-1.244	0.89326	1	0.975598
9	100385705	100446030	4686	NCBP1	32	6	2240	-1.2447	0.89338	1	0.975598
12	55958199	55979128	121129	OR2AP1	36	2	2240	-1.245	0.89344	1	0.975598
6	123090646	123115219	2173	FABP7	18	5	2240	-1.2451	0.89346	1	0.975598
2	217353520	217376190	6168	RPL37A	40	8	2240	-1.2452	0.89347	1	0.975598
5	80615731	80699988	134526	ACOT12	101	11	2240	-1.2454	0.89351	1	0.975598
17	33891814	33915656	5193	PEX12	56	10	2233	-1.2456	0.89355	1	0.975598
7	27555059	27712620	11112	HIBADH	463	17	2233	-1.2459	0.89359	1	0.975598
15	40664922	40696489	90417	KNSTRN	65	9	2240	-1.2459	0.8936	1	0.975598
3	185351527	185552827	10644	IGF2BP2	176	14	2240	-1.2461	0.89364	1	0.975598
1	44669104	44696351	55929	DMAP1	20	5	2232	-1.2466	0.89373	1	0.975598
19	17150571	17196428	93323	HAUS8	99	9	2240	-1.2466	0.89374	1	0.975598
1	115237085	115269515	4893	NRAS	29	6	2240	-1.2468	0.89377	1	0.975598
3	39840405	40311812	25924	MYRIP	1164	45	2238	-1.2469	0.89378	1	0.975598
6	28307691	28346954	80317	ZKSCAN3	114	12	2236	-1.2469	0.89379	1	0.975598
1	242001491	242063241	9156	EXO1	123	10	2235	-1.2477	0.89393	1	0.975598
12	51363566	51432118	4891	SLC11A2	169	12	2230	-1.2479	0.89396	1	0.975598
4	54316437	54528653	84708	LNX1	556	37	2239	-1.2479	0.89397	1	0.975598
6	96015373	96067333	79694	MANEA	145	7	2237	-1.249	0.89416	1	0.975598
7	114552169	114669971	29969	MDFIC	110	14	2238	-1.249	0.89417	1	0.975598
1	40617041	40716593	6018	RLF	38	4	2240	-1.2491	0.89418	1	0.975598
3	151441704	151485556	344752	AADACL2	134	14	2239	-1.2492	0.8942	1	0.975598
3	148498917	148587979	1360	CPB1	187	26	2239	-1.2495	0.89426	1	0.975598
20	29954966	29988452	245932	DEFB119	58	7	2240	-1.2495	0.89426	1	0.975598
16	30699571	30761450	10847	SRCAP	8	1	2240	-1.2496	0.89428	1	0.975598
5	43182170	43290952	167359	NIM1K	103	15	2231	-1.25	0.89435	1	0.975598
1	212103741	212219002	25896	INTS7	314	13	2223	-1.2507	0.89448	1	0.975598
11	18032084	18072354	7166	TPH1	68	6	2240	-1.2508	0.8945	1	0.975598
6	122710696	122764264	3298	HSF2	94	8	2239	-1.2509	0.89451	1	0.975598
4	482989	543320	54872	PIGG	139	4	2240	-1.2513	0.89459	1	0.975598
1	150511846	150543413	54507	ADAMTSL4	7	2	2240	-1.2516	0.89463	1	0.975598
16	30950405	30976259	93129	ORAI3	10	2	2240	-1.2521	0.89474	1	0.975598
1	151768547	151814348	6097	RORC	22	3	2240	-1.2522	0.89475	1	0.975598
17	65030652	65062913	786	CACNG1	44	7	2240	-1.2526	0.89482	1	0.975598
20	42344801	42365647	149699	GTSF1L	8	2	2240	-1.2528	0.89486	1	0.975598
5	118162569	118334240	285605	DTWD2	215	16	2239	-1.2535	0.895	1	0.975598
12	6551177	6581488	55080	TAPBPL	78	9	2240	-1.254	0.89507	1	0.975598
19	35810069	35848264	933	CD22	4	2	2240	-1.2542	0.89511	1	0.975598
10	102037903	102100243	9033	PKD2L1	62	8	2238	-1.2542	0.89512	1	0.975598
22	24926406	24961901	83606	GUCD1	33	2	2240	-1.2542	0.89512	1	0.975598
6	99836534	99883263	25957	PNISR	89	8	2240	-1.2545	0.89516	1	0.975598
17	19271034	19296857	5598	MAPK7	4	1	2240	-1.2546	0.89518	1	0.975598
12	129327985	129479513	144423	GLT1D1	138	18	2240	-1.2546	0.89519	1	0.975598
2	32439518	32500812	58484	NLRC4	63	4	2240	-1.2552	0.8953	1	0.975598
1	204032237	204106871	9580	SOX13	59	11	2240	-1.2554	0.89532	1	0.975598
10	12100916	12175227	55526	DHTKD1	44	4	2240	-1.2559	0.89543	1	0.975598
11	124779146	124800573	641654	HEPN1	16	5	2240	-1.2562	0.89547	1	0.975598
13	38126719	38182981	10631	POSTN	152	14	2239	-1.2562	0.89548	1	0.975598
20	10189477	10298068	6616	SNAP25	148	23	2240	-1.2566	0.89556	1	0.975598
8	30880778	31041277	7486	WRN	241	21	2240	-1.2567	0.89557	1	0.975598
6	25835328	25884471	10786	SLC17A3	123	14	2237	-1.2567	0.89557	1	0.975598
4	52875752	52914485	6443	SGCB	28	4	2240	-1.2572	0.89565	1	0.975598
12	58156383	58186324	25895	METTL21B	29	2	2240	-1.2574	0.8957	1	0.975598
2	158373279	158495399	130399	ACVR1C	28	3	2240	-1.2575	0.89572	1	0.975598
8	139590478	139936236	169044	COL22A1	650	57	2239	-1.2576	0.89574	1	0.975598
13	77556059	77586652	1203	CLN5	67	7	2219	-1.2578	0.89576	1	0.975598
19	12939259	12995766	22983	MAST1	26	1	2240	-1.2578	0.89577	1	0.975598
15	43005760	43039417	146059	CDAN1	41	2	2240	-1.2579	0.89579	1	0.975598
6	10737995	10780389	81853	TMEM14B	30	3	2240	-1.258	0.8958	1	0.975598
3	46052291	46078979	2829	XCR1	75	5	2240	-1.2583	0.89585	1	0.975598
2	71399868	71464233	400961	PAIP2B	247	24	2238	-1.2585	0.89589	1	0.975598
2	219565558	219630139	9654	TTLL4	104	3	2240	-1.2607	0.89629	1	0.975598
16	47485047	47745434	5257	PHKB	90	1	2240	-1.2608	0.89631	1	0.975598
12	26101964	26242825	11228	RASSF8	414	26	2234	-1.261	0.89635	1	0.975598
20	49495585	49557527	23394	ADNP	69	5	2240	-1.2611	0.89636	1	0.975598
12	51336200	51374668	613227	HIGD1C	145	10	2236	-1.2618	0.89649	1	0.975598
6	35531362	35706360	2289	FKBP5	248	16	2240	-1.2623	0.89657	1	0.975598
1	145403191	145427545	148738	HFE2	6	1	2240	-1.2622	0.89657	1	0.975598
11	67208772	67230200	390212	GPR152	14	1	2240	-1.2623	0.89657	1	0.975598
15	65124082	65170201	80301	PLEKHO2	122	9	2225	-1.2623	0.89658	1	0.975598
4	4259428	4301896	55646	LYAR	108	8	2240	-1.2627	0.89665	1	0.975598
3	23948295	23975187	6138	RPL15	46	5	2239	-1.2632	0.89674	1	0.975598
17	37016112	37088023	3927	LASP1	12	2	2240	-1.2637	0.89683	1	0.975598
6	64419876	66427118	346007	EYS	4674	86	2237	-1.2637	0.89684	1	0.975598
2	24415733	24593647	50618	ITSN2	330	10	2216	-1.2639	0.89686	1	0.975598
1	152789949	152810573	353131	LCE1A	4	1	2221	-1.264	0.89688	1	0.975598
14	39607015	39649634	122553	TRAPPC6B	101	13	2240	-1.2645	0.89698	1	0.975598
12	48118453	48174846	10411	RAPGEF3	164	21	2240	-1.2652	0.89709	1	0.975598
6	116807646	116876773	100128327	TRAPPC3L	175	15	2238	-1.266	0.89724	1	0.975598
3	28272838	28371264	152100	CMC1	144	11	2240	-1.2668	0.89738	1	0.975598
22	22263792	22317250	9647	PPM1F	58	7	2240	-1.2674	0.89749	1	0.975598
19	56876595	56914970	147948	ZNF582	21	3	2240	-1.2674	0.8975	1	0.975598
1	178984939	179055702	9917	FAM20B	194	16	2240	-1.2676	0.89753	1	0.975598
11	5607331	5644188	117854	TRIM6	64	14	2240	-1.2679	0.89759	1	0.975598
7	150768172	150790620	83590	TMUB1	27	3	2240	-1.268	0.89761	1	0.975598
1	43839579	43865483	112950	MED8	27	3	2240	-1.2683	0.89765	1	0.975598
6	42942218	42990083	5528	PPP2R5D	88	9	2236	-1.2684	0.89768	1	0.975598
13	41875341	41961166	79612	NAA16	138	6	2239	-1.2685	0.8977	1	0.975598
20	43560771	43599114	10953	TOMM34	24	3	2240	-1.2686	0.89772	1	0.975598
17	66407422	66463653	55062	WIPI1	71	9	2239	-1.2689	0.89776	1	0.975598
1	184649625	184734041	80267	EDEM3	106	7	2240	-1.2708	0.8981	1	0.975598
6	89309988	89683440	8732	RNGTT	377	8	2239	-1.2711	0.89816	1	0.975598
1	46630749	46661634	10103	TSPAN1	32	6	2240	-1.2719	0.89829	1	0.975598
17	71151160	71178094	6752	SSTR2	9	2	2240	-1.272	0.89832	1	0.975598
14	100993484	101046131	57596	BEGAIN	6	1	2240	-1.2721	0.89833	1	0.975598
19	1344976	1388430	84939	MUM1	9	1	2240	-1.2721	0.89834	1	0.975598
21	43295219	43384066	25966	C2CD2	113	24	2240	-1.2727	0.89844	1	0.975598
21	47868862	47999926	23181	DIP2A	399	23	2240	-1.2732	0.89852	1	0.975598
18	44532731	44554607	100506888	TCEB3CL2	23	5	2240	-1.2735	0.89858	1	0.975598
8	11268972	11334276	83648	FAM167A	246	24	2239	-1.2737	0.89862	1	0.975598
3	107086188	107107481	84692	CCDC54	43	7	2227	-1.2738	0.89863	1	0.975598
1	202966520	203003976	92703	TMEM183A	4	1	2224	-1.2739	0.89865	1	0.975598
15	59387284	59427244	9133	CCNB2	41	4	2223	-1.275	0.89884	1	0.975598
5	132377662	132450709	3308	HSPA4	114	3	2240	-1.2752	0.89888	1	0.975598
19	33453140	33478401	91442	C19orf40	31	6	2240	-1.2756	0.89896	1	0.975598
13	31496834	31559639	122046	TEX26	123	14	2240	-1.2762	0.89906	1	0.975598
8	27132404	27178834	23087	TRIM35	64	7	2240	-1.2765	0.89911	1	0.975598
2	228726325	228799131	164781	DAW1	272	12	2240	-1.2765	0.89911	1	0.975598
3	194298402	194364150	93109	TMEM44	108	5	2240	-1.2767	0.89914	1	0.975598
11	5555791	5576753	390067	OR52H1	118	7	2238	-1.2767	0.89915	1	0.975598
2	72346367	72384991	56603	CYP26B1	44	7	2235	-1.2769	0.89919	1	0.975598
2	241534825	241580676	2859	GPR35	59	7	2240	-1.2771	0.89922	1	0.975598
2	232377871	232405182	10316	NMUR1	90	9	2237	-1.2771	0.89922	1	0.975598
9	12683385	12720285	7306	TYRP1	85	6	2240	-1.2773	0.89925	1	0.975598
12	110552140	110666600	28981	IFT81	95	11	2232	-1.2775	0.89928	1	0.975598
8	143682405	143705833	23237	ARC	53	5	2240	-1.2779	0.89935	1	0.975598
11	45251853	45317884	57586	SYT13	148	14	2220	-1.2778	0.89935	1	0.975598
4	119191193	119284053	8492	PRSS12	186	21	2239	-1.278	0.89938	1	0.975598
17	29238698	29296340	55803	ADAP2	8	1	2240	-1.2787	0.89949	1	0.975598
6	5251251	5781816	10667	FARS2	1045	83	2239	-1.28	0.89972	1	0.975598
5	145128582	145224899	153768	PRELID2	68	5	2240	-1.28	0.89973	1	0.975598
21	45967906	45988643	386682	KRTAP10-3	4	1	2240	-1.28	0.89973	1	0.975598
5	154383260	154407685	285643	KIF4B	75	8	2192	-1.2807	0.89985	1	0.975598
17	34313476	34339084	6359	CCL15	68	3	2240	-1.2809	0.89988	1	0.975598
17	79153393	79206793	22994	CEP131	24	3	2240	-1.2812	0.89993	1	0.975598
6	132928289	132955414	9287	TAAR2	60	9	2224	-1.2822	0.90012	1	0.975598
1	59236463	59259785	3725	JUN	26	4	2240	-1.2823	0.90014	1	0.975598
19	58952971	58979199	388569	ZNF324B	37	4	2240	-1.2825	0.90017	1	0.975598
19	45302316	45334678	4059	BCAM	13	2	2240	-1.2827	0.90021	1	0.975598
3	186320850	186349107	197	AHSG	56	5	2240	-1.283	0.90026	1	0.975598
19	9193921	9214862	125963	OR1M1	24	1	2240	-1.2831	0.90027	1	0.975598
4	70444135	70515360	574537	UGT2A2	286	16	2240	-1.2831	0.90028	1	0.975598
19	51153052	51230195	50944	SHANK1	2	1	2240	-1.2833	0.90031	1	0.975598
6	28239314	28280326	84547	PGBD1	86	12	2236	-1.2844	0.9005	1	0.975598
2	202143147	202232101	130540	ALS2CR12	179	14	2239	-1.2847	0.90055	1	0.975598
11	55989582	56010661	219464	OR5T2	56	5	2240	-1.2853	0.90066	1	0.975598
13	107132079	107197388	1948	EFNB2	42	7	2240	-1.2854	0.90068	1	0.975598
9	137208316	137342431	6256	RXRA	54	2	2240	-1.2855	0.90069	1	0.975598
6	43480068	43553812	57510	XPO5	12	2	2240	-1.2855	0.9007	1	0.975598
6	33158603	33182214	7922	SLC39A7	37	6	2240	-1.2857	0.90072	1	0.975598
20	55956454	55994389	55544	RBM38	22	3	2239	-1.2862	0.90082	1	0.975598
11	118928493	118962688	55823	VPS11	58	3	2240	-1.2867	0.9009	1	0.975598
1	231104823	231146479	64801	ARV1	102	8	2240	-1.2868	0.90091	1	0.975598
3	27747440	27774206	8320	EOMES	14	1	2240	-1.2878	0.90108	1	0.975598
11	67209886	67239245	57010	CABP4	16	1	2240	-1.2881	0.90115	1	0.975598
4	1863123	1993934	7468	WHSC1	3	1	2240	-1.2883	0.90119	1	0.975598
11	60514340	60554204	219995	MS4A15	10	3	2240	-1.2884	0.90119	1	0.975598
5	177548002	177585567	64777	RMND5B	35	2	2240	-1.2885	0.90121	1	0.975598
17	7466024	7492324	1973	EIF4A1	46	8	2239	-1.2892	0.90133	1	0.975598
4	184229220	184251927	53842	CLDN22	45	9	2239	-1.2895	0.90139	1	0.975598
14	31484312	31575656	11154	AP4S1	128	16	2240	-1.2902	0.90151	1	0.975598
7	100173840	100208740	26261	FBXO24	4	1	2240	-1.2904	0.90155	1	0.975598
18	12651748	12712776	79959	CEP76	148	11	2240	-1.2906	0.90157	1	0.975598
17	46829593	46904469	284076	TTLL6	146	13	2239	-1.2905	0.90157	1	0.975598
18	12436511	12671456	56907	SPIRE1	494	23	2239	-1.2908	0.90162	1	0.975598
6	111866581	111937477	10758	TRAF3IP2	162	19	2240	-1.2911	0.90166	1	0.975598
3	193109866	193282810	84239	ATP13A4	237	25	2238	-1.2916	0.90174	1	0.975598
11	65674281	65696531	83638	C11orf68	21	4	2220	-1.2919	0.90181	1	0.975598
11	65350326	65373467	10089	KCNK7	24	2	2240	-1.2923	0.90187	1	0.975598
16	29791383	29826706	3835	KIF22	2	1	2240	-1.2935	0.90208	1	0.975598
20	617259	644014	140809	SRXN1	4	2	2240	-1.2935	0.90208	1	0.975598
7	100476344	100497339	402682	UFSP1	11	1	2240	-1.294	0.90217	1	0.975598
16	19860293	19907049	51704	GPRC5B	46	5	2238	-1.2942	0.9022	1	0.975598
1	6640784	6672958	9903	KLHL21	19	2	2240	-1.2943	0.90222	1	0.975598
2	219909142	219935238	3549	IHH	59	4	2240	-1.2949	0.90232	1	0.975598
17	72312351	72361959	124602	KIF19	44	6	2240	-1.2951	0.90235	1	0.975598
6	25716291	25736790	221613	HIST1H2AA	67	5	2239	-1.2952	0.90238	1	0.975598
6	25717137	25737573	255626	HIST1H2BA	67	5	2239	-1.2952	0.90238	1	0.975598
3	161052580	161100662	165679	SPTSSB	164	16	2240	-1.2956	0.90244	1	0.975598
14	24708159	24743115	7051	TGM1	3	1	2240	-1.2964	0.90258	1	0.975598
13	109238500	109870355	23026	MYO16	1589	106	2238	-1.2964	0.90258	1	0.975598
6	27083912	27110743	8970	HIST1H2BJ	32	9	2230	-1.2965	0.9026	1	0.975598
19	51399608	51423994	9622	KLK4	1	1	2240	-1.2977	0.9028	1	0.975598
12	64788153	64852464	11260	XPOT	73	9	2240	-1.298	0.90285	1	0.975598
2	36913833	37051937	5212	VIT	289	29	2239	-1.2983	0.9029	1	0.975598
19	9954394	10057070	93145	OLFM2	92	8	2240	-1.2982	0.9029	1	0.975598
13	102094944	102383207	9358	ITGBL1	656	38	2240	-1.2984	0.90293	1	0.975598
1	211489849	211558403	7188	TRAF5	107	14	2238	-1.2994	0.90309	1	0.975598
3	52245096	52270179	54106	TLR9	26	5	2240	-1.2994	0.9031	1	0.975598
4	39398473	39463153	152831	KLB	129	19	2240	-1.2997	0.90315	1	0.975598
22	43003846	43055405	1727	CYB5R3	30	3	2240	-1.3001	0.90321	1	0.975598
4	165108159	165128863	23520	ANP32C	52	7	2240	-1.3005	0.90328	1	0.975598
2	48747308	48835654	11037	STON1	247	21	2239	-1.3006	0.9033	1	0.975598
8	346808	429876	26260	FBXO25	145	16	2240	-1.3011	0.90339	1	0.975598
8	26361709	26525693	1808	DPYSL2	613	33	2238	-1.3014	0.90344	1	0.975598
8	21539530	21682392	2675	GFRA2	41	8	2239	-1.3016	0.90347	1	0.975598
1	203086833	203146533	134	ADORA1	110	17	2240	-1.3017	0.90349	1	0.975598
1	158208119	158238059	909	CD1A	4	1	2240	-1.3018	0.90351	1	0.975598
3	128619002	128674843	100132731	LOC100132731	105	8	2240	-1.3022	0.90357	1	0.975598
17	71269763	71318314	23580	CDC42EP4	17	3	2240	-1.3025	0.90363	1	0.975598
17	54859274	54921256	339210	C17orf67	144	10	2238	-1.3026	0.90364	1	0.975598
1	28552602	28574616	93974	ATPIF1	64	3	2240	-1.3027	0.90365	1	0.975598
5	88004058	88209922	4208	MEF2C	299	18	2235	-1.3028	0.90369	1	0.975598
22	43537520	43569248	706	TSPO	7	2	2240	-1.303	0.90372	1	0.975598
2	219636472	219690016	1593	CYP27A1	81	2	2240	-1.3041	0.9039	1	0.975598
13	80606827	80634465	101927216	LOC101927216	50	10	2238	-1.3047	0.904	1	0.975598
3	112270857	112313286	55032	SLC35A5	71	3	2224	-1.305	0.90405	1	0.975598
4	87845758	88072206	4299	AFF1	403	25	2222	-1.3054	0.90413	1	0.975598
3	48435261	48481460	5364	PLXNB1	32	1	2240	-1.3062	0.90426	1	0.975598
4	70444135	70528967	10941	UGT2A1	296	17	2240	-1.3067	0.90434	1	0.975598
19	15522318	15570767	58525	WIZ	4	1	2240	-1.3068	0.90436	1	0.975598
17	29149020	29232295	79915	ATAD5	125	1	2240	-1.307	0.90439	1	0.975598
4	81246861	81894910	255119	C4orf22	846	18	2230	-1.307	0.90439	1	0.975598
20	53082266	53277710	55816	DOK5	207	17	2238	-1.3071	0.90441	1	0.975598
2	120965047	120990984	79134	TMEM185B	26	3	2240	-1.3081	0.90458	1	0.975598
12	32933680	33059780	5318	PKP2	313	21	2236	-1.3089	0.90471	1	0.975598
7	127000097	127042778	168850	ZNF800	119	10	2240	-1.3094	0.9048	1	0.975598
6	42918500	42941618	27232	GNMT	67	5	2237	-1.3094	0.90481	1	0.975598
17	33903918	34063436	163	AP2B1	297	16	2236	-1.3095	0.90482	1	0.975598
15	40605733	40628916	100505573	INAFM2	6	2	2240	-1.3095	0.90482	1	0.975598
12	133118616	133141872	100996573	LOC100996573	5	1	2186	-1.3097	0.90484	1	0.975598
6	47739775	47804117	221391	OPN5	181	15	2236	-1.3097	0.90485	1	0.975598
6	89780429	89804879	10957	PNRC1	63	7	2234	-1.3099	0.90489	1	0.975598
8	42263980	42407356	6575	SLC20A2	107	8	2232	-1.3105	0.90498	1	0.975598
3	120103061	120179918	11167	FSTL1	203	21	2235	-1.3106	0.905	1	0.975598
5	94028280	94630279	79772	MCTP1	1021	78	2238	-1.3107	0.90502	1	0.975598
6	147515494	147721612	134957	STXBP5	202	8	2240	-1.3108	0.90504	1	0.975598
19	9394246	9430390	374879	ZNF699	47	4	2240	-1.311	0.90507	1	0.975598
17	61499665	61533724	1534	CYB561	13	1	2240	-1.3111	0.90508	1	0.975598
14	91727667	91894188	440193	CCDC88C	241	31	2240	-1.3111	0.90508	1	0.975598
21	41374343	42229039	1826	DSCAM	1907	133	2237	-1.3111	0.90509	1	0.975598
10	85981276	86011217	26103	LRIT1	81	14	2238	-1.3112	0.9051	1	0.975598
11	34162534	34389555	25841	ABTB2	231	28	2240	-1.3112	0.90511	1	0.975598
2	220061506	220084373	130617	ZFAND2B	7	1	2240	-1.3116	0.90518	1	0.975598
11	56009676	56030698	390154	OR5T3	53	5	2240	-1.3116	0.90518	1	0.975598
4	25739049	25874647	23231	SEL1L3	101	16	2240	-1.3117	0.90519	1	0.975598
18	3237472	3266234	10627	MYL12A	75	7	2224	-1.3121	0.90526	1	0.975598
5	151141476	151194915	10146	G3BP1	75	5	2240	-1.3126	0.90534	1	0.975598
4	94740078	94761142	474	ATOH1	16	1	2240	-1.3127	0.90536	1	0.975598
3	23976751	24032109	9975	NR1D2	147	12	2240	-1.3127	0.90536	1	0.975598
17	16514048	16567167	57547	ZNF624	103	4	2240	-1.3128	0.90537	1	0.975598
21	40767770	40827676	150082	LCA5L	125	8	2238	-1.313	0.9054	1	0.975598
16	1525940	1548468	390667	PTX4	34	3	2240	-1.3138	0.90554	1	0.975598
5	179149833	179218035	9794	MAML1	127	9	2240	-1.3142	0.9056	1	0.975598
4	118945500	119189789	9348	NDST3	677	21	2239	-1.3149	0.90572	1	0.975598
3	56751446	57123336	50650	ARHGEF3	783	56	2239	-1.3151	0.90576	1	0.975598
1	204359781	204390945	84919	PPP1R15B	17	4	2240	-1.3151	0.90576	1	0.975598
7	55851237	55940482	346288	2014-09-01	5	2	2154	-1.3152	0.90579	1	0.975598
14	68203237	68293306	23503	ZFYVE26	172	13	2234	-1.3154	0.90582	1	0.975598
17	33864728	33896783	342618	SLFN14	93	13	2236	-1.3158	0.90587	1	0.975598
8	87469627	87536567	51115	RMDN1	163	10	2236	-1.3158	0.90589	1	0.975598
19	698953	758330	5064	PALM	1	1	2240	-1.3159	0.9059	1	0.975598
11	27377508	27504338	55366	LGR4	181	22	2239	-1.3159	0.9059	1	0.975598
19	740910	774318	126353	MISP	1	1	2240	-1.3159	0.9059	1	0.975598
1	17836693	18034370	55160	ARHGEF10L	56	6	2240	-1.316	0.90592	1	0.975598
1	153955166	154137592	91181	NUP210L	149	6	2239	-1.3161	0.90593	1	0.975598
2	62717356	62743604	200728	TMEM17	49	6	2240	-1.3162	0.90595	1	0.975598
10	106018174	106069176	119391	GSTO2	41	4	2239	-1.3178	0.90622	1	0.975763
19	10234021	10315783	1786	DNMT1	58	4	2236	-1.3183	0.9063	1	0.975763
17	16816948	16842856	96597	TBC1D27	36	5	2240	-1.3196	0.90651	1	0.975763
12	51477539	51576926	7024	TFCP2	225	18	2235	-1.3201	0.9066	1	0.975763
14	20913290	20935931	328	APEX1	29	3	2240	-1.3219	0.9069	1	0.975763
14	24673143	24695276	145553	MDP1	5	1	2240	-1.3223	0.90696	1	0.975763
9	77327411	77513010	140803	TRPM6	117	16	2240	-1.3225	0.907	1	0.975763
5	169280719	169417744	100131897	FAM196B	264	35	2239	-1.3229	0.90707	1	0.975763
10	26213002	26511465	53904	MYO3A	1221	19	2240	-1.3231	0.9071	1	0.975763
4	40802044	41228731	323	APBB2	1217	70	2236	-1.3236	0.90719	1	0.975763
11	57960676	57981653	219958	OR1S2	58	5	2240	-1.324	0.90725	1	0.975763
17	30180190	30238729	55813	UTP6	90	5	2240	-1.3242	0.90729	1	0.975763
6	89840047	89885288	135293	PM20D2	122	10	2234	-1.3243	0.90731	1	0.975763
2	88846259	88937094	9451	EIF2AK3	77	9	2240	-1.3255	0.90749	1	0.975763
5	80518605	80572217	1160	CKMT2	92	8	2237	-1.3255	0.9075	1	0.975763
11	49963943	49984971	283092	OR4C13	64	7	2240	-1.3256	0.90751	1	0.975763
20	1339621	1383816	2280	FKBP1A	116	17	2240	-1.3257	0.90753	1	0.975763
7	99074142	99107925	84124	ZNF394	9	2	2226	-1.3259	0.90757	1	0.975763
7	121948478	122536813	93664	CADPS2	1013	40	2238	-1.3267	0.90769	1	0.975763
6	42938082	42991947	4201	MEA1	102	10	2236	-1.3282	0.90794	1	0.975763
12	52271745	52295505	341405	ANKRD33	16	4	2240	-1.3286	0.90801	1	0.975763
19	15454332	15500638	10270	AKAP8	20	1	2240	-1.3286	0.90802	1	0.975763
13	77608792	77911177	23077	MYCBP2	385	16	2217	-1.3287	0.90802	1	0.975763
2	185453093	185814214	91752	ZNF804A	546	17	2240	-1.3289	0.90806	1	0.975763
1	99719848	99785140	9890	LPPR4	135	15	2230	-1.3291	0.9081	1	0.975763
16	8758444	8888432	18	ABAT	275	32	2239	-1.3292	0.90811	1	0.975763
10	93159037	93284586	143279	HECTD2	14	1	2240	-1.3296	0.90817	1	0.975763
1	206848295	206917630	9261	MAPKAPK2	70	8	2239	-1.3299	0.90823	1	0.975763
14	50562967	50593626	79609	VCPKMT	80	10	2229	-1.3307	0.90835	1	0.975763
12	49448467	49473808	121268	RHEBL1	7	1	2240	-1.3309	0.90839	1	0.975763
14	57036509	57126233	54916	TMEM260	68	7	2235	-1.3311	0.90842	1	0.975763
11	602555	625999	3665	IRF7	2	1	2240	-1.3311	0.90843	1	0.975763
11	616313	637173	6343	SCT	2	1	2240	-1.3311	0.90843	1	0.975763
11	606565	635067	53841	CDHR5	2	1	2240	-1.3311	0.90843	1	0.975763
17	6967856	6993626	10462	CLEC10A	3	1	2240	-1.3317	0.90852	1	0.975763
19	44037464	44089730	7515	XRCC1	77	9	2240	-1.3322	0.9086	1	0.975763
2	170356212	170392772	10324	KLHL41	68	12	2239	-1.3322	0.9086	1	0.975763
17	4881425	4911214	388324	INCA1	58	8	2240	-1.3323	0.90862	1	0.975763
3	183627722	183745803	10057	ABCC5	264	13	2240	-1.3328	0.9087	1	0.975763
8	117768742	117802449	84294	UTP23	57	6	2240	-1.3328	0.9087	1	0.975763
4	89637105	90042549	10144	FAM13A	1111	38	2240	-1.3332	0.90877	1	0.975763
6	135271516	135386036	10767	HBS1L	203	5	2240	-1.3333	0.90878	1	0.975763
3	111748465	111810116	344805	TMPRSS7	150	17	2240	-1.3334	0.9088	1	0.975763
2	28708938	28876654	151056	PLB1	399	39	2238	-1.3337	0.90884	1	0.975763
4	156835270	156885048	1519	CTSO	141	19	2236	-1.3337	0.90885	1	0.975763
1	22128758	22161714	401944	LDLRAD2	23	4	2240	-1.3339	0.90888	1	0.975763
4	184010463	184251930	80014	WWC2	285	21	2237	-1.3342	0.90893	1	0.975763
3	23234498	23642296	7325	UBE2E2	1243	23	2240	-1.3346	0.909	1	0.975763
4	17506788	17538727	645104	CLRN2	57	8	2240	-1.3354	0.90913	1	0.975763
11	49871567	49906588	101060256	LOC101060256	187	11	2240	-1.3358	0.90919	1	0.975763
13	32879617	32983809	675	BRCA2	185	19	2234	-1.3359	0.90921	1	0.975763
12	10173276	10228612	283420	CLEC9A	44	5	2240	-1.336	0.90923	1	0.975763
12	109705783	109757025	121643	FOXN4	66	9	2240	-1.3364	0.90929	1	0.975763
3	16288568	16316496	285381	DPH3	76	8	2240	-1.3369	0.90937	1	0.975763
1	117287057	117321851	914	CD2	2	1	2240	-1.337	0.90938	1	0.975763
8	67078612	67100846	1392	CRH	44	4	2240	-1.3374	0.90946	1	0.975763
7	100462701	100496285	51593	SRRT	19	1	2240	-1.3378	0.90952	1	0.975763
1	156579085	156605517	60484	HAPLN2	19	1	2240	-1.338	0.90956	1	0.975763
2	97153383	97183846	93082	NEURL3	19	4	2237	-1.3388	0.90968	1	0.975763
7	101449184	101937250	1523	CUX1	518	27	2240	-1.3391	0.90973	1	0.975763
6	35790811	35898957	6732	SRPK1	199	6	2227	-1.3403	0.90992	1	0.975763
17	4838945	4862381	5216	PFN1	28	6	2240	-1.3406	0.90998	1	0.975763
20	32571458	32680991	22913	RALY	88	5	2240	-1.3409	0.91002	1	0.975763
6	106622351	106783695	9474	ATG5	239	15	2239	-1.3412	0.91007	1	0.975763
16	16033434	16246931	4363	ABCC1	448	37	2239	-1.3413	0.91008	1	0.975763
19	47140869	47174395	147906	DACT3	8	2	2240	-1.3415	0.91012	1	0.975763
20	31860941	31907684	92747	BPIFB1	55	7	2240	-1.3415	0.91013	1	0.975763
19	44027244	44050290	284346	ZNF575	13	3	2240	-1.3416	0.91014	1	0.975763
5	80587402	80618966	84240	ZCCHC9	61	8	2237	-1.3417	0.91016	1	0.975763
11	65333509	65370121	254102	EHBP1L1	21	1	2240	-1.3419	0.91018	1	0.975763
5	134358970	134690370	100996485	C5orf66	413	46	2237	-1.3423	0.91025	1	0.975769
2	32278660	32392706	6683	SPAST	176	8	2240	-1.3427	0.91031	1	0.975769
10	112394155	112609227	282996	RBM20	454	33	2239	-1.3434	0.91042	1	0.975769
16	25693347	26159009	9951	HS3ST4	863	78	2239	-1.3441	0.91054	1	0.975769
20	29946421	29971726	117285	DEFB118	36	6	2240	-1.3453	0.91073	1	0.975769
15	63471728	63569975	51762	RAB8B	144	14	2226	-1.3459	0.91084	1	0.975769
19	58321011	58389953	84914	ZNF587	87	7	2240	-1.3461	0.91087	1	0.975769
2	208976331	208999313	1421	CRYGD	103	12	2237	-1.3463	0.9109	1	0.975769
3	153983452	154052286	170506	DHX36	93	9	2240	-1.347	0.91101	1	0.975769
17	72417480	72457797	55890	GPRC5C	16	1	2240	-1.3471	0.91103	1	0.975769
3	52479524	52537088	11188	NISCH	67	2	2240	-1.3473	0.91106	1	0.975769
4	69945190	69988705	7364	UGT2B7	208	5	2240	-1.3481	0.91118	1	0.975769
17	16935790	17105962	23164	MPRIP	233	16	2232	-1.3481	0.91118	1	0.975769
3	128588333	128641957	28976	ACAD9	103	7	2240	-1.348	0.91118	1	0.975769
6	25744927	25791403	10050	SLC17A4	146	14	2232	-1.3481	0.91119	1	0.975769
16	70370764	70417286	55308	DDX19A	7	1	2240	-1.3485	0.91125	1	0.975769
9	132364504	132393055	375759	C9orf50	31	4	2240	-1.3487	0.91128	1	0.975769
6	32779610	32816547	6891	TAP2	291	35	2219	-1.3493	0.91137	1	0.975769
1	160051129	160078650	93185	IGSF8	50	7	2239	-1.3495	0.91141	1	0.975769
9	125552402	125573352	392392	OR1K1	6	1	2240	-1.3496	0.91142	1	0.975769
5	177621508	177648184	3182	HNRNPAB	9	3	2240	-1.351	0.91164	1	0.975769
16	20538080	20597695	348158	ACSM2B	36	3	2240	-1.351	0.91166	1	0.975769
1	157051835	157079600	440695	ETV3L	63	6	2240	-1.3511	0.91166	1	0.975769
1	100721714	100768325	8634	RTCA	81	3	2228	-1.3511	0.91167	1	0.975769
5	39274377	39374655	735	C9	163	17	2240	-1.3513	0.9117	1	0.975769
22	24098021	24120141	400916	CHCHD10	2	1	2240	-1.3513	0.9117	1	0.975769
10	88416542	88505829	11155	LDB3	206	24	2237	-1.3529	0.91195	1	0.975867
10	88506396	88694945	657	BMPR1A	321	15	2236	-1.3529	0.91196	1	0.975867
1	162456964	162509419	127933	UHMK1	64	1	2240	-1.3533	0.91201	1	0.975867
13	77569389	77611331	26224	FBXL3	100	8	2211	-1.3537	0.91208	1	0.975867
4	15951863	15974859	83888	FGFBP2	62	8	2240	-1.3538	0.91209	1	0.975867
19	46533006	46554274	444882	IGFL4	4	1	2240	-1.3543	0.91218	1	0.975867
1	46082976	46163782	60313	GPBP1L1	134	4	2240	-1.3545	0.91222	1	0.975867
3	50368537	50393459	51364	ZMYND10	7	1	2240	-1.3561	0.91247	1	0.975867
4	13532454	13556114	579	NKX3-2	1	1	2240	-1.3563	0.9125	1	0.975867
1	75161170	75209092	1429	CRYZ	25	4	2240	-1.3563	0.9125	1	0.975867
17	59467257	59496827	6909	TBX2	5	1	2240	-1.3564	0.91252	1	0.975867
1	167180066	167406582	5451	POU2F1	134	11	2235	-1.3574	0.91267	1	0.975867
1	153944093	153968853	5872	RAB13	10	2	2240	-1.3579	0.91276	1	0.975867
15	90921473	91055475	8826	IQGAP1	328	12	2240	-1.358	0.91276	1	0.975867
10	27025525	27160016	10006	ABI1	348	15	2240	-1.3584	0.91283	1	0.975867
18	12298218	12336568	84617	TUBB6	128	6	2240	-1.3584	0.91283	1	0.975867
10	3099667	3188997	5214	PFKP	266	21	2235	-1.359	0.91292	1	0.975867
10	15137771	15220703	9397	NMT2	82	9	2238	-1.3592	0.91295	1	0.975867
6	43128920	43159244	6722	SRF	35	2	2240	-1.3594	0.91298	1	0.975867
4	56451396	56512465	10874	NMU	138	13	2240	-1.3593	0.91298	1	0.975867
10	123227844	123367972	2263	FGFR2	61	10	2240	-1.3597	0.91303	1	0.975867
2	151314707	151354209	390	RND3	50	8	2238	-1.3602	0.91312	1	0.975867
3	69058978	69111484	7110	TMF1	76	8	2240	-1.3613	0.9133	1	0.975867
2	223426162	223530827	10056	FARSB	215	19	2217	-1.3617	0.91336	1	0.975867
3	167149577	167206732	5276	SERPINI2	151	12	2240	-1.3621	0.91341	1	0.975867
16	1718201	1762073	90861	HN1L	41	2	2240	-1.3623	0.91345	1	0.975867
9	36026910	36134452	8434	RECK	199	18	2237	-1.363	0.91355	1	0.975867
11	76483357	76519198	25987	TSKU	55	7	2237	-1.3631	0.91357	1	0.975867
5	110417870	110476200	134430	WDR36	147	11	2239	-1.3632	0.91359	1	0.975867
18	12318943	12387275	10939	AFG3L2	105	5	2240	-1.3637	0.91367	1	0.975867
2	127403426	127464251	2995	GYPC	138	19	2240	-1.364	0.91371	1	0.975867
7	100454950	100481076	7205	TRIP6	13	1	2240	-1.3644	0.91378	1	0.975867
6	42995355	43031683	9820	CUL7	49	6	2234	-1.3651	0.91389	1	0.975867
7	148789853	148833438	155054	ZNF425	92	5	2240	-1.3651	0.91389	1	0.975867
19	15480859	15539916	26993	AKAP8L	45	1	2240	-1.3651	0.9139	1	0.975867
7	7666347	7768238	6119	RPA3	326	19	2239	-1.3656	0.91397	1	0.975867
18	60180658	60264942	54877	ZCCHC2	163	18	2240	-1.3661	0.91404	1	0.975867
9	99065719	99155992	11046	SLC35D2	174	13	2240	-1.3664	0.91409	1	0.975867
22	40380953	40436043	113828	FAM83F	36	4	2240	-1.3667	0.91414	1	0.975867
2	234150217	234214320	55054	ATG16L1	146	10	2238	-1.3668	0.91416	1	0.975867
1	46039660	46094578	4678	NASP	64	3	2240	-1.3669	0.91418	1	0.975867
19	3600626	3636813	58509	CACTIN	10	1	2240	-1.3682	0.91437	1	0.975988
12	129267739	129318541	121260	SLC15A4	137	10	2240	-1.3686	0.91444	1	0.975988
13	92040935	93529490	2262	GPC5	2924	127	2239	-1.3691	0.91452	1	0.975988
3	170126653	170162479	5010	CLDN11	29	4	2240	-1.3696	0.91459	1	0.975988
20	43370445	43448979	140730	RIMS4	71	8	2240	-1.3699	0.91465	1	0.975988
7	107373942	107412112	79872	CBLL1	54	4	2240	-1.3706	0.91474	1	0.975988
4	5889318	6002175	389197	C4orf50	493	51	2238	-1.3713	0.91485	1	0.975988
18	61410281	61482610	8710	SERPINB7	196	16	2240	-1.3714	0.91487	1	0.975988
7	150735379	150759843	9311	ASIC3	29	6	2240	-1.3721	0.91498	1	0.975988
6	35216691	35273762	7629	ZNF76	98	8	2235	-1.3722	0.91499	1	0.975988
1	159399512	159420600	26476	OR10J1	56	9	2236	-1.3724	0.91502	1	0.975988
6	52604885	52638361	2939	GSTA2	57	3	2240	-1.3728	0.91509	1	0.975988
10	90569656	90621732	118932	ANKRD22	86	13	2235	-1.3728	0.9151	1	0.975988
19	58934181	58961589	7691	ZNF132	50	4	2240	-1.3732	0.91515	1	0.975988
1	212198919	212288187	51514	DTL	205	16	2223	-1.3735	0.91521	1	0.975988
15	80341910	80440735	54469	ZFAND6	59	3	2240	-1.3738	0.91524	1	0.975988
3	43397818	43673560	55129	ANO10	323	13	2233	-1.3747	0.91539	1	0.975988
17	3700042	3759545	55421	C17orf85	14	2	2240	-1.3747	0.91539	1	0.975988
8	22214762	22301642	23516	SLC39A14	105	5	2240	-1.3749	0.91541	1	0.975988
20	62357480	62380460	54923	LIME1	41	4	2240	-1.3756	0.91552	1	0.975988
16	85802230	85843161	10328	EMC8	68	5	2230	-1.3769	0.91573	1	0.975988
12	6591316	6612471	51258	MRPL51	86	5	2240	-1.3774	0.91581	1	0.975988
5	6704076	6767161	11044	PAPD7	228	21	2240	-1.3776	0.91583	1	0.975988
3	169520658	169565561	344657	LRRIQ4	63	5	2235	-1.378	0.91589	1	0.975988
4	54431696	54452556	101928879	LOC101928879	49	7	2238	-1.378	0.91589	1	0.975988
3	12615100	12715700	5894	RAF1	231	14	2240	-1.3796	0.91614	1	0.975988
10	63932794	64038570	219790	RTKN2	232	14	2240	-1.3801	0.91622	1	0.975988
7	115840547	115908840	26136	TES	220	14	2239	-1.3805	0.91629	1	0.975988
11	55934094	55955032	282775	OR5J2	49	6	2239	-1.3808	0.91633	1	0.975988
11	4650945	4672068	390038	OR51D1	109	14	2240	-1.3811	0.91638	1	0.975988
8	101575110	101671893	169166	SNX31	225	19	2239	-1.3813	0.9164	1	0.975988
17	12682829	12904960	9912	ARHGAP44	503	33	2240	-1.3813	0.91641	1	0.975988
11	55894247	55915194	81168	OR8J3	76	6	2240	-1.3818	0.91648	1	0.975988
7	129896703	129939638	1358	CPA2	32	2	2240	-1.3818	0.91649	1	0.975988
6	31357561	31393090	100507436	MICA	31	4	2239	-1.382	0.91652	1	0.975988
12	72223487	72330629	64786	TBC1D15	182	12	2240	-1.3824	0.91658	1	0.975988
18	12648738	12735739	56984	PSMG2	201	13	2239	-1.3826	0.91661	1	0.975988
1	221042743	221068401	3142	HLX	52	8	2240	-1.3829	0.91665	1	0.975988
15	78277327	78379994	23102	TBC1D2B	232	23	2237	-1.383	0.91667	1	0.975988
14	24673143	24711576	100528064	NEDD8-MDP1	7	1	2240	-1.3831	0.91669	1	0.975988
20	31609454	31641853	128859	BPIFB6	70	8	2240	-1.3837	0.91678	1	0.975988
5	3586168	3611517	79192	IRX1	19	3	2239	-1.3841	0.91684	1	0.975988
8	6718097	6745529	1672	DEFB1	186	13	2240	-1.3853	0.91702	1	0.975988
8	79568282	79642000	51101	ZC2HC1A	119	6	2235	-1.3857	0.91708	1	0.975988
16	88483879	88517165	84627	ZNF469	1	1	2240	-1.3865	0.9172	1	0.975988
10	60995889	61132661	220965	FAM13C	198	17	2238	-1.3865	0.9172	1	0.975988
5	177625475	177669823	85007	PHYKPL	26	6	2240	-1.3867	0.91724	1	0.975988
15	22994684	23044427	81614	NIPA2	48	3	2240	-1.3869	0.91727	1	0.975988
16	71497976	71608992	7567	ZNF19	137	16	2240	-1.387	0.91728	1	0.975988
15	34366223	34404053	56851	EMC7	48	4	2240	-1.387	0.91729	1	0.975988
5	36237950	36312011	202151	RANBP3L	59	4	2240	-1.3873	0.91732	1	0.975988
20	13360036	13629583	55617	TASP1	510	15	2239	-1.3884	0.91749	1	0.975988
10	54064041	54087417	22943	DKK1	40	6	2240	-1.3884	0.9175	1	0.975988
10	98731041	98755585	26148	C10orf12	13	2	2240	-1.3887	0.91754	1	0.975988
17	64950980	65039518	27092	CACNG4	24	5	2240	-1.3902	0.91776	1	0.975988
1	12617939	12687820	9249	DHRS3	73	8	2239	-1.3906	0.91783	1	0.975988
11	49993009	50014071	283093	OR4C12	56	8	2240	-1.3911	0.9179	1	0.975988
16	29813409	29837202	112476	PRRT2	12	1	2240	-1.3924	0.9181	1	0.975988
14	24693454	24722233	26277	TINF2	5	1	2240	-1.393	0.91819	1	0.975988
9	101484291	101568794	203286	ANKS6	108	6	2239	-1.3931	0.9182	1	0.975988
16	84145744	84188800	83693	HSDL1	74	10	2239	-1.3931	0.91821	1	0.975988
11	108332832	108379169	143888	KDELC2	55	6	2237	-1.3938	0.91831	1	0.975988
5	170836667	170894630	8817	FGF18	80	11	2240	-1.3942	0.91838	1	0.975988
20	3791171	3815954	55317	AP5S1	14	3	2240	-1.3944	0.9184	1	0.975988
1	6474836	6531004	83715	ESPN	8	2	2240	-1.3944	0.91841	1	0.975988
1	26638350	26690621	55057	AIM1L	125	15	2240	-1.3947	0.91845	1	0.975988
4	74851359	74874446	6374	CXCL5	21	1	2240	-1.3956	0.91858	1	0.975988
5	152860084	153203429	2890	GRIA1	1030	49	2232	-1.3958	0.91861	1	0.975988
13	32867908	32896091	646799	ZAR1L	83	8	2237	-1.3959	0.91863	1	0.975988
1	93903688	94030218	54874	FNBP1L	78	8	2240	-1.3963	0.91869	1	0.975988
1	26507119	26539033	378807	CATSPER4	46	7	2240	-1.3972	0.91882	1	0.975988
10	70470956	70562134	55749	CCAR1	102	6	2240	-1.3978	0.91891	1	0.975988
11	55596228	55617214	390144	OR5D16	60	9	2240	-1.3984	0.919	1	0.975988
2	48834937	49013645	11036	GTF2A1L	430	33	2240	-1.399	0.91909	1	0.975988
3	11902358	11953081	101929530	LOC101929530	110	11	2240	-1.399	0.91909	1	0.975988
2	18734137	18781359	93034	NT5C1B	29	2	2240	-1.4006	0.91934	1	0.975988
2	120049793	120134451	130355	C2orf76	226	21	2238	-1.4012	0.91942	1	0.975988
1	110895473	110943704	9122	SLC16A4	82	10	2239	-1.4013	0.91943	1	0.975988
10	15075895	15125851	55301	OLAH	83	11	2215	-1.4012	0.91943	1	0.975988
2	155545093	155724864	3760	KCNJ3	199	20	2237	-1.4023	0.91958	1	0.975988
15	64647193	64689914	9768	KIAA0101	47	5	2240	-1.4022	0.91958	1	0.975988
15	41046285	41069911	2644	GCHFR	4	2	2224	-1.4025	0.91961	1	0.975988
21	38435554	38585408	7267	TTC3	358	6	2240	-1.4029	0.91967	1	0.975988
6	112365278	112400889	8838	WISP3	54	6	2240	-1.403	0.91969	1	0.975988
11	26200458	26694836	63982	ANO3	2166	58	2233	-1.4031	0.9197	1	0.975988
18	67520192	67634412	10666	CD226	62	6	2240	-1.4035	0.91976	1	0.975988
1	12217044	12279279	7133	TNFRSF1B	42	4	2240	-1.4046	0.91992	1	0.975988
2	101613690	101777858	11138	TBC1D8	370	23	2240	-1.4047	0.91994	1	0.975988
2	207030040	207092771	2825	GPR1	141	16	2239	-1.405	0.91998	1	0.975988
2	217112585	217246750	57574	2004-03-01	252	22	2240	-1.405	0.91998	1	0.975988
21	40918369	41044816	10317	B3GALT5	317	23	2240	-1.407	0.92029	1	0.975988
1	53961904	54213748	148979	GLIS1	356	15	2240	-1.4073	0.92033	1	0.975988
1	40244654	40265843	101929536	LOC101929536	2	1	2214	-1.4078	0.92041	1	0.975988
5	180541339	180566557	26693	OR2V1	25	2	2240	-1.4083	0.92048	1	0.975988
15	72092888	72120600	10002	NR2E3	24	4	2202	-1.409	0.92058	1	0.975988
12	10988448	11012075	11272	PRR4	29	4	2240	-1.4091	0.92059	1	0.975988
15	80977635	81057962	58489	ABHD17C	193	20	2240	-1.4092	0.92061	1	0.975988
11	102381239	102411478	4316	MMP7	56	11	2240	-1.4099	0.92072	1	0.975988
2	175189769	175215859	100131390	SP9	12	3	2240	-1.4104	0.92078	1	0.975988
16	88695001	88716882	27189	IL17C	6	3	2240	-1.4105	0.9208	1	0.975988
22	45549726	45593892	10762	NUP50	97	7	2240	-1.4108	0.92084	1	0.975988
6	10877064	10984542	221711	SYCP2L	255	23	2240	-1.4108	0.92085	1	0.975988
16	30741512	30766517	100862671	TMEM265	3	1	2240	-1.4109	0.92087	1	0.975988
3	160463996	160798817	151742	PPM1L	671	23	2240	-1.4112	0.92091	1	0.975988
1	201362895	201400874	7135	TNNI1	7	1	2240	-1.4117	0.92098	1	0.975988
1	179252849	179337815	6646	SOAT1	322	17	2240	-1.4117	0.92099	1	0.975988
2	32380910	32459181	55676	SLC30A6	121	8	2240	-1.412	0.92102	1	0.975988
2	73431366	73464355	10322	SMYD5	70	11	2229	-1.4124	0.92109	1	0.975988
11	114252170	114281272	54494	C11orf71	28	4	2240	-1.4129	0.92116	1	0.975988
16	69974608	70008250	348174	CLEC18A	12	1	2240	-1.4129	0.92116	1	0.975988
11	109953673	110052566	85463	ZC3H12C	233	12	2240	-1.4133	0.92121	1	0.975988
19	8468187	8513901	51257	2002-03-01	6	2	2240	-1.4134	0.92124	1	0.975988
3	169619360	169666963	344658	SAMD7	118	11	2234	-1.414	0.92132	1	0.975988
1	115117155	115222732	163259	DENND2C	168	14	2234	-1.4141	0.92133	1	0.975988
6	96959702	97013152	23376	UFL1	59	7	2238	-1.4142	0.92134	1	0.975988
13	33667272	34260932	90627	STARD13	1063	70	2230	-1.4141	0.92134	1	0.975988
2	86323305	86379280	55037	PTCD3	115	9	2237	-1.4143	0.92136	1	0.975988
12	124059076	124092688	10959	TMED2	96	7	2230	-1.4144	0.92137	1	0.975988
15	64781619	64988267	23060	ZNF609	216	8	2238	-1.4145	0.9214	1	0.975988
22	20738405	20772753	7625	ZNF74	86	8	2238	-1.4149	0.92144	1	0.975988
1	9053359	9096404	155184	SLC2A7	24	1	2240	-1.4151	0.92148	1	0.975988
17	1543923	1598176	10594	PRPF8	24	3	2240	-1.4151	0.92149	1	0.975988
5	82757493	82888122	1462	VCAN	243	35	2240	-1.4157	0.92158	1	0.975988
22	22103946	22231970	5594	MAPK1	157	9	2240	-1.4158	0.92159	1	0.975988
18	44538658	44560298	728929	TCEB3CL	31	5	2238	-1.4166	0.92169	1	0.975988
15	101449460	101620317	79705	LRRK1	356	24	2240	-1.4166	0.9217	1	0.975988
7	150740899	150765052	1020	CDK5	29	5	2240	-1.417	0.92175	1	0.975988
4	142132049	142165851	27309	ZNF330	78	5	2240	-1.4169	0.92175	1	0.975988
19	51436559	51466344	25818	KLK5	17	1	2240	-1.4176	0.92184	1	0.976021
20	43333493	43366453	8839	WISP2	17	2	2240	-1.4189	0.92204	1	0.976171
22	18550686	18583797	55670	PEX26	44	5	2240	-1.4202	0.92223	1	0.976227
5	161264197	161336965	2554	GABRA1	151	14	2240	-1.4206	0.92229	1	0.976227
5	1307869	1355180	81037	CLPTM1L	39	2	2240	-1.4211	0.92236	1	0.976227
20	62361211	62385403	56731	SLC2A4RG	48	5	2240	-1.4212	0.92238	1	0.976227
17	29216001	29243286	79736	TEFM	39	1	2240	-1.4221	0.9225	1	0.976227
16	83972594	84009937	29948	OSGIN1	6	2	2240	-1.4225	0.92256	1	0.976227
1	156297105	156326786	128229	TSACC	33	3	2240	-1.4225	0.92256	1	0.976227
8	143283441	143494543	203062	TSNARE1	448	22	2240	-1.4231	0.92265	1	0.976227
20	30018411	30048060	245936	DEFB123	53	6	2240	-1.4236	0.92272	1	0.976227
8	20044704	20089207	526	ATP6V1B2	37	6	2240	-1.4238	0.92274	1	0.976227
7	47992885	48029222	3364	HUS1	84	5	2240	-1.4242	0.9228	1	0.976227
19	50260180	50320369	160	AP2A1	10	2	2240	-1.4243	0.92282	1	0.976227
1	14016714	14161574	7799	PRDM2	243	20	2225	-1.4245	0.92285	1	0.976227
1	179058462	179208819	27	ABL2	271	12	2240	-1.4253	0.92297	1	0.976254
7	107653996	107780801	22798	LAMB4	129	8	2239	-1.4258	0.92304	1	0.976254
19	45744516	45818541	57787	MARK4	83	6	2240	-1.4259	0.92305	1	0.976254
9	101695995	101843074	1306	COL15A1	257	20	2240	-1.4264	0.92313	1	0.976277
6	131138545	131168275	100507203	SMLR1	111	16	2236	-1.4269	0.92319	1	0.976278
3	97695527	97764148	200959	GABRR3	106	11	2240	-1.4274	0.92327	1	0.976301
11	20681117	21607232	4745	NELL1	1964	149	2239	-1.4288	0.92347	1	0.976347
13	45503384	45573613	26747	NUFIP1	18	3	2231	-1.4296	0.92359	1	0.976347
1	28645513	28672478	54797	MED18	17	2	2240	-1.4299	0.92363	1	0.976347
5	139702428	139736188	1839	HBEGF	45	7	2240	-1.4304	0.9237	1	0.976347
18	21996609	22043499	55364	IMPACT	109	10	2233	-1.4307	0.92374	1	0.976347
4	89432129	89454952	84992	PIGY	6	1	2240	-1.4313	0.92383	1	0.976347
4	89432129	89454952	100996939	PYURF	6	1	2240	-1.4313	0.92383	1	0.976347
12	21515802	21542914	3375	IAPP	70	9	2240	-1.4316	0.92388	1	0.976347
6	31546660	31570762	259197	NCR3	41	10	2235	-1.4324	0.92398	1	0.976347
19	36926021	36990804	84924	ZNF566	127	10	2240	-1.4325	0.924	1	0.976347
7	129829317	129866684	136263	SSMEM1	73	9	2240	-1.4331	0.92408	1	0.976347
11	440280	501399	81490	PTDSS2	1	1	2105	-1.4332	0.9241	1	0.976347
4	52690010	52793003	23142	DCUN1D4	64	2	2240	-1.4334	0.92413	1	0.976347
12	38700557	38733528	144245	ALG10B	71	4	2226	-1.4344	0.92427	1	0.976347
17	10573649	10610885	6341	SCO1	4	1	2240	-1.4347	0.92432	1	0.976347
11	64784880	64818044	29907	SNX15	17	2	2238	-1.435	0.92435	1	0.976347
15	52220222	52273995	123169	LEO1	57	1	2240	-1.4354	0.92441	1	0.976347
12	11080853	11101806	50840	TAS2R14	80	4	2211	-1.437	0.92464	1	0.976347
13	48601703	48631282	55270	NUDT15	70	12	2236	-1.4373	0.92469	1	0.976347
2	186593355	186708016	401024	FSIP2	216	8	2240	-1.4376	0.92472	1	0.976347
10	102485316	102599698	5076	PAX2	118	9	2240	-1.4376	0.92473	1	0.976347
11	10316642	10338923	133	ADM	35	4	2240	-1.4377	0.92474	1	0.976347
8	17423942	17510642	5157	PDGFRL	375	35	2240	-1.4379	0.92477	1	0.976347
11	5210965	5231930	283111	OR51V1	68	4	2240	-1.4382	0.92482	1	0.976347
3	81528850	81820950	2632	GBE1	387	19	2238	-1.4388	0.9249	1	0.976347
1	204475507	204606131	4194	MDM4	219	10	2237	-1.4389	0.92491	1	0.976347
17	32602687	32625199	6356	CCL11	71	11	2236	-1.4392	0.92496	1	0.976347
14	24691633	24718448	51292	GMPR2	3	1	2240	-1.4393	0.92496	1	0.976347
6	108871026	109015972	2309	FOXO3	162	14	2239	-1.4396	0.92501	1	0.976347
8	42000464	42038701	10947	AP3M2	46	4	2240	-1.4401	0.92508	1	0.976347
4	153537266	153611317	201799	TMEM154	34	4	2240	-1.4404	0.92512	1	0.976347
14	95991323	96021055	51218	GLRX5	100	15	2240	-1.4412	0.92524	1	0.976404
13	114576610	114636485	643365	LINC00452	5	2	2240	-1.4416	0.92529	1	0.976404
2	68347281	68394692	116143	WDR92	57	5	2240	-1.4425	0.92542	1	0.976432
12	125421370	125483667	57647	DHX37	1	1	2240	-1.4431	0.9255	1	0.976432
6	33151362	33178630	6257	RXRB	51	9	2238	-1.4432	0.92552	1	0.976432
12	53541447	53585422	51380	CSAD	29	1	2240	-1.4443	0.92567	1	0.976432
14	39634387	39662422	5411	PNN	55	9	2240	-1.445	0.92577	1	0.976432
15	77213962	77252601	5955	RCN2	23	4	2237	-1.4451	0.92578	1	0.976432
9	132361036	132407879	28989	NTMT1	41	4	2240	-1.4451	0.92578	1	0.976432
6	100946325	101339243	10973	ASCC3	790	15	2233	-1.4452	0.9258	1	0.976432
17	59479112	59500641	388407	C17orf82	7	1	2240	-1.4456	0.92585	1	0.976432
6	24347131	24368512	353219	KAAG1	32	6	2225	-1.446	0.9259	1	0.976432
17	4843404	4870426	2027	ENO3	31	6	2240	-1.4465	0.92598	1	0.976452
1	175026994	175127202	63923	TNN	256	19	2239	-1.4477	0.92615	1	0.976452
3	40341173	40363915	10289	EIF1B	36	2	2240	-1.4481	0.92621	1	0.976452
1	205528112	205582046	148808	MFSD4	100	15	2239	-1.4481	0.92621	1	0.976452
11	56133100	56154029	219417	OR8U1	71	9	2240	-1.4481	0.92621	1	0.976452
9	96070481	96118696	445577	C9orf129	166	20	2240	-1.4486	0.92628	1	0.976464
20	24976866	25048818	84532	ACSS1	112	14	2235	-1.45	0.92647	1	0.976511
11	72277184	72395497	5138	PDE2A	201	20	2240	-1.4509	0.92659	1	0.976511
2	149392560	149555136	26122	EPC2	297	9	2240	-1.4511	0.92663	1	0.976511
10	13470484	13580587	222389	BEND7	207	14	2239	-1.4516	0.92669	1	0.976511
16	81468775	81755367	80790	CMIP	498	54	2240	-1.4517	0.9267	1	0.976511
11	61271188	61358523	9066	SYT7	15	3	2233	-1.4517	0.92671	1	0.976511
6	112419134	112585924	3910	LAMA4	289	20	2240	-1.4524	0.9268	1	0.976511
19	56155416	56196082	11338	U2AF2	29	4	2236	-1.4528	0.92686	1	0.976511
1	153953239	153974631	6232	RPS27	6	2	2240	-1.453	0.92689	1	0.976511
2	230621098	230796763	9320	TRIP12	130	9	2240	-1.4538	0.927	1	0.976511
8	122614356	122663675	3037	HAS2	114	14	2240	-1.4541	0.92705	1	0.976511
1	9972168	10013460	84328	LZIC	9	2	2240	-1.4545	0.92709	1	0.976511
13	96733093	97501816	266722	HS6ST3	1411	50	2238	-1.4548	0.92713	1	0.976511
16	29807417	29832504	4150	MAZ	6	1	2240	-1.4548	0.92714	1	0.976511
16	3651772	3722689	1773	DNASE1	4	2	2240	-1.4556	0.92724	1	0.976525
5	78659647	78819659	9456	HOMER1	218	15	2240	-1.4558	0.92727	1	0.976525
5	1788499	1809956	64979	MRPL36	83	9	2237	-1.4564	0.92735	1	0.976548
5	74063399	74173832	26049	FAM169A	146	7	2234	-1.4579	0.92756	1	0.976699
11	56226964	56248014	219482	OR5M3	65	7	2240	-1.4582	0.92761	1	0.976699
2	203060903	203113322	7341	SUMO1	82	8	2240	-1.4594	0.92778	1	0.976776
1	180992561	181041074	3140	MR1	108	14	2236	-1.4596	0.9278	1	0.976776
6	28202404	28237030	387032	ZKSCAN4	65	11	2236	-1.4602	0.92788	1	0.976799
22	39247468	39278258	23466	CBX6	12	3	2240	-1.4612	0.92802	1	0.976885
1	168240278	168293664	9095	TBX19	58	6	2240	-1.4617	0.92809	1	0.976887
20	60780017	60805323	11255	HRH3	2	1	2240	-1.4621	0.92815	1	0.976887
11	117761356	117810168	84000	TMPRSS13	73	11	2239	-1.4627	0.92823	1	0.976887
21	27086791	27117965	522	ATP5J	26	3	2237	-1.4631	0.92828	1	0.976887
11	1845674	1868751	90019	SYT8	14	2	2240	-1.4638	0.92838	1	0.976887
16	30749574	30782497	5261	PHKG2	1	1	2240	-1.464	0.9284	1	0.976887
1	153767201	153905451	57459	GATAD2B	176	9	2240	-1.4642	0.92843	1	0.976887
5	151192074	151314397	2741	GLRA1	189	7	2240	-1.4646	0.92849	1	0.976888
3	46401633	46427697	1234	CCR5	4	1	2240	-1.4673	0.92886	1	0.976919
4	174299299	174330617	11341	SCRG1	8	1	2240	-1.4674	0.92886	1	0.976919
4	74842156	74863907	5473	PPBP	30	2	2240	-1.4688	0.92906	1	0.976919
17	4861287	4900960	23125	CAMTA2	76	9	2240	-1.4693	0.92913	1	0.976919
3	158509051	158557508	64747	MFSD1	113	14	2240	-1.4695	0.92915	1	0.976919
1	32920658	32963460	728116	ZBTB8B	7	1	2240	-1.4695	0.92916	1	0.976919
6	27851203	27936100	8348	HIST1H2BO	112	15	2239	-1.4705	0.92929	1	0.976919
2	220182131	220207899	389075	RESP18	11	1	2240	-1.4705	0.92929	1	0.976919
7	31082076	31161093	117	ADCYAP1R1	46	7	2240	-1.4709	0.92933	1	0.976919
5	160705426	160985130	2561	GABRB2	569	32	2230	-1.4708	0.92933	1	0.976919
1	150326624	150459042	23248	RPRD2	322	9	2240	-1.4715	0.92942	1	0.976919
2	37467645	37561915	23683	PRKD3	281	15	2235	-1.4716	0.92944	1	0.976919
9	133990948	134120057	8021	NUP214	56	2	2240	-1.4719	0.92948	1	0.976919
11	124814017	124921385	80071	CCDC15	282	12	2239	-1.4722	0.92952	1	0.976919
14	25268860	25529095	29091	STXBP6	683	50	2236	-1.4727	0.92958	1	0.976919
3	101282997	101323281	57092	PCNP	71	7	2240	-1.473	0.92963	1	0.976919
11	55671126	55692058	390148	OR5W2	161	6	2240	-1.4733	0.92967	1	0.976919
6	27090817	27111314	8969	HIST1H2AG	21	8	2231	-1.4735	0.92969	1	0.976919
15	82412561	82565104	79631	EFTUD1	378	24	2237	-1.4741	0.92977	1	0.976919
5	110395778	110423722	85480	TSLP	31	7	2240	-1.4745	0.92983	1	0.976919
7	150745299	150783614	6522	SLC4A2	37	5	2240	-1.475	0.92989	1	0.976919
12	29570489	29660619	341350	OVCH1	206	15	2240	-1.4752	0.92992	1	0.976919
12	107375142	107497635	1407	CRY1	233	14	2239	-1.4755	0.92996	1	0.976919
12	49378933	49403088	23109	DDN	4	1	2240	-1.4755	0.92996	1	0.976919
11	56103515	56124474	390157	OR8K1	66	7	2240	-1.4764	0.93008	1	0.976919
1	200998635	201091694	779	CACNA1S	178	27	2240	-1.4768	0.93014	1	0.976919
16	56754017	56892637	9688	NUP93	172	16	2240	-1.477	0.93017	1	0.976919
20	44736899	44768384	958	CD40	82	15	2227	-1.4772	0.93019	1	0.976919
16	90004560	90044468	54849	DEF8	38	2	2240	-1.4774	0.93021	1	0.976919
15	76006319	76030027	161753	ODF3L1	36	4	2240	-1.481	0.9307	1	0.977062
11	5518530	5541153	50613	UBQLN3	48	9	2240	-1.4812	0.93072	1	0.977062
19	51283672	51308481	93650	ACPT	4	1	2240	-1.4812	0.93072	1	0.977062
5	45245052	45706220	348980	HCN1	346	14	2234	-1.4812	0.93073	1	0.977062
8	8549666	8571617	137075	CLDN23	118	5	2240	-1.4815	0.93076	1	0.977062
2	138711808	138783934	3176	HNMT	80	3	2240	-1.4817	0.93079	1	0.977062
8	33395272	33434646	79845	RNF122	66	4	2240	-1.4818	0.93081	1	0.977062
1	46075716	46100424	149483	CCDC17	52	2	2240	-1.4825	0.93089	1	0.977062
2	111385275	111445684	699	BUB1	22	1	2240	-1.4825	0.9309	1	0.977062
13	32964860	33012490	90634	N4BP2L1	45	9	2238	-1.4827	0.93093	1	0.977062
4	7051780	7079800	80273	GRPEL1	39	3	2232	-1.4833	0.931	1	0.977075
20	60701783	60728514	5688	PSMA7	19	3	2240	-1.4847	0.93119	1	0.977143
18	33022194	33088110	125476	INO80C	52	5	2240	-1.4849	0.93122	1	0.977143
19	52382488	52418305	65251	ZNF649	106	6	2236	-1.4851	0.93124	1	0.977143
2	120114504	120140122	1622	DBI	93	8	2237	-1.4857	0.93132	1	0.977166
9	32619452	32645667	138474	TAF1L	13	2	2240	-1.4864	0.93142	1	0.977209
1	169812215	169873100	57147	SCYL3	168	13	2239	-1.4879	0.93162	1	0.977358
11	4105791	4170116	6240	RRM1	198	11	2236	-1.4888	0.93173	1	0.977363
7	150763708	150787970	10922	FASTK	29	4	2240	-1.4893	0.93179	1	0.977363
6	109159617	109305352	84071	ARMC2	256	16	2223	-1.4893	0.9318	1	0.977363
14	20905207	20933267	55644	OSGEP	40	4	2240	-1.4904	0.93194	1	0.97741
1	22293418	22325847	23436	CELA3B	53	2	2240	-1.4908	0.93199	1	0.97741
1	40933043	40972015	339559	ZFP69	53	6	2237	-1.491	0.93202	1	0.97741
1	3686784	3723068	57470	LRRC47	61	7	2240	-1.493	0.93229	1	0.977627
15	89621381	89755591	11057	ABHD2	206	19	2238	-1.4941	0.93243	1	0.977627
8	107272406	107774922	55074	OXR1	1116	46	2238	-1.4943	0.93245	1	0.977627
1	2450184	2471684	388585	HES5	3	1	2240	-1.4944	0.93246	1	0.977627
1	3559129	3662765	7161	TP73	4	1	2139	-1.4955	0.9326	1	0.977713
15	35260542	35290497	54989	ZNF770	48	6	2240	-1.4971	0.93281	1	0.977742
9	125016882	125095743	92399	MRRF	23	3	2240	-1.4973	0.93284	1	0.977742
16	30762933	30797628	9810	RNF40	2	1	2240	-1.4977	0.9329	1	0.977742
1	10047255	10086078	116362	RBP7	1	1	2240	-1.4977	0.9329	1	0.977742
11	4859467	4880438	119692	OR51S1	61	6	2240	-1.4979	0.93292	1	0.977742
15	90885477	90915884	342132	ZNF774	107	7	2240	-1.4991	0.93308	1	0.977849
11	56033115	56054095	390155	OR5T1	53	7	2240	-1.5016	0.9334	1	0.978003
12	6888638	6939976	920	CD4	29	3	2240	-1.5018	0.93343	1	0.978003
2	75175775	75206859	56655	POLE4	43	4	2240	-1.5021	0.93346	1	0.978003
17	21333211	21464941	339263	C17orf51	1	1	2240	-1.5032	0.9336	1	0.978003
3	84998133	86133579	253559	CADM2	2377	38	2235	-1.5033	0.93361	1	0.978003
12	120865893	120888545	1337	COX6A1	46	8	2240	-1.5039	0.9337	1	0.978003
17	32572296	32594222	6347	CCL2	45	6	2238	-1.5045	0.93377	1	0.978003
1	22318149	22349035	10136	CELA3A	36	2	2240	-1.5048	0.93381	1	0.978003
4	128641555	128705447	83447	SLC25A31	63	6	2193	-1.5063	0.934	1	0.978003
2	5822799	5851517	6664	SOX11	31	6	2239	-1.5063	0.93401	1	0.978003
16	29821715	29869360	9961	MVP	36	1	2240	-1.5073	0.93413	1	0.978003
1	115580632	115642121	10100	TSPAN2	215	23	2237	-1.5075	0.93416	1	0.978003
10	131924639	131988646	10539	GLRX3	210	19	2235	-1.5078	0.9342	1	0.978003
2	106672113	106704611	84417	C2orf40	47	7	2240	-1.5078	0.9342	1	0.978003
22	21390249	21428457	400891	LRRC74B	15	4	2240	-1.5085	0.93429	1	0.978003
19	56144986	56166989	51545	ZNF581	17	2	2240	-1.5086	0.9343	1	0.978003
8	26139007	26240196	5520	PPP2R2A	191	25	2237	-1.5092	0.93437	1	0.978003
5	175959512	176032769	54825	CDHR2	100	8	2240	-1.5093	0.93439	1	0.978003
6	166812854	167285948	6196	RPS6KA2	949	80	2240	-1.5117	0.93469	1	0.978003
5	137791181	137815004	1958	EGR1	41	6	2240	-1.5118	0.93471	1	0.978003
6	159388077	159431424	83861	RSPH3	205	8	2240	-1.512	0.93474	1	0.978003
15	40613653	40643168	388115	C15orf52	7	2	2240	-1.5123	0.93477	1	0.978003
1	177882825	177949188	89866	SEC16B	201	31	2239	-1.5126	0.93481	1	0.978003
20	29881015	29906388	245930	DEFB116	40	4	2240	-1.5128	0.93484	1	0.978003
17	66853428	66961550	10351	ABCA8	161	13	2240	-1.5129	0.93485	1	0.978003
2	220016181	220045549	151295	SLC23A3	42	3	2240	-1.5132	0.93488	1	0.978003
2	154718426	155320489	114805	GALNT13	1536	43	2236	-1.5134	0.93492	1	0.978003
17	4036441	4070995	124936	CYB5D2	108	7	2240	-1.5135	0.93492	1	0.978003
16	84033389	84085762	146167	SLC38A8	112	14	2240	-1.5136	0.93493	1	0.978003
17	55928604	56042684	404093	CUEDC1	59	6	2240	-1.5143	0.93502	1	0.978003
22	38676697	38724089	1454	CSNK1E	15	2	2240	-1.515	0.93512	1	0.978003
3	149225022	149431060	25937	WWTR1	376	36	2233	-1.5154	0.93517	1	0.978003
12	42709947	42852422	51535	PPHLN1	350	11	2240	-1.5156	0.93519	1	0.978003
15	101811715	101845481	6627	SNRPA1	10	2	2240	-1.5166	0.93532	1	0.978003
19	17624110	17674648	199786	FAM129C	11	2	2240	-1.517	0.93536	1	0.978003
4	95363008	95599378	10611	PDLIM5	368	15	2240	-1.5177	0.93545	1	0.978003
12	55403729	55433801	58158	NEUROD4	34	4	2240	-1.518	0.93549	1	0.978003
7	100477615	100503754	43	ACHE	23	2	2240	-1.5184	0.93554	1	0.978003
20	30855443	30932814	9371	KIF3B	83	5	2240	-1.5197	0.93571	1	0.978003
11	124725305	124761370	64221	ROBO3	33	7	2240	-1.52	0.93574	1	0.978003
19	18519679	18555372	170463	SSBP4	16	1	2240	-1.5201	0.93575	1	0.978003
7	149560053	149587787	155066	ATP6V0E2	55	1	2240	-1.5218	0.93597	1	0.978003
1	26177975	26212461	164091	PAQR7	37	3	2240	-1.5226	0.93607	1	0.978003
12	11792788	12058336	2120	ETV6	255	39	2236	-1.5227	0.93608	1	0.978003
4	80812771	81004626	118429	ANTXR2	366	16	2240	-1.523	0.93612	1	0.978003
3	189338942	189625068	8626	TP63	519	41	2238	-1.5235	0.93618	1	0.978003
2	170325967	170373165	129880	BBS5	108	15	2237	-1.5241	0.93626	1	0.978003
22	39463010	39493748	60489	APOBEC3G	6	1	2227	-1.5251	0.93638	1	0.978003
1	151362041	151384412	5692	PSMB4	12	1	2240	-1.5252	0.9364	1	0.978003
11	64798376	64822300	29901	SAC3D1	18	2	2239	-1.5253	0.9364	1	0.978003
1	156268752	156318206	7203	CCT3	90	5	2240	-1.5254	0.93642	1	0.978003
8	42022236	42075242	5327	PLAT	49	6	2240	-1.5256	0.93644	1	0.978003
3	101433436	101499404	79598	CEP97	84	7	2240	-1.5267	0.93659	1	0.978003
3	50374918	50398486	10641	NPRL2	5	1	2240	-1.5269	0.93661	1	0.978003
7	135601503	135672204	136319	MTPN	146	16	2240	-1.5269	0.93661	1	0.978003
7	135601503	135672204	767558	LUZP6	146	16	2240	-1.5269	0.93661	1	0.978003
22	50681331	50710248	6300	MAPK12	14	1	2240	-1.5271	0.93663	1	0.978003
1	43814626	43838874	991	CDC20	12	2	2240	-1.5273	0.93666	1	0.978003
5	137077073	137100039	10949	HNRNPA0	10	2	2240	-1.5278	0.93672	1	0.978003
1	19156093	19196155	80834	TAS1R2	48	8	2240	-1.5279	0.93673	1	0.978003
11	66071958	66094515	57124	CD248	27	4	2240	-1.5294	0.93691	1	0.978022
19	21896417	21960430	163227	ZNF100	98	4	2240	-1.5296	0.93694	1	0.978022
11	118608472	118671972	1656	DDX6	118	9	2240	-1.5308	0.93709	1	0.978022
19	7743643	7777036	2208	FCER2	3	1	2240	-1.5308	0.93709	1	0.978022
2	71493729	71672191	27332	ZNF638	448	22	2238	-1.5308	0.93709	1	0.978022
15	49903226	49947333	56986	DTWD1	77	3	2173	-1.5317	0.9372	1	0.978022
7	136902088	137038606	5764	PTN	242	33	2236	-1.5319	0.93723	1	0.978022
4	103936647	104008480	133308	SLC9B2	50	7	2240	-1.5322	0.93726	1	0.978022
11	4925949	4946893	81282	OR51G2	82	14	2240	-1.5334	0.93741	1	0.978022
11	19362271	20153147	89797	NAV2	1270	113	2240	-1.5345	0.93755	1	0.978022
2	73419386	73448340	344022	NOTO	74	9	2235	-1.5356	0.93768	1	0.978022
19	45961253	45988437	2354	FOSB	3	1	2240	-1.5366	0.93781	1	0.978022
5	98094999	98142198	285704	RGMB	73	8	2240	-1.5367	0.93782	1	0.978022
11	55692932	55713876	10798	OR5I1	127	4	2240	-1.5369	0.93784	1	0.978022
5	63451671	63678704	285671	RNF180	223	10	2240	-1.5372	0.93788	1	0.978022
6	43034006	43139458	5754	PTK7	120	11	2235	-1.5373	0.93789	1	0.978022
1	169753224	169832229	55732	C1orf112	253	12	2239	-1.5377	0.93794	1	0.978022
4	159035732	159104202	51313	FAM198B	135	8	2240	-1.5379	0.93797	1	0.978022
8	56675791	56748007	96764	TGS1	172	8	2240	-1.5387	0.93806	1	0.978022
3	27247097	27420912	152110	NEK10	486	18	2226	-1.5389	0.93809	1	0.978022
11	55553032	55573976	219436	OR5D14	62	9	2240	-1.5398	0.93819	1	0.978022
20	30053091	30082708	28954	REM1	26	4	2240	-1.5401	0.93823	1	0.978022
5	179717698	179790341	9945	GFPT2	199	17	2235	-1.5409	0.93832	1	0.978022
12	48093517	48129355	8909	ENDOU	94	12	2240	-1.541	0.93834	1	0.978022
3	112241354	112290810	64422	ATG3	102	4	2232	-1.5412	0.93837	1	0.978022
19	6651264	6680599	8740	TNFSF14	1	1	2240	-1.5415	0.9384	1	0.978022
2	128393439	128420213	2840	GPR17	12	3	2240	-1.5422	0.93849	1	0.978022
11	407930	452011	338440	ANO9	5	1	2105	-1.5422	0.93849	1	0.978022
17	250118	274457	400566	C17orf97	8	1	2240	-1.5436	0.93865	1	0.978022
5	112186885	112238776	6728	SRP19	131	8	2225	-1.5441	0.93872	1	0.978022
17	4056665	4177274	51479	ANKFY1	174	11	2238	-1.5441	0.93872	1	0.978022
15	81283295	81306345	59274	MESDC1	30	2	2240	-1.5442	0.93874	1	0.978022
16	5082925	5126146	146556	C16orf89	14	2	2240	-1.5445	0.93877	1	0.978022
13	41780505	41847731	9617	MTRF1	83	6	2240	-1.5448	0.9388	1	0.978022
3	16296667	16389000	92106	OXNAD1	238	15	2240	-1.5449	0.93881	1	0.978022
13	73619114	73661676	688	KLF5	57	11	2240	-1.5452	0.93885	1	0.978022
9	35671990	35700583	7169	TPM2	44	9	2238	-1.5463	0.93898	1	0.978036
1	151762765	151787882	339398	LINGO4	28	4	2240	-1.5463	0.93898	1	0.978036
1	6630051	6659340	3104	ZBTB48	8	1	2240	-1.5482	0.93921	1	0.978191
11	2939503	2960650	7262	PHLDA2	6	2	2240	-1.5486	0.93927	1	0.978191
16	327440	415244	8312	AXIN1	99	10	2240	-1.5493	0.93935	1	0.978191
5	171202819	171228129	644994	SMIM23	35	4	2240	-1.5503	0.93946	1	0.978191
17	46960148	46983233	516	ATP5G1	49	4	2240	-1.5514	0.9396	1	0.978191
3	111829688	111862453	257144	GCSAM	57	8	2240	-1.5522	0.9397	1	0.978191
11	55640773	55669286	84767	TRIM51	115	6	2239	-1.5528	0.93976	1	0.978191
4	13333863	13495989	9364	RAB28	111	9	2238	-1.553	0.93979	1	0.978191
1	26116667	26154713	57190	SEPN1	73	4	2240	-1.5532	0.93982	1	0.978191
11	67195518	67221371	57175	CORO1B	20	1	2240	-1.5536	0.93985	1	0.978191
7	39595984	39661681	57002	YAE1D1	139	15	2237	-1.5537	0.93987	1	0.978191
22	50302283	50331188	79174	CRELD2	19	2	2240	-1.5543	0.93994	1	0.978191
1	57384883	57443213	732	C8B	120	13	2240	-1.5548	0.94001	1	0.978191
7	127223689	127251851	29999	FSCN3	65	9	2200	-1.5563	0.94018	1	0.978191
11	67173149	67203078	57571	CARNS1	15	2	2240	-1.557	0.94026	1	0.978191
16	57782129	57906957	3801	KIFC3	164	21	2240	-1.5575	0.94032	1	0.978191
12	49386055	49423012	5571	PRKAG1	12	1	2240	-1.5574	0.94032	1	0.978191
19	7923605	7949326	80164	PRR36	14	2	2240	-1.5577	0.94035	1	0.978191
2	105829595	105870085	11250	GPR45	63	9	2240	-1.5578	0.94036	1	0.978191
7	116154839	116211239	857	CAV1	122	12	2240	-1.5582	0.9404	1	0.978191
12	121405861	121450315	6927	HNF1A	131	16	2238	-1.5583	0.94042	1	0.978191
6	117188376	117263326	222546	RFX6	211	12	2239	-1.559	0.9405	1	0.978191
6	27795658	27816117	8330	HIST1H2AK	31	5	2239	-1.5598	0.9406	1	0.978191
4	184232917	184253579	100132463	CLDN24	40	8	2240	-1.5601	0.94063	1	0.978191
18	43294088	43342485	6563	SLC14A1	188	14	2240	-1.5603	0.94065	1	0.978191
3	186491361	186517686	1974	EIF4A2	25	4	2240	-1.5606	0.94069	1	0.978191
12	95900336	95955278	84101	USP44	84	12	2240	-1.5615	0.94079	1	0.978191
12	53564535	53594654	283337	ZNF740	21	1	2240	-1.5622	0.94088	1	0.978191
9	116159515	116183029	54107	POLE3	8	1	2240	-1.5631	0.94099	1	0.978191
3	45949391	46047316	79443	FYCO1	226	16	2240	-1.5633	0.94101	1	0.978191
5	74052816	74082737	10412	NSA2	42	5	2230	-1.5643	0.94112	1	0.978191
12	6638694	6675249	25900	IFFO1	36	4	2240	-1.5645	0.94115	1	0.978191
2	219930046	220035587	79840	NHEJ1	141	7	2240	-1.5647	0.94117	1	0.978191
19	56176561	56217141	29924	EPN1	34	4	2236	-1.5658	0.9413	1	0.978191
7	110293106	111212588	83943	IMMP2L	1349	53	2236	-1.5662	0.94135	1	0.978191
3	99541988	99843349	11259	FILIP1L	284	12	2239	-1.567	0.94144	1	0.978191
17	39647233	39671865	3860	KRT13	24	6	2240	-1.5674	0.94149	1	0.978191
17	39622941	39647392	3886	KRT35	110	8	2240	-1.5675	0.9415	1	0.978191
11	57875972	57896916	219954	OR9I1	54	7	2240	-1.5675	0.94151	1	0.978191
22	36896897	36935277	8664	EIF3D	67	5	2238	-1.5676	0.94152	1	0.978191
15	34384274	34406591	161779	PGBD4	30	3	2240	-1.5678	0.94154	1	0.978191
6	55289171	55454012	54511	HMGCLL1	643	26	2238	-1.569	0.94168	1	0.978191
7	6645398	6673921	54753	ZNF853	13	1	2240	-1.5691	0.94169	1	0.978191
2	170430850	170507916	9360	PPIG	250	15	2238	-1.5698	0.94176	1	0.978191
10	102881061	102907546	3195	TLX1	30	6	2238	-1.5705	0.94185	1	0.978191
17	1723273	1812848	6117	RPA1	55	4	2240	-1.5708	0.94188	1	0.978191
10	63651013	63866707	84159	ARID5B	305	34	2230	-1.5711	0.94192	1	0.978191
2	160615139	160665115	9936	CD302	136	14	2238	-1.5714	0.94196	1	0.978191
2	37561742	37610465	25797	QPCT	39	4	2229	-1.5717	0.94199	1	0.978191
22	21359442	21392302	9127	P2RX6	24	5	2240	-1.5747	0.94234	1	0.978353
11	61238585	61268400	220004	PPP1R32	20	3	2240	-1.5753	0.94241	1	0.978353
7	100440337	100474634	56996	SLC12A9	8	1	2240	-1.576	0.94249	1	0.978353
11	64695702	64749565	283129	C11orf85	39	1	2240	-1.5761	0.94249	1	0.978353
4	72043003	72447804	8671	SLC4A4	424	22	2239	-1.5767	0.94257	1	0.978353
19	56136361	56164836	51157	ZNF580	18	3	2240	-1.5767	0.94257	1	0.978353
20	55916145	55963519	8480	RAE1	124	3	2240	-1.5769	0.94259	1	0.978353
22	24268480	24294985	100652871	LOC100652871	22	1	2240	-1.5776	0.94267	1	0.978353
2	36573370	36788278	51232	CRIM1	462	42	2238	-1.578	0.94272	1	0.978353
3	195463636	195549148	4585	MUC4	12	1	2240	-1.5781	0.94273	1	0.978353
15	75638133	75671455	4123	MAN2C1	1	1	2240	-1.5787	0.9428	1	0.978359
11	18541156	18620293	55293	UEVLD	139	10	2239	-1.5804	0.94299	1	0.978359
1	201073081	201094500	647219	ASCL5	44	5	2240	-1.5804	0.94299	1	0.978359
21	43756466	43781208	7032	TFF2	99	14	2231	-1.5814	0.9431	1	0.978359
5	57777262	57802185	202309	GAPT	78	6	2240	-1.5818	0.94315	1	0.978359
16	29817528	29843816	79447	PAGR1	18	1	2240	-1.582	0.94318	1	0.978359
12	42695888	42729932	85437	ZCRB1	71	7	2240	-1.5834	0.94334	1	0.978359
22	50286852	50322106	79087	ALG12	59	3	2240	-1.5836	0.94335	1	0.978359
9	125380858	125401814	347169	OR1B1	64	10	2240	-1.5835	0.94335	1	0.978359
2	71203068	71232001	113419	TEX261	4	1	2221	-1.5845	0.94346	1	0.978359
1	11156588	11332614	2475	MTOR	196	6	2211	-1.5849	0.94351	1	0.978359
3	107231783	107540176	56987	BBX	458	24	2237	-1.5858	0.94361	1	0.978359
16	57834549	57860831	388282	LOC388282	41	3	2240	-1.5858	0.94361	1	0.978359
1	158249563	158274564	911	CD1C	2	1	2240	-1.5862	0.94365	1	0.978359
1	204381756	204473943	5287	PIK3C2B	137	11	2238	-1.5862	0.94365	1	0.978359
6	135594670	135828903	54806	AHI1	159	16	2223	-1.5863	0.94367	1	0.978359
3	169930220	170033770	5584	PRKCI	219	7	2174	-1.5884	0.9439	1	0.978537
22	39516777	39558661	23492	CBX7	82	6	2240	-1.5895	0.94403	1	0.978563
1	16374264	16410127	348487	FAM131C	8	2	2230	-1.5897	0.94405	1	0.978563
2	175926978	176042934	1386	ATF2	220	11	2240	-1.592	0.94431	1	0.978563
7	96308079	96349203	7979	SHFM1	72	10	2239	-1.5924	0.94435	1	0.978563
2	239219185	239319541	26146	TRAF3IP1	232	17	2240	-1.5926	0.94438	1	0.978563
21	43473068	43573105	89766	UMODL1	265	27	2238	-1.5928	0.94439	1	0.978563
14	21259515	21281036	6035	RNASE1	6	2	2240	-1.5932	0.94444	1	0.978563
2	216797314	216888346	55686	MREG	73	16	2240	-1.5935	0.94448	1	0.978563
20	30183086	30204318	3397	ID1	50	1	2240	-1.5938	0.94451	1	0.978563
11	18467374	18511814	160287	LDHAL6A	39	5	2235	-1.5948	0.94462	1	0.978563
4	159680182	159839202	57600	FNIP2	151	5	2240	-1.5958	0.94473	1	0.978563
1	100642478	100725409	1629	DBT	132	7	2236	-1.5971	0.94487	1	0.978563
1	46495812	46652167	8503	PIK3R3	197	11	2240	-1.5972	0.94488	1	0.978563
19	51290961	51317974	84798	C19orf48	8	1	2240	-1.5978	0.94495	1	0.978563
3	42739764	42824745	152206	CCDC13	125	9	2240	-1.5981	0.94499	1	0.978563
3	88188875	88217115	285237	C3orf38	46	2	2240	-1.5992	0.94511	1	0.978563
12	101663905	101790397	27340	UTP20	184	13	2237	-1.5997	0.94517	1	0.978563
1	219337192	219396207	127018	LYPLAL1	76	7	2240	-1.6002	0.94522	1	0.978563
19	21463963	21522219	7562	ZNF708	170	10	2240	-1.601	0.94531	1	0.978563
6	28461073	28493570	257202	GPX6	60	8	2240	-1.6011	0.94532	1	0.978563
1	158313486	158337343	913	CD1E	35	5	2240	-1.602	0.94542	1	0.978563
4	37236690	37461087	57495	NWD2	524	41	2235	-1.6035	0.94558	1	0.978563
12	53575102	53611065	3695	ITGB7	13	1	2240	-1.6038	0.94562	1	0.978563
15	64670003	64757502	9325	TRIP4	81	6	2236	-1.606	0.94587	1	0.978563
9	26893368	26957468	9373	PLAA	192	16	2236	-1.6076	0.94604	1	0.978563
11	2313195	2349430	10077	TSPAN32	58	4	2239	-1.6078	0.94606	1	0.978563
20	55923496	55944878	100462983	MTRNR2L3	66	3	2240	-1.6092	0.94621	1	0.978563
19	45799671	45836302	1158	CKM	16	3	2240	-1.6095	0.94625	1	0.978563
1	206930948	206955839	3586	IL10	30	4	2239	-1.6101	0.94631	1	0.978563
8	1983082	2103380	9172	MYOM2	534	42	2239	-1.6102	0.94632	1	0.978563
11	6330176	6351740	112464	PRKCDBP	28	6	2240	-1.6104	0.94635	1	0.978563
11	56047603	56068538	219469	OR8H1	53	6	2240	-1.611	0.94641	1	0.978563
17	32587235	32609261	6354	CCL7	62	9	2235	-1.6113	0.94645	1	0.978563
15	40640434	40673256	85455	DISP2	54	10	2240	-1.6115	0.94646	1	0.978563
12	57988110	58013585	196403	DTX3	24	6	2229	-1.6126	0.94658	1	0.978563
8	8630864	8761131	9258	MFHAS1	415	20	2240	-1.6127	0.94659	1	0.978563
4	169408215	169859608	23022	PALLD	930	71	2239	-1.6126	0.94659	1	0.978563
5	82924017	83026896	1404	HAPLN1	136	15	2240	-1.6132	0.94664	1	0.978563
5	112202081	112268339	7905	REEP5	155	9	2226	-1.6132	0.94664	1	0.978563
1	2429975	2468061	55229	PANK4	4	1	2240	-1.6132	0.94665	1	0.978563
2	113332023	113356617	84269	CHCHD5	47	9	2240	-1.6132	0.94665	1	0.978563
12	57974942	58007211	79837	PIP4K2C	35	5	2226	-1.6137	0.94671	1	0.978563
4	99906788	99993960	23173	METAP1	230	15	2230	-1.614	0.94674	1	0.978563
18	45349466	45467564	4087	SMAD2	112	2	2240	-1.6152	0.94687	1	0.978563
4	15927192	15950363	9982	FGFBP1	35	8	2240	-1.6156	0.94691	1	0.978563
3	52340335	52444513	25981	DNAH1	95	5	2240	-1.6158	0.94694	1	0.978563
6	97000406	97077806	9457	FHL5	198	13	2239	-1.616	0.94695	1	0.978563
6	101831584	102527958	2898	GRIK2	1222	73	2235	-1.6163	0.94699	1	0.978563
16	29680334	29719324	23475	QPRT	1	1	2240	-1.6164	0.947	1	0.978563
6	27795544	27831533	8341	HIST1H2BN	46	7	2239	-1.6165	0.94701	1	0.978563
11	128697909	128747268	3758	KCNJ1	92	13	2240	-1.6172	0.94708	1	0.978563
1	151365200	151455753	23126	POGZ	49	2	2240	-1.6173	0.94709	1	0.978563
9	124884745	124932098	4702	NDUFA8	124	14	2240	-1.6177	0.94714	1	0.978563
8	56641317	56695955	137695	TMEM68	121	7	2240	-1.6182	0.94719	1	0.978563
11	64802295	64836009	10004	NAALADL1	23	3	2235	-1.6183	0.9472	1	0.978563
1	68501645	68527314	9077	DIRAS3	20	1	2226	-1.6188	0.94725	1	0.978563
4	144488560	144631828	166752	FREM3	202	11	2240	-1.6193	0.9473	1	0.978563
6	2877499	2913546	5272	SERPINB9	27	2	2239	-1.62	0.94738	1	0.978563
7	130023612	130091051	95681	CEP41	25	6	2240	-1.6199	0.94738	1	0.978563
11	5607865	5675628	445372	TRIM6-TRIM34	114	16	2240	-1.6205	0.94743	1	0.978563
10	26495236	26603491	2572	GAD2	262	7	2240	-1.6214	0.94753	1	0.978606
15	38978799	39002239	400359	C15orf53	75	10	2240	-1.6221	0.94761	1	0.978628
7	130010290	130037949	1357	CPA1	62	7	2240	-1.6229	0.9477	1	0.978661
1	9087005	9141763	6518	SLC2A5	142	14	2240	-1.6248	0.9479	1	0.978769
17	64821235	64891941	27091	CACNG5	57	13	2239	-1.6251	0.94793	1	0.978769
16	21235016	21273750	257629	ANKS4B	10	3	2240	-1.6255	0.94798	1	0.978769
9	100352362	100405962	158427	TSTD2	39	7	2240	-1.6261	0.94804	1	0.978771
4	100859242	100881512	3015	H2AFZ	33	6	2235	-1.6269	0.94812	1	0.978774
5	179650594	179729071	5601	MAPK9	121	13	2238	-1.628	0.94824	1	0.978774
20	31280493	31341814	149951	COMMD7	102	4	2240	-1.6285	0.94829	1	0.978774
15	32923757	32999299	6447	SCG5	63	12	2240	-1.6303	0.94848	1	0.978774
20	29982648	30016314	245934	DEFB121	80	7	2240	-1.6304	0.94849	1	0.978774
1	156242704	156272234	84283	TMEM79	48	3	2240	-1.6343	0.9489	1	0.978774
11	60272886	60320194	503497	MS4A13	105	6	2238	-1.6344	0.94892	1	0.978774
2	30935637	31040383	92291	CAPN13	288	34	2239	-1.6348	0.94895	1	0.978774
1	3718645	3783797	9731	CEP104	253	10	2240	-1.6351	0.94898	1	0.978774
7	138381039	138494305	50617	ATP6V0A4	133	23	2240	-1.6352	0.949	1	0.978774
19	39749157	39770732	282616	IFNL2	17	1	2240	-1.6352	0.949	1	0.978774
3	186497681	186534484	5984	RFC4	41	5	2240	-1.6364	0.94912	1	0.978774
19	21569921	21620297	284443	ZNF493	124	7	2240	-1.6365	0.94914	1	0.978774
14	20927538	20956165	4860	PNP	22	3	2240	-1.637	0.94919	1	0.978774
16	23837300	24241932	5579	PRKCB	704	50	2238	-1.6381	0.9493	1	0.978774
12	120871764	120894215	51499	TRIAP1	47	8	2240	-1.6382	0.94931	1	0.978774
22	25105001	25180687	440822	PIWIL3	181	16	2240	-1.6383	0.94932	1	0.978774
17	4925711	4965304	55065	SLC52A1	37	7	2240	-1.6397	0.94947	1	0.978774
11	566226	622222	57661	PHRF1	33	4	2121	-1.6397	0.94947	1	0.978774
9	27938084	29222998	158038	LINGO2	3341	106	2239	-1.6399	0.94948	1	0.978774
18	28888052	28947394	1828	DSG1	251	15	2239	-1.6404	0.94954	1	0.978774
12	68678346	68736161	56890	MDM1	75	11	2240	-1.6405	0.94955	1	0.978774
9	139994992	140019204	29952	DPP7	3	1	2105	-1.6406	0.94956	1	0.978774
2	42265161	42295668	91461	PKDCC	107	8	2240	-1.6406	0.94956	1	0.978774
10	133737957	133780054	55844	PPP2R2D	67	4	2240	-1.6412	0.94962	1	0.978774
3	50378265	50401500	11068	CYB561D2	4	1	2240	-1.6421	0.94972	1	0.978774
10	61776056	62503284	288	ANK3	1771	58	2240	-1.6424	0.94974	1	0.978774
2	231911578	232047541	5707	PSMD1	152	11	2240	-1.6424	0.94975	1	0.978774
3	133641540	133758920	6578	SLCO2A1	135	18	2240	-1.6453	0.95005	1	0.978774
2	237222790	237426178	79781	IQCA1	76	3	2240	-1.6463	0.95015	1	0.978774
8	99456859	99964799	6788	STK3	380	15	2234	-1.6466	0.95018	1	0.978774
16	53393274	53415041	643802	LOC643802	26	3	2239	-1.6469	0.95021	1	0.978774
5	63791774	63919285	401190	RGS7BP	218	28	2240	-1.647	0.95022	1	0.978774
4	77125193	77214936	100129583	FAM47E	360	21	2240	-1.6479	0.95032	1	0.978774
11	56117691	56138764	219477	OR8J1	72	7	2240	-1.6486	0.95038	1	0.978774
22	33186802	33269028	7078	TIMP3	159	24	2239	-1.6496	0.95048	1	0.978774
7	107291080	107368254	5172	SLC26A4	71	10	2240	-1.6498	0.95051	1	0.978774
6	82869956	82967448	25998	IBTK	175	7	2238	-1.6498	0.95051	1	0.978774
1	224291789	224359749	23219	FBXO28	102	4	2240	-1.6503	0.95056	1	0.978774
1	186788032	186968113	5321	PLA2G4A	347	21	2237	-1.6514	0.95067	1	0.978774
4	77162853	77242283	100631383	FAM47E-STBD1	267	15	2240	-1.6519	0.95072	1	0.978774
5	156812071	157012831	8728	ADAM19	655	29	2238	-1.6519	0.95073	1	0.978774
20	55894831	55929049	23626	SPO11	80	3	2240	-1.6529	0.95083	1	0.978774
17	39632388	39658799	8689	KRT36	66	10	2240	-1.6534	0.95088	1	0.978774
15	34807296	34885836	440270	GOLGA8B	41	3	2240	-1.6542	0.95096	1	0.978774
3	99526678	99907476	84319	CMSS1	345	13	2239	-1.6552	0.95106	1	0.978774
8	120210610	120267913	114569	MAL2	58	9	2240	-1.6554	0.95108	1	0.978774
17	38109226	38144019	284110	GSDMA	25	3	2240	-1.656	0.95113	1	0.978774
11	178101	204575	147199	SCGB1C1	14	3	2240	-1.6564	0.95118	1	0.978774
9	75126717	75461267	117531	TMC1	848	24	2238	-1.6566	0.9512	1	0.978774
3	131171045	131231860	11222	MRPL3	50	4	2240	-1.6574	0.95128	1	0.978774
1	204113944	204145465	5972	REN	48	6	2239	-1.6581	0.95135	1	0.978774
11	6485913	6512709	23647	ARFIP2	35	4	2238	-1.6581	0.95135	1	0.978774
3	28353844	28400915	64343	AZI2	48	5	2240	-1.6587	0.95141	1	0.978774
19	39282311	39313740	3960	LGALS4	30	2	2240	-1.6591	0.95145	1	0.978774
10	3169919	3225033	10531	PITRM1	226	17	2240	-1.6591	0.95145	1	0.978774
3	28380372	28576633	152098	ZCWPW2	219	12	2240	-1.6591	0.95145	1	0.978774
19	10754937	10813095	3609	ILF3	39	2	2240	-1.6594	0.95148	1	0.978774
17	49327897	49385294	51096	UTP18	112	9	2220	-1.6594	0.95149	1	0.978774
20	56126137	56151515	5105	PCK1	65	14	2240	-1.661	0.95164	1	0.978868
11	111375510	111417756	399949	C11orf88	10	2	2237	-1.6616	0.9517	1	0.97887
7	105234932	105527046	222255	ATXN7L1	456	63	2238	-1.6621	0.95176	1	0.978871
2	171561857	171584498	389058	SP5	28	3	2240	-1.663	0.95185	1	0.978904
1	235284498	235334571	23029	RBM34	12	2	2240	-1.6665	0.9522	1	0.979122
1	207197761	207264368	5208	PFKFB2	47	5	2240	-1.6677	0.95231	1	0.979122
11	6507994	6603255	144132	DNHD1	140	10	2239	-1.6685	0.95239	1	0.979122
2	241497952	241528149	57140	RNPEPL1	30	4	2240	-1.6697	0.95251	1	0.979122
4	916175	962444	84286	TMEM175	6	1	2240	-1.6699	0.95253	1	0.979122
17	40159594	40187659	28511	NKIRAS2	13	2	2235	-1.6707	0.95261	1	0.979122
4	46027786	46136082	2565	GABRG1	258	11	2225	-1.6713	0.95267	1	0.979122
17	16832398	16885432	23495	TNFRSF13B	63	7	2240	-1.6714	0.95268	1	0.979122
6	126650660	126680548	387103	CENPW	15	1	2240	-1.6716	0.9527	1	0.979122
16	49514515	49901830	23090	ZNF423	530	62	2239	-1.6717	0.95271	1	0.979122
3	52434577	52467657	51533	PHF7	13	2	2240	-1.6723	0.95277	1	0.979122
3	18379133	18490265	6304	SATB1	116	12	2238	-1.6734	0.95287	1	0.979122
14	47110213	47131041	140801	RPL10L	35	6	2240	-1.6734	0.95288	1	0.979122
2	210875435	211046068	151050	KANSL1L	23	2	2240	-1.6735	0.95288	1	0.979122
5	179031179	179060722	3187	HNRNPH1	60	8	2240	-1.6762	0.95315	1	0.979282
10	61400522	61479649	220963	SLC16A9	67	7	2240	-1.6763	0.95316	1	0.979282
11	67185935	67212879	6199	RPS6KB2	15	1	2240	-1.677	0.95323	1	0.979282
4	105379463	105426058	80319	CXXC4	28	3	2235	-1.6775	0.95327	1	0.979282
3	138361540	138563780	5291	PIK3CB	174	2	2240	-1.6796	0.95348	1	0.979438
3	40488783	40513863	9045	RPL14	39	1	2240	-1.6806	0.95358	1	0.979454
8	140730324	141478678	83696	TRAPPC9	1254	101	2239	-1.6813	0.95364	1	0.979454
4	14994298	15081777	132864	CPEB2	169	14	2228	-1.6818	0.9537	1	0.979454
2	109500927	109615828	10913	EDAR	136	12	2240	-1.6822	0.95373	1	0.979454
19	58221115	58248995	79891	ZNF671	46	6	2240	-1.6831	0.95382	1	0.979457
11	4655156	4686718	143503	OR51E1	182	19	2240	-1.6834	0.95385	1	0.979457
2	231962944	231999926	3357	HTR2B	31	5	2240	-1.6841	0.95392	1	0.979469
5	156877027	156911730	348938	NIPAL4	91	12	2238	-1.6855	0.95406	1	0.979508
19	9226688	9247626	390883	OR7G3	56	1	2240	-1.6857	0.95408	1	0.979508
15	102183955	102274807	123283	TARSL2	75	6	2240	-1.6873	0.95423	1	0.979508
1	152805330	152826459	448835	LCE6A	3	1	2223	-1.6873	0.95423	1	0.979508
12	121068422	121115129	9478	CABP1	127	18	2240	-1.6875	0.95425	1	0.979508
11	30021288	30048577	3739	KCNA4	55	8	2237	-1.6883	0.95432	1	0.97952
3	155828337	156266927	7881	KCNAB1	741	48	2234	-1.6898	0.95447	1	0.979585
22	23905312	23932619	3543	IGLL1	1	1	2240	-1.6901	0.9545	1	0.979585
1	19568075	19596622	51154	MRTO4	117	13	2240	-1.6922	0.9547	1	0.979625
12	52390729	52419673	160622	GRASP	3	1	2240	-1.6927	0.95474	1	0.979625
11	4918600	4939538	119687	OR51A7	69	11	2240	-1.6936	0.95482	1	0.979625
19	45137098	45179429	5817	PVR	7	2	2240	-1.6943	0.9549	1	0.979625
6	13914677	13990240	221687	RNF182	122	9	2240	-1.6947	0.95493	1	0.979625
10	15129179	15156256	10557	RPP38	79	11	2238	-1.6951	0.95497	1	0.979625
4	46910917	47006424	2557	GABRA4	272	16	2239	-1.6964	0.9551	1	0.979625
15	81229667	81292235	23184	MESDC2	76	4	2240	-1.6972	0.95517	1	0.979625
10	129666114	129701211	119467	CLRN3	45	11	2240	-1.6972	0.95517	1	0.979625
17	30168884	30196326	55352	COPRS	41	6	2240	-1.6975	0.9552	1	0.979625
11	68218186	68392802	55291	PPP6R3	228	8	2240	-1.6984	0.95528	1	0.979625
12	11050525	11072161	50838	TAS2R13	60	3	2231	-1.6984	0.95529	1	0.979625
4	100789495	100825703	8649	LAMTOR3	41	7	2236	-1.6986	0.9553	1	0.979625
19	44140247	44184498	5329	PLAUR	17	3	2240	-1.6999	0.95542	1	0.979635
10	62619196	62771198	9886	RHOBTB1	204	18	2239	-1.7008	0.95551	1	0.979635
9	107356952	107377908	392376	OR13C2	134	6	2240	-1.7019	0.95562	1	0.979635
2	74700200	74731691	64427	TTC31	2	1	2201	-1.7021	0.95563	1	0.979635
21	43208385	43309591	63977	PRDM15	228	30	2240	-1.7023	0.95565	1	0.979635
11	111401233	111442470	143903	LAYN	23	2	2240	-1.7024	0.95566	1	0.979635
11	6459843	6505689	10612	TRIM3	36	4	2240	-1.7038	0.95579	1	0.979648
20	632240	666823	85508	SCRT2	22	2	2240	-1.7038	0.95579	1	0.979648
22	50692142	50718779	5600	MAPK11	8	1	2240	-1.7052	0.95592	1	0.979722
17	40167594	40215881	201181	ZNF385C	7	2	2231	-1.7072	0.95611	1	0.979856
16	21259839	21324404	1428	CRYM	49	1	2240	-1.7088	0.95625	1	0.97994
3	130735694	131079309	79858	NEK11	608	23	2240	-1.7102	0.95638	1	0.980013
5	41297048	41520730	345557	PLCXD3	404	25	2238	-1.7111	0.95646	1	0.980035
14	23584504	23662869	23428	SLC7A8	43	8	2240	-1.7121	0.95656	1	0.980056
19	39269850	39292394	653499	LGALS7B	34	2	2240	-1.7147	0.9568	1	0.980056
2	65524580	65669733	200734	SPRED2	304	17	2237	-1.7148	0.95681	1	0.980056
19	11061598	11182958	6597	SMARCA4	194	14	2240	-1.7158	0.9569	1	0.980056
8	27158999	27326908	2185	PTK2B	393	19	2239	-1.7173	0.95703	1	0.980056
17	47277589	47310587	51225	ABI3	39	7	2239	-1.7177	0.95707	1	0.980056
14	39855577	39911704	254170	FBXO33	125	11	2240	-1.7186	0.95715	1	0.980056
10	15127384	15149318	221060	C10orf111	77	11	2238	-1.7189	0.95719	1	0.980056
3	88091100	88209016	8545	CGGBP1	221	4	2240	-1.7195	0.95724	1	0.980056
3	196584727	196671585	205564	SENP5	86	7	2240	-1.72	0.95728	1	0.980056
1	115205719	115248239	270	AMPD1	76	13	2236	-1.7222	0.95748	1	0.980056
7	103756788	103858495	5001	ORC5	339	11	2240	-1.7222	0.95748	1	0.980056
22	21118383	21152008	3053	SERPIND1	53	4	2240	-1.7223	0.95749	1	0.980056
6	43533878	43598260	5429	POLH	35	3	2240	-1.7225	0.95752	1	0.980056
3	43318004	43402635	54861	SNRK	28	5	2240	-1.7226	0.95752	1	0.980056
12	6633585	6657537	2597	GAPDH	45	5	2240	-1.7232	0.95757	1	0.980056
5	74007029	74073196	84340	GFM2	89	6	2238	-1.7233	0.95758	1	0.980056
21	27097258	27154771	2551	GABPA	52	3	2238	-1.7236	0.95761	1	0.980056
21	19631433	19785970	5651	TMPRSS15	189	25	2240	-1.724	0.95765	1	0.980056
2	71285408	71315998	55577	NAGK	101	13	2238	-1.724	0.95765	1	0.980056
3	170770292	171188197	23043	TNIK	558	46	2239	-1.7283	0.95803	1	0.980385
20	241504	281419	140680	C20orf96	54	4	2240	-1.7303	0.95821	1	0.9805
9	35599976	35628862	971	CD72	39	5	2239	-1.7309	0.95826	1	0.9805
9	107350738	107371694	138799	OR13C5	121	5	2240	-1.7315	0.95832	1	0.980502
10	101146627	101200530	2805	GOT1	43	5	2239	-1.7329	0.95844	1	0.980524
1	3763845	3811993	1677	DFFB	64	5	2240	-1.7345	0.95858	1	0.980524
5	39095354	39280759	2533	FYB	295	17	2239	-1.7353	0.95865	1	0.980524
17	66192127	66263305	51321	AMZ2	154	15	2239	-1.7353	0.95866	1	0.980524
10	105879646	106002124	80217	CFAP43	225	18	2240	-1.7355	0.95867	1	0.980524
4	100807405	100877883	79982	DNAJB14	83	9	2233	-1.7358	0.9587	1	0.980524
17	4852521	4881132	9552	SPAG7	34	6	2240	-1.7369	0.9588	1	0.980524
1	43819068	43843745	64834	ELOVL1	18	2	2240	-1.7371	0.95881	1	0.980524
7	75921875	75943614	3315	HSPB1	2	1	2240	-1.738	0.95889	1	0.980546
20	30043309	30070816	245937	DEFB124	25	4	2240	-1.7395	0.95902	1	0.98058
7	148813508	148890134	57541	ZNF398	181	9	2239	-1.7396	0.95904	1	0.98058
18	204520	278059	9984	THOC1	83	8	2240	-1.7418	0.95922	1	0.980645
6	24161983	24393520	51473	DCDC2	704	40	2233	-1.7419	0.95924	1	0.980645
2	56401258	56623309	114800	CCDC85A	423	39	2239	-1.7424	0.95928	1	0.980645
22	24105036	24136503	4320	MMP11	14	1	2240	-1.7458	0.95958	1	0.980875
14	21204099	21226539	10876	EDDM3A	99	15	2234	-1.7464	0.95963	1	0.980875
12	120874241	120911556	283459	GATC	81	10	2240	-1.7469	0.95968	1	0.980875
11	126283388	126880766	84623	KIRREL3	1284	82	2236	-1.75	0.95994	1	0.980992
12	101776894	101812192	400	ARL1	45	8	2240	-1.7503	0.95996	1	0.980992
12	111338623	111368404	4633	MYL2	44	5	2240	-1.7503	0.95997	1	0.980992
17	65056554	65251349	9931	HELZ	99	5	2240	-1.7518	0.9601	1	0.981065
10	90963326	91021660	3988	LIPA	74	17	2240	-1.7562	0.96047	1	0.981349
9	35551827	35573896	730112	FAM166B	30	7	2221	-1.7578	0.96061	1	0.981349
15	63786710	63896839	9960	USP3	210	17	2239	-1.758	0.96063	1	0.981349
16	87974231	88120924	54971	BANP	203	4	2240	-1.7585	0.96067	1	0.981349
2	211042632	211100215	33	ACADL	27	3	2240	-1.7593	0.96073	1	0.981349
1	159494868	159515797	127385	OR10J5	55	7	2236	-1.7592	0.96073	1	0.981349
1	56950419	57055257	8613	PPAP2B	228	30	2234	-1.7606	0.96085	1	0.981412
7	108200189	108225294	4189	DNAJB9	31	4	2240	-1.7614	0.96092	1	0.981415
16	74432529	74465368	497190	CLEC18B	9	2	2240	-1.7621	0.96097	1	0.981415
6	143062604	143277495	3097	HIVEP2	243	26	2240	-1.7635	0.9611	1	0.981488
17	38165350	38220889	9862	MED24	53	4	2240	-1.7663	0.96132	1	0.981565
11	110035605	110177437	5962	RDX	183	10	2240	-1.7666	0.96135	1	0.981565
11	67192981	67215153	5790	PTPRCAP	19	1	2240	-1.7668	0.96137	1	0.981565
6	20524688	21242635	54901	CDKAL1	1929	69	2240	-1.7673	0.96141	1	0.981565
3	101488029	101557075	91775	NXPE3	62	4	2240	-1.7712	0.96174	1	0.981705
3	69014363	69073112	285203	EOGT	132	13	2240	-1.7714	0.96176	1	0.981705
6	27915019	27935960	26212	OR2B6	22	7	2238	-1.7719	0.9618	1	0.981705
1	157705523	157757119	79368	FCRL2	59	7	2240	-1.7722	0.96182	1	0.981705
7	151067536	151117775	349136	WDR86	32	6	2240	-1.7725	0.96184	1	0.981705
8	27580833	27640170	55246	CCDC25	193	11	2240	-1.774	0.96197	1	0.981778
8	144229331	144252053	4062	LY6H	3	1	2240	-1.7764	0.96217	1	0.981827
19	37224380	37273717	342892	ZNF850	89	9	2240	-1.7772	0.96223	1	0.981827
3	52222099	52258343	211	ALAS1	19	2	2240	-1.7782	0.96231	1	0.981827
3	112313407	112369977	151887	CCDC80	67	10	2233	-1.7783	0.96232	1	0.981827
14	24676057	24711576	4738	NEDD8	5	1	2240	-1.7784	0.96233	1	0.981827
15	71392583	71417929	196993	CT62	16	1	2240	-1.7789	0.96237	1	0.981827
3	88098394	88203814	55279	ZNF654	198	3	2240	-1.7803	0.96249	1	0.981833
6	63975856	64039882	51557	LGSN	48	5	2239	-1.7806	0.96251	1	0.981833
6	151551134	151689694	9590	AKAP12	282	29	2240	-1.7816	0.96259	1	0.981833
4	833065	936174	2580	GAK	95	9	2240	-1.7819	0.96261	1	0.981833
1	114512030	114534875	56944	OLFML3	46	6	2240	-1.7839	0.96278	1	0.981947
22	21261714	21318037	1399	CRKL	49	2	2240	-1.7858	0.96293	1	0.982
2	108853651	108891807	442038	SULT1C3	116	14	2235	-1.7859	0.96295	1	0.982
18	12397895	12442237	10650	SLMO1	44	9	2223	-1.7889	0.96318	1	0.982166
11	205030	246362	23410	SIRT3	171	12	2240	-1.7894	0.96323	1	0.982166
12	52669697	52695299	3887	KRT81	85	7	2239	-1.7902	0.96329	1	0.982168
9	132386883	132414496	140459	ASB6	15	2	2240	-1.791	0.96335	1	0.982169
13	31470312	31509709	84935	MEDAG	91	15	2240	-1.7919	0.96343	1	0.982172
1	245123171	245298530	84288	EFCAB2	324	12	2240	-1.7924	0.96347	1	0.982172
19	9215504	9236439	125962	OR7G1	52	1	2240	-1.7947	0.96365	1	0.982284
5	1791496	1826165	4726	NDUFS6	131	11	2237	-1.796	0.96375	1	0.982284
1	156252478	156275480	112770	GLMP	36	3	2240	-1.7967	0.96381	1	0.982284
16	74695753	74744789	197259	MLKL	30	5	2238	-1.7972	0.96385	1	0.982284
11	56247911	56268846	219484	OR5M8	69	9	2240	-1.7984	0.96394	1	0.982284
13	28356780	28378089	219409	GSX1	13	1	2240	-1.7985	0.96395	1	0.982284
1	179040415	179077158	64222	TOR3A	90	14	2240	-1.799	0.96399	1	0.982284
12	6592547	6651132	9918	NCAPD2	168	11	2240	-1.8025	0.96427	1	0.9825
19	18535198	18559111	51477	ISYNA1	20	2	2240	-1.8032	0.96432	1	0.9825
22	21051979	21223100	5297	PI4KA	243	6	2240	-1.8068	0.9646	1	0.982676
2	233887382	233909767	4759	NEU2	49	9	2238	-1.8069	0.96461	1	0.982676
14	65006620	65066099	145376	PPP1R36	141	15	2240	-1.8115	0.96496	1	0.982748
1	168654695	168708442	1805	DPT	210	27	2238	-1.8122	0.96502	1	0.982748
3	16347352	16565222	23180	RFTN1	514	46	2237	-1.813	0.96508	1	0.982748
7	22842251	22872471	54543	TOMM7	131	13	2233	-1.8143	0.96518	1	0.982748
3	45854808	45967216	54585	LZTFL1	176	23	2240	-1.8147	0.96522	1	0.982748
1	207121312	207153970	83953	FCAMR	48	4	2240	-1.8164	0.96535	1	0.982748
6	160310218	160339339	4142	MAS1	33	4	2239	-1.8169	0.96539	1	0.982748
4	106280234	106405227	27068	PPA2	423	19	2239	-1.8173	0.96542	1	0.982748
7	93541016	93565826	2791	GNG11	2	1	2227	-1.8189	0.96553	1	0.982748
22	21203292	21255502	9342	SNAP29	62	3	2240	-1.8188	0.96553	1	0.982748
17	4891243	4941694	10749	KIF1C	79	11	2240	-1.8196	0.96559	1	0.982748
7	87824430	87866308	6717	SRI	41	3	2240	-1.8211	0.96571	1	0.982748
1	26550644	26615529	64793	CEP85	175	11	2240	-1.8214	0.96572	1	0.982748
5	14694909	14881887	56172	ANKH	261	22	2240	-1.8215	0.96574	1	0.982748
16	2263490	2295743	1877	E4F1	11	1	2105	-1.8218	0.96575	1	0.982748
10	29567980	29617158	84569	LYZL1	196	23	2237	-1.8231	0.96585	1	0.982748
5	60618100	60851999	57688	ZSWIM6	261	13	2235	-1.8237	0.9659	1	0.982748
6	28183029	28211265	7746	ZSCAN9	60	8	2238	-1.8238	0.96591	1	0.982748
4	321417	380076	7700	ZNF141	60	3	2240	-1.824	0.96593	1	0.982748
9	139971379	140013639	11253	MAN1B1	5	1	2105	-1.8244	0.96595	1	0.982748
7	83577659	84132040	10371	SEMA3A	1231	44	2235	-1.8245	0.96596	1	0.982748
11	57781353	57959059	219956	OR9Q1	562	22	2240	-1.8251	0.96601	1	0.982748
13	48639864	48679277	29079	MED4	96	13	2234	-1.8255	0.96603	1	0.982748
2	26614784	26689579	92749	DRC1	96	11	2236	-1.8279	0.96622	1	0.982882
5	177566464	177590961	55651	NHP2	14	2	2240	-1.8333	0.96662	1	0.983106
9	112127974	112270593	5774	PTPN3	295	21	2240	-1.8339	0.96667	1	0.983106
6	131150487	131394462	2037	EPB41L2	579	25	2232	-1.835	0.96675	1	0.983106
2	234206309	234265701	6295	SAG	149	17	2234	-1.8358	0.96681	1	0.983106
11	6632556	6695320	8642	DCHS1	39	8	2234	-1.8358	0.96681	1	0.983106
10	10828851	11388674	10659	CELF2	1149	85	2239	-1.836	0.96682	1	0.983106
12	6561403	6589843	6843	VAMP1	91	8	2240	-1.8371	0.9669	1	0.983106
17	49029535	49208226	9043	SPAG9	49	1	2240	-1.8372	0.96691	1	0.983106
19	51824795	51855378	147645	VSIG10L	14	1	2240	-1.8397	0.9671	1	0.983129
14	58460808	58628847	145407	C14orf37	368	25	2240	-1.8399	0.96711	1	0.983129
11	18491858	18558503	7251	TSG101	119	9	2235	-1.8406	0.96716	1	0.983129
12	104448236	104510302	29915	HCFC2	107	15	2240	-1.8425	0.9673	1	0.983129
12	52589365	52614639	283403	C12orf80	83	9	2240	-1.8426	0.96731	1	0.983129
3	52425020	52454121	8314	BAP1	16	3	2240	-1.8431	0.96735	1	0.983129
8	27717399	27860369	286133	SCARA5	426	41	2237	-1.8433	0.96736	1	0.983129
2	8812113	8834583	3398	ID2	3	1	2240	-1.8443	0.96743	1	0.983129
4	90022651	90046734	166815	TIGD2	101	13	2240	-1.8447	0.96746	1	0.983129
9	107369529	107390485	286362	OR13C9	101	6	2240	-1.8476	0.96767	1	0.983273
19	41339441	41366360	1548	CYP2A6	16	1	2240	-1.8483	0.96772	1	0.983273
5	137764690	137792658	51308	REEP2	55	9	2237	-1.8503	0.96786	1	0.983356
4	24519087	24596184	1665	DHX15	79	10	2237	-1.8511	0.96792	1	0.983357
1	156258415	156279428	391104	VHLL	33	4	2240	-1.8527	0.96804	1	0.98337
19	56774111	56831823	100506374	LOC100506374	14	2	2240	-1.8529	0.96805	1	0.98337
12	120889471	120917558	8683	SRSF9	59	9	2240	-1.8542	0.96815	1	0.983412
1	182798439	182867117	1660	DHX9	53	4	2235	-1.8569	0.96834	1	0.983546
10	37404785	37531495	91074	ANKRD30A	121	10	2237	-1.8598	0.96854	1	0.983561
9	26983134	27015691	64922	LRRC19	59	9	2237	-1.8614	0.96865	1	0.983561
7	63970255	64033505	340252	ZNF680	185	8	2240	-1.8616	0.96867	1	0.983561
1	169751670	169774088	92342	METTL18	78	10	2239	-1.8627	0.96875	1	0.983561
10	101360275	101429039	81894	SLC25A28	170	9	2240	-1.8641	0.96884	1	0.983561
9	140490092	140519812	92714	ARRDC1	2	1	2240	-1.8642	0.96885	1	0.983561
11	24508516	25114186	338645	LUZP2	1796	57	2240	-1.8643	0.96886	1	0.983561
10	170405	310577	10771	ZMYND11	101	7	2240	-1.8647	0.96889	1	0.983561
12	111274757	111355339	160762	CCDC63	100	10	2237	-1.8648	0.9689	1	0.983561
1	114925399	115063781	51592	TRIM33	132	7	2240	-1.8662	0.969	1	0.983561
16	74471325	74651042	2734	GLG1	381	15	2233	-1.8664	0.96901	1	0.983561
20	62279163	62337606	51750	RTEL1	82	6	2240	-1.8671	0.96906	1	0.983561
1	9993486	10055556	64802	NMNAT1	33	3	2240	-1.8716	0.96937	1	0.983783
7	45941844	45970871	3486	IGFBP3	39	9	2240	-1.8737	0.96951	1	0.983783
13	98595914	98686550	3843	IPO5	46	4	2240	-1.8741	0.96954	1	0.983783
1	23269536	23309524	646262	LACTBL1	80	9	2239	-1.8748	0.96959	1	0.983783
1	169880461	170053882	22920	KIFAP3	469	10	2240	-1.875	0.9696	1	0.983783
17	47273596	47297936	2793	GNGT2	42	7	2240	-1.8762	0.96969	1	0.983783
20	30629991	30699659	3055	HCK	56	5	2240	-1.8763	0.96969	1	0.983783
5	129073884	129110756	100127206	KIAA1024L	72	9	2240	-1.8774	0.96977	1	0.983805
7	108192671	108220189	168451	THAP5	34	4	2240	-1.8803	0.96996	1	0.983938
2	86056271	86126157	8869	ST3GAL5	194	16	2240	-1.8816	0.97006	1	0.983955
9	35663915	35691156	768	CA9	47	10	2239	-1.8835	0.97019	1	0.983955
1	201339966	201378669	3898	LAD1	39	5	2142	-1.8847	0.97026	1	0.983955
8	87344965	87490181	11059	WWP1	333	15	2237	-1.8846	0.97026	1	0.983955
7	29593039	29616911	222171	PRR15	69	14	2238	-1.8848	0.97027	1	0.983955
10	95507566	95567916	9211	LGI1	104	17	2238	-1.8857	0.97034	1	0.983966
10	74023677	74045797	54541	DDIT4	26	2	2237	-1.887	0.97042	1	0.983974
1	16360231	16393821	1188	CLCNKB	37	5	2236	-1.8891	0.97056	1	0.983974
6	158520536	158599312	84947	SERAC1	134	10	2239	-1.8894	0.97058	1	0.983974
15	63559749	63611325	83464	APH1B	70	10	2239	-1.8898	0.97061	1	0.983974
11	60729113	60797849	923	CD6	145	20	2239	-1.8907	0.97067	1	0.983974
19	46512411	46536556	8993	PGLYRP1	1	1	2240	-1.8912	0.9707	1	0.983974
12	52632892	52712947	3892	KRT86	221	16	2240	-1.8937	0.97087	1	0.984047
3	40508604	40541728	285267	ZNF619	24	1	2240	-1.8941	0.97089	1	0.984047
12	120897660	120946298	8655	DYNLL1	123	12	2240	-1.8957	0.971	1	0.984061
6	89877223	89951007	2569	GABRR1	324	27	2237	-1.8962	0.97104	1	0.984061
1	19599057	19625280	22977	AKR7A3	35	7	2240	-1.8969	0.97108	1	0.984061
11	121153388	121194119	6309	SC5D	49	5	2236	-1.9014	0.97137	1	0.984296
15	40687686	40738146	3712	IVD	93	9	2240	-1.9031	0.97149	1	0.984312
2	178247471	178418564	8540	AGPS	254	7	2240	-1.9043	0.97157	1	0.984312
3	45917996	45954667	10803	CCR9	73	10	2240	-1.9049	0.9716	1	0.984312
16	85922774	85966212	3394	IRF8	88	10	2240	-1.9057	0.97166	1	0.984312
8	67334693	67394260	137872	ADHFE1	154	16	2239	-1.9061	0.97168	1	0.984312
19	56209798	56259768	338321	NLRP9	30	5	2240	-1.907	0.97174	1	0.984313
14	58020640	58342592	341880	SLC35F4	930	49	2240	-1.9094	0.97189	1	0.984406
19	58248164	58279527	284309	ZNF776	37	6	2239	-1.9117	0.97204	1	0.984421
2	30660102	30877091	253558	LCLAT1	652	17	2240	-1.9123	0.97208	1	0.984421
2	48747064	49013656	286749	STON1-GTF2A1L	676	46	2240	-1.9126	0.9721	1	0.984421
3	42717011	42743938	131377	KLHL40	22	4	2240	-1.9133	0.97214	1	0.984421
15	83466959	83513613	123720	WHAMM	98	14	2239	-1.9164	0.97234	1	0.984512
3	179055480	179121014	55669	MFN1	75	9	2240	-1.9181	0.97245	1	0.984512
7	38269625	38417656	6965	TRG	395	33	2240	-1.9192	0.97252	1	0.984512
20	49993494	50189370	4773	NFATC2	185	33	2240	-1.9195	0.97254	1	0.984512
17	46975731	47016422	65264	UBE2Z	94	3	2240	-1.92	0.97257	1	0.984512
21	38986778	39298741	3763	KCNJ6	790	52	2237	-1.9203	0.97259	1	0.984512
16	71382616	71434341	794	CALB2	139	15	2240	-1.9216	0.97267	1	0.984512
9	37867572	37914350	92014	SLC25A51	54	5	2240	-1.922	0.9727	1	0.984512
2	124772864	125682954	129684	CNTNAP5	2245	101	2239	-1.9232	0.97277	1	0.984523
3	52475107	52498057	7134	TNNC1	25	3	2240	-1.926	0.97295	1	0.984619
22	30269149	30436857	8897	MTMR3	290	15	2240	-1.9273	0.97303	1	0.984619
17	30338155	30390519	114659	LRRC37B	19	1	2240	-1.9277	0.97305	1	0.984619
1	18424240	18714977	84966	IGSF21	470	61	2240	-1.9285	0.9731	1	0.984619
5	172251223	172389688	57222	ERGIC1	179	25	2228	-1.9317	0.9733	1	0.984762
4	128828960	128897185	256471	MFSD8	49	3	2157	-1.9332	0.97339	1	0.984794
12	11071834	11097444	5555	PRH2	71	6	2218	-1.9355	0.97353	1	0.984876
17	38324242	38361906	51195	RAPGEFL1	6	1	2240	-1.9391	0.97376	1	0.984951
3	42724155	42754319	57467	HHATL	30	5	2240	-1.9393	0.97377	1	0.984951
11	197499	225113	60626	RIC8A	79	10	2240	-1.9395	0.97378	1	0.984951
11	6492677	6516109	26515	TIMM10B	39	5	2238	-1.9416	0.97391	1	0.985023
7	150772918	150851523	116988	AGAP3	100	10	2240	-1.9427	0.97398	1	0.985027
6	107067441	107126292	55278	QRSL1	153	15	2236	-1.944	0.97405	1	0.985027
1	245308287	245876428	55083	KIF26B	829	70	2239	-1.9453	0.97413	1	0.985027
17	5021687	5088327	9098	USP6	5	1	2240	-1.9456	0.97415	1	0.985027
19	3620179	3710484	23396	PIP5K1C	17	3	2240	-1.9479	0.97428	1	0.985099
3	152870001	152898413	5912	RAP2B	9	3	2240	-1.9492	0.97436	1	0.985121
19	37254020	37277980	728485	LOC728485	45	6	2240	-1.9501	0.97442	1	0.985122
5	153844532	153867824	9421	HAND1	37	8	2239	-1.9571	0.97483	1	0.985477
5	55220923	55300821	3572	IL6ST	1	1	2214	-1.9583	0.9749	1	0.985488
8	33218057	33340664	84750	FUT10	264	13	2239	-1.9602	0.97501	1	0.98554
9	26937037	27072931	80173	IFT74	250	18	2237	-1.9622	0.97513	1	0.985602
18	309355	510729	81035	COLEC12	434	34	2238	-1.9656	0.97533	1	0.985745
1	171594557	171631773	4653	MYOC	110	15	2240	-1.9692	0.97553	1	0.985828
19	18543473	18642937	8178	ELL	145	5	2240	-1.9691	0.97553	1	0.985828
11	60457046	60493284	83661	MS4A8	8	1	2240	-1.9712	0.97565	1	0.98589
4	36273237	36356407	401124	DTHD1	223	31	2238	-1.9737	0.97579	1	0.985922
6	27205480	27234399	10279	PRSS16	70	12	2235	-1.9738	0.9758	1	0.985922
9	119350147	119473579	22954	TRIM32	302	16	2240	-1.9761	0.97593	1	0.985935
11	192924	217422	51272	BET1L	47	7	2240	-1.9762	0.97593	1	0.985935
7	127218406	127241759	381	ARF5	53	9	2208	-1.978	0.97604	1	0.985977
1	203126939	203154969	4608	MYBPH	68	13	2240	-1.979	0.97609	1	0.985977
17	46997458	47032484	11267	SNF8	84	3	2240	-1.981	0.9762	1	0.986029
17	48929584	48955339	10140	TOB1	11	2	2240	-1.9843	0.97639	1	0.986162
3	23837384	23943131	7324	UBE2E1	156	16	2239	-1.9879	0.97659	1	0.986286
13	39251173	39471268	341640	FREM2	366	27	2236	-1.9895	0.97668	1	0.986286
6	76621062	76792335	3617	IMPG1	219	25	2239	-1.9897	0.97669	1	0.986286
8	42386298	42418140	114926	SMIM19	62	4	2220	-1.9938	0.97691	1	0.9864
4	36057620	36255979	116984	ARAP2	319	22	2236	-1.9939	0.97692	1	0.9864
13	43126872	43192149	8600	TNFSF11	132	10	2237	-1.9981	0.97715	1	0.986496
9	35595281	35620038	7016	TESK1	34	5	2239	-1.9985	0.97717	1	0.986496
16	2251603	2274822	283871	PGP	11	1	2105	-1.9992	0.97721	1	0.986496
16	71471500	71506295	7571	ZNF23	57	8	2240	-2.0001	0.97726	1	0.986496
6	99807279	99852082	51805	COQ3	109	11	2240	-2.0011	0.97731	1	0.986496
8	17344597	17438077	6542	SLC7A2	204	29	2239	-2.0047	0.9775	1	0.986579
5	94977885	95028885	83890	SPATA9	54	5	2240	-2.0049	0.97751	1	0.986579
21	38585721	38650425	10311	DSCR3	101	14	2239	-2.0071	0.97763	1	0.986641
9	112800878	112944792	11217	AKAP2	285	31	2240	-2.012	0.97789	1	0.986844
15	34641089	34669397	254531	LPCAT4	4	2	2240	-2.0148	0.97804	1	0.986907
16	2249254	2273541	283870	BRICD5	10	1	2105	-2.0164	0.97812	1	0.986907
7	106675178	106812256	5577	PRKAR2B	195	13	2239	-2.0165	0.97813	1	0.986907
14	37657118	38030464	145282	MIPOL1	505	10	2195	-2.022	0.97841	1	0.98692
13	25865222	25926561	9818	NUPL1	4	2	2240	-2.023	0.97846	1	0.98692
2	207506345	207593120	391475	DYTN	306	27	2239	-2.0241	0.97852	1	0.98692
1	26634411	26657014	1043	CD52	67	8	2240	-2.0247	0.97855	1	0.98692
7	5336421	5473177	84629	TNRC18	11	2	2240	-2.0255	0.97859	1	0.98692
2	205400516	206494886	117583	PARD3B	1847	88	2239	-2.0255	0.97859	1	0.98692
1	115100178	115134265	10286	BCAS2	39	7	2237	-2.0273	0.97868	1	0.98692
2	48024059	48143524	80204	FBXO11	221	11	2238	-2.0285	0.97874	1	0.98692
6	7271283	7323541	6745	SSR1	257	10	2240	-2.0291	0.97877	1	0.98692
15	65022093	65077770	348093	RBPMS2	81	5	2240	-2.0291	0.97878	1	0.98692
1	201318136	201356836	7139	TNNT2	94	12	2199	-2.0294	0.97879	1	0.98692
19	51838409	51879672	2109	ETFB	16	2	2240	-2.0305	0.97885	1	0.986921
10	116687952	116747439	142940	TRUB1	115	11	2239	-2.0429	0.97947	1	0.987486
4	7184374	7754564	57537	SORCS2	1181	101	2239	-2.0442	0.97953	1	0.987487
5	176012803	176054339	114787	GPRIN1	23	4	2240	-2.0489	0.97976	1	0.98766
15	40633234	40658635	644844	PHGR1	27	6	2240	-2.0527	0.97995	1	0.987773
14	32020591	32340430	80224	NUBPL	888	17	2235	-2.0535	0.97999	1	0.987773
3	52457268	52489112	56920	SEMA3G	17	2	2240	-2.0566	0.98014	1	0.987845
11	56075783	56096721	219473	OR8K3	72	7	2240	-2.0574	0.98018	1	0.987845
4	159804684	159966333	152940	C4orf45	360	14	2240	-2.0605	0.98032	1	0.987862
5	121455215	121499266	133923	ZNF474	1	1	2240	-2.0621	0.9804	1	0.987862
1	43302244	43328148	51058	ZNF691	15	3	2240	-2.0635	0.98047	1	0.987862
3	3831121	3899708	57633	LRRN1	102	12	2240	-2.0642	0.9805	1	0.987862
16	2245178	2269418	64223	MLST8	2	1	2105	-2.0655	0.98056	1	0.987862
2	39395688	39481114	344387	CDKL4	146	8	2238	-2.066	0.98059	1	0.987862
12	4908342	4971093	3742	KCNA6	225	25	2240	-2.0669	0.98063	1	0.987862
9	35648872	35685863	84904	ARHGEF39	81	8	2240	-2.071	0.98082	1	0.987862
6	43587279	43618689	9587	MAD2L1BP	24	4	2240	-2.0744	0.98098	1	0.987862
9	26830683	26902826	79886	CAAP1	135	13	2234	-2.0744	0.98098	1	0.987862
4	128792016	128830379	10733	PLK4	25	2	2161	-2.0759	0.98105	1	0.987862
2	74143953	74196088	1716	DGUOK	103	6	2239	-2.0761	0.98106	1	0.987862
20	48239482	48340421	9334	B4GALT5	171	9	2214	-2.0762	0.98106	1	0.987862
16	21954609	22004668	7385	UQCRC2	6	1	2240	-2.0765	0.98108	1	0.987862
16	23755948	23780272	63928	CHP2	17	3	2240	-2.0778	0.98114	1	0.987862
11	60153487	60195229	84689	MS4A14	105	9	2206	-2.0778	0.98114	1	0.987862
12	120931082	120976964	84274	COQ5	122	12	2240	-2.0791	0.9812	1	0.987863
12	31525157	31753952	160518	DENND5B	558	15	2240	-2.0822	0.98134	1	0.987945
11	15123970	15278754	387755	INSC	326	31	2238	-2.0849	0.98146	1	0.987987
3	50382180	50406939	11070	TMEM115	4	1	2240	-2.0857	0.9815	1	0.987987
6	43578218	43606977	54676	GTPBP2	20	3	2240	-2.0911	0.98174	1	0.988169
15	63890817	64136148	8925	HERC1	424	13	2240	-2.094	0.98187	1	0.988241
6	381739	421443	3662	IRF4	74	11	2234	-2.0968	0.98199	1	0.988302
1	120244419	120296849	26227	PHGDH	94	17	2231	-2.1018	0.98221	1	0.988415
11	9292201	9346315	440026	TMEM41B	130	11	2240	-2.102	0.98222	1	0.988415
6	10863456	10892098	9247	GCM2	60	11	2240	-2.1077	0.98247	1	0.988607
15	82545152	82587271	283726	SAXO2	83	15	2237	-2.1128	0.98269	1	0.98873
8	96247141	96291707	157657	C8orf37	149	16	2231	-2.1132	0.98271	1	0.98873
4	101306498	101449250	51705	EMCN	350	20	2240	-2.1243	0.98318	1	0.989124
1	156209015	156262676	23381	SMG5	82	6	2240	-2.1254	0.98322	1	0.989124
2	26558954	26628759	85465	EPT1	137	11	2228	-2.1313	0.98347	1	0.989316
3	171747418	172128493	64778	FNDC3B	445	41	2238	-2.1372	0.98371	1	0.98941
11	186761	210273	113746	ODF3	30	6	2240	-2.1377	0.98373	1	0.98941
6	72586406	73122845	22999	RIMS1	1147	38	2230	-2.1378	0.98374	1	0.98941
7	64116461	64181960	51427	ZNF107	103	8	2237	-2.1402	0.98383	1	0.989441
6	13353587	13497869	54438	GFOD1	217	21	2240	-2.1447	0.98401	1	0.989544
14	24724744	24750833	5875	RABGGTA	1	1	2240	-2.1469	0.9841	1	0.989544
15	31763884	32172875	161725	OTUD7A	659	26	2230	-2.1471	0.98411	1	0.989544
6	52751437	52784496	2940	GSTA3	93	9	2232	-2.1526	0.98433	1	0.98968
8	11524433	11627510	2626	GATA4	260	28	2237	-2.1592	0.98458	1	0.98968
14	21226586	21249107	64184	EDDM3B	149	19	2238	-2.1591	0.98458	1	0.98968
10	101409263	101481002	57089	ENTPD7	104	6	2240	-2.1605	0.98463	1	0.98968
9	35648279	35671500	203260	CCDC107	62	6	2240	-2.1604	0.98463	1	0.98968
9	107321449	107342411	138802	OR13C8	41	4	2240	-2.162	0.98469	1	0.98968
9	100253462	100377177	7111	TMOD1	209	30	2239	-2.1624	0.98471	1	0.98968
10	101445886	101502423	1355	COX15	69	6	2240	-2.1632	0.98474	1	0.98968
8	59707977	60041767	9760	TOX	533	35	2237	-2.1677	0.98491	1	0.98968
7	127210682	127235654	79571	GCC1	50	11	2213	-2.1683	0.98493	1	0.98968
5	150399504	150477221	10318	TNIP1	232	32	2239	-2.1705	0.98501	1	0.98968
21	39591837	39685043	3772	KCNJ15	261	12	2239	-2.1711	0.98504	1	0.98968
14	52724310	52753808	5729	PTGDR	93	14	2234	-2.1717	0.98506	1	0.98968
8	22012653	22079839	649	BMP1	2	1	2240	-2.1742	0.98515	1	0.98968
8	22004853	22031992	6440	SFTPC	2	1	2240	-2.1742	0.98515	1	0.98968
16	74645297	74710779	55159	RFWD3	171	13	2236	-2.175	0.98519	1	0.98968
1	115818537	115890857	4803	NGF	173	30	2231	-2.1788	0.98533	1	0.989761
18	12244318	12287594	1149	CIDEA	68	11	2240	-2.1849	0.98555	1	0.989874
22	37511878	37562414	3560	IL2RB	13	3	2238	-2.1853	0.98557	1	0.989874
14	24964712	24987471	1215	CMA1	66	9	2237	-2.1867	0.98562	1	0.989874
21	15733436	15765509	6782	HSPA13	96	14	2236	-2.195	0.98592	1	0.990116
11	124779089	124816308	220296	HEPACAM	51	10	2240	-2.2028	0.98619	1	0.990328
8	41776997	41919506	7994	KAT6A	118	7	2240	-2.2063	0.98632	1	0.990399
1	26598773	26654756	91544	UBXN11	152	10	2240	-2.2099	0.98644	1	0.99046
3	160791671	160833160	8706	B3GALNT1	70	7	2240	-2.2123	0.98653	1	0.990491
17	38127021	38164213	5709	PSMD3	90	6	2240	-2.2219	0.98686	1	0.990695
5	149099815	149244585	133522	PPARGC1B	378	35	2234	-2.2227	0.98688	1	0.990695
9	35639295	35660947	27240	SIT1	43	4	2240	-2.2237	0.98691	1	0.990695
16	74736853	74818729	79152	FA2H	88	13	2240	-2.2267	0.98702	1	0.990746
17	3897739	4056314	23140	ZZEF1	429	13	2240	-2.2297	0.98712	1	0.990787
11	76561917	76744850	55331	ACER3	431	6	2240	-2.2317	0.98718	1	0.990788
14	90734398	90808481	55051	NRDE2	110	8	2240	-2.2358	0.98732	1	0.990869
8	33346027	33380703	80185	TTI2	99	6	2240	-2.2504	0.98779	1	0.991281
1	116232624	116321426	845	CASQ2	347	17	2240	-2.2541	0.98791	1	0.991293
17	38161614	38184066	1440	CSF3	54	4	2240	-2.2547	0.98792	1	0.991293
9	137523651	137746689	1289	COL5A1	278	29	2239	-2.2576	0.98802	1	0.991334
3	169501216	169540574	151827	LRRC34	56	5	2227	-2.2599	0.98809	1	0.991345
11	60187062	60225265	64232	MS4A5	112	12	2214	-2.2626	0.98817	1	0.991365
16	29382624	29431669	728888	NPIPB11	3	1	2240	-2.2746	0.98853	1	0.991628
15	83416827	83484850	123722	FSD2	137	18	2240	-2.2752	0.98855	1	0.991628
13	25810339	25871704	9107	MTMR6	59	4	2240	-2.2882	0.98894	1	0.99196
17	11914135	12057148	6416	MAP2K4	111	6	2240	-2.2935	0.98909	1	0.992001
20	61573999	61609949	63910	SLC17A9	1	1	2240	-2.2938	0.9891	1	0.992001
11	27350061	27394795	91057	CCDC34	90	12	2239	-2.3005	0.98929	1	0.992133
3	23923552	23968537	28512	NKIRAS1	59	7	2240	-2.3026	0.98935	1	0.992133
15	55463512	55499231	51187	RSL24D1	143	9	2237	-2.3088	0.98952	1	0.992215
1	211821598	211858972	4751	NEK2	101	16	2240	-2.3098	0.98955	1	0.992215
1	26596213	26618013	83442	SH3BGRL3	62	6	2240	-2.3148	0.98969	1	0.992296
13	114951877	114998549	101929355	LOC101929355	136	11	2229	-2.324	0.98994	1	0.992487
2	68501303	68557183	25927	CNRIP1	44	8	2239	-2.3396	0.99035	1	0.992839
6	28483789	28512728	2880	GPX5	44	7	2240	-2.3458	0.99051	1	0.99294
9	98858943	98888693	158434	LOC158434	58	7	2240	-2.3485	0.99058	1	0.992951
12	79975745	80094877	5074	PAWR	2	1	2240	-2.3535	0.9907	1	0.992972
10	73566055	73621082	5660	PSAP	147	19	2236	-2.3543	0.99072	1	0.992972
1	116174574	116250845	81839	VANGL1	195	25	2240	-2.3601	0.99087	1	0.993063
5	179517795	179646130	255426	RASGEF1C	154	23	2239	-2.3655	0.991	1	0.993134
3	169474709	169497683	84517	ACTRT3	29	3	2233	-2.3733	0.99119	1	0.993265
22	43797202	43913688	758	MPPED1	142	18	2237	-2.3901	0.99158	1	0.993548
21	35004706	35271609	6453	ITSN1	259	30	2239	-2.3928	0.99164	1	0.993548
7	38289243	38367285	445347	TARP	297	23	2240	-2.3934	0.99165	1	0.993548
3	196652273	196679464	22916	NCBP2	18	3	2240	-2.4131	0.99209	1	0.993929
2	26521041	26579685	165082	ADGRF3	85	13	2228	-2.424	0.99232	1	0.9941
19	50152826	50179132	3661	IRF3	1	1	2240	-2.4324	0.9925	1	0.994162
19	50158399	50187173	83596	BCL2L12	1	1	2240	-2.4324	0.9925	1	0.994162
2	48000221	48044092	2956	MSH6	90	9	2237	-2.444	0.99274	1	0.994343
8	67331263	67352968	23212	RRS1	44	8	2240	-2.4485	0.99283	1	0.994373
3	169480619	169517504	55892	MYNN	51	4	2231	-2.462	0.99309	1	0.994555
5	149227519	149334356	5145	PDE6A	106	12	2233	-2.4642	0.99313	1	0.994555
12	120962132	121025397	9921	RNF10	171	15	2240	-2.4729	0.9933	1	0.994666
10	101481958	101525894	51076	CUTC	36	6	2240	-2.4871	0.99356	1	0.994866
3	186550463	186586252	9370	ADIPOQ	49	10	2235	-2.5106	0.99397	1	0.995218
8	21871621	21904408	10361	NPM2	2	1	2240	-2.5238	0.99419	1	0.995339
14	21239210	21260626	6039	RNASE6	92	15	2240	-2.5281	0.99427	1	0.995339
12	121006848	121029201	51367	POP5	61	9	2240	-2.5285	0.99427	1	0.995339
15	63879327	63904627	283807	FBXL22	39	6	2240	-2.5367	0.99441	1	0.995401
2	207497142	207524173	200726	LOC200726	62	13	2240	-2.5398	0.99445	1	0.995401
8	33332685	33368778	84549	MAK16	93	7	2240	-2.5478	0.99458	1	0.995471
6	151176815	151433023	25902	MTHFD1L	577	37	2231	-2.5673	0.99488	1	0.995712
5	141478324	141544008	80762	NDFIP1	208	14	2232	-2.5856	0.99514	1	0.995913
2	101608691	101646155	6160	RPL31	86	10	2239	-2.5992	0.99533	1	0.996043
9	95936437	96092854	65268	WNK2	356	23	2238	-2.6123	0.9955	1	0.996154
22	50954181	50978514	1890	TYMP	1	1	2240	-2.7164	0.9967	1	0.997117
22	50951997	50974868	9997	SCO2	1	1	2240	-2.7164	0.9967	1	0.997117
22	50936645	50973209	29781	NCAPH2	1	1	2240	-2.7164	0.9967	1	0.997117
22	50958836	50981008	440836	ODF3B	1	1	2240	-2.7164	0.9967	1	0.997117
10	5080958	5159878	8644	AKR1C3	300	22	2240	-2.7458	0.99698	1	0.997337
7	38207808	38280272	83930	STARD3NL	195	18	2240	-2.7642	0.99715	1	0.997448
6	148653729	148883185	23328	SASH1	469	58	2240	-2.7953	0.99741	1	0.997648
1	99117236	99236056	51375	SNX7	302	13	2240	-2.898	0.99812	1	0.998299
19	49560675	49586198	3743	KCNA7	1	1	2240	-2.9677	0.9985	1	0.9985
19	49554323	49578333	4909	NTF4	1	1	2240	-2.9677	0.9985	1	0.9985
19	49547531	49571603	94027	CGB7	1	1	2240	-2.9677	0.9985	1	0.9985
Note. CHR = Chromsome number, START and STOP = Gene coordinates, GENE = Entrez ID, ID = Gene symbol, NSNPS = Number of SNPs within gene boundaries, NPARAM = Approximated number of independant SNPs , ZSTAT = Gene Z score, P = Raw gene p-value, P.BONF = Bonferroni corrected p-value, P.FDR = FDR corrected p-value.

### Sheet: 17
MAGMA gene-based association results for Percentage Improvement
CHR	START	STOP	GENE	ID	NSNPS	NPARAM	N	ZSTAT	P	P.BONF	P.FDR
17	41595211	41633800	2118	ETV4	55	3	5376	4.5448	2.7496e-06	0.0461685	0.0461685
17	41551330	41614185	1659	DHX8	73	2	5376	4.2463	1.0866e-05	0.182451	0.0854158
5	177409236	177433243	5626	PROP1	11	2	5376	4.1695	1.5261e-05	0.256247	0.0854158
7	86496222	86699014	222223	KIAA1324L	396	11	5374	3.9399	4.0756e-05	0.684334	0.156868
4	122579152	122628147	308	ANXA5	180	18	5365	3.9071	4.6712e-05	0.784341	0.156868
6	137133702	137245072	5191	PEX7	207	14	5376	3.7478	8.9196e-05	1	0.249615
4	89001416	89162569	9429	ABCG2	295	23	5373	3.6016	0.00015815	1	0.379357
3	126901974	126927028	285311	C3orf56	50	12	5376	3.4879	0.0002434	1	0.510866
2	119971384	120033228	55240	STEAP3	150	17	5374	3.4203	0.00031271	1	0.536305
17	55811846	55832713	101927581	CCDC182	55	6	5376	3.4146	0.0003194	1	0.536305
3	180620096	180710541	8087	FXR1	84	4	5376	3.258	0.00056102	1	0.699797
4	2784750	2852823	6452	SH3BP2	52	5	5376	3.2447	0.0005878	1	0.699797
5	146604526	146777418	202374	STK32A	336	22	5371	3.2225	0.00063547	1	0.699797
9	100735479	100790860	10541	ANP32B	58	6	5376	3.1931	0.00070381	1	0.699797
3	180691497	180717562	131118	DNAJC19	17	2	5376	3.1795	0.00073761	1	0.699797
5	64434563	64787704	11174	ADAMTS6	602	26	5376	3.1533	0.00080708	1	0.699797
6	136868184	137123656	4217	MAP3K5	251	15	5376	3.1529	0.00080834	1	0.699797
11	13974184	14299679	10418	SPON1	681	34	5376	3.1385	0.00084899	1	0.699797
2	231181894	231278445	93349	SP140L	339	19	5376	3.1302	0.00087341	1	0.699797
1	214444565	214520477	56950	SMYD2	193	21	5376	3.1241	0.00089189	1	0.699797
5	135272600	135300723	3950	LECT2	104	11	5370	3.1226	0.00089627	1	0.699797
17	8623246	8658154	146849	CCDC42	99	10	5376	3.1135	0.00092445	1	0.699797
12	19272626	19539334	54477	PLEKHA5	230	20	5375	3.081	0.0010314	1	0.699797
12	52927693	52956931	112802	KRT71	79	10	5376	3.081	0.0010314	1	0.699797
6	133080507	133129747	116843	SLC18B1	128	8	5372	3.0748	0.0010531	1	0.699797
1	212596229	212629721	29937	NENF	57	7	5376	3.0663	0.0010836	1	0.699797
6	55029071	55157538	3062	HCRTR2	331	19	5371	3.0377	0.0011919	1	0.737425
19	35635625	35670788	53827	FXYD5	47	5	5376	3.0283	0.0012297	1	0.737425
17	42917655	42986993	9343	EFTUD2	164	14	5376	2.9994	0.0013525	1	0.783098
17	8640849	8671977	388333	SPDYE4	51	8	5376	2.9744	0.0014679	1	0.821584
19	44607528	44647255	7768	ZNF225	89	8	5376	2.958	0.001548	1	0.828092
19	44519494	44547263	7673	ZNF222	39	4	5373	2.9508	0.001585	1	0.828092
7	99133923	99166115	221786	FAM200A	16	3	5376	2.9325	0.0016811	1	0.828092
14	94943611	94994181	145264	SERPINA12	107	17	5363	2.9123	0.0017941	1	0.828092
5	64803593	64868995	64105	CENPK	183	10	5375	2.9036	0.0018444	1	0.828092
17	42913721	42937848	51751	HIGD1B	49	7	5376	2.8978	0.0018789	1	0.828092
6	31735295	31773712	7407	VARS	67	18	5354	2.8714	0.0020433	1	0.828092
8	142392093	142452554	11156	PTP4A3	74	8	5376	2.8687	0.0020605	1	0.828092
9	100605537	100628997	2304	FOXE1	94	7	5376	2.8616	0.0021076	1	0.828092
5	64849063	64893376	23398	PPWD1	114	8	5374	2.8586	0.0021279	1	0.828092
11	61630998	61669006	3995	FADS3	61	8	5376	2.854	0.0021583	1	0.828092
10	8077294	8127164	2625	GATA3	30	5	5376	2.8422	0.0022401	1	0.828092
3	120451558	120512216	2960	GTF2E1	79	7	5376	2.8206	0.0023964	1	0.828092
11	22349667	22411049	57084	SLC17A6	89	14	5376	2.8188	0.0024099	1	0.828092
7	99146034	99184076	79027	ZNF655	24	4	5376	2.8129	0.0024547	1	0.828092
4	100323418	100366667	131	ADH7	76	12	5372	2.8005	0.0025511	1	0.828092
6	151805175	151952328	80129	CCDC170	389	30	5376	2.7986	0.0025665	1	0.828092
17	5326099	5352471	708	C1QBP	67	8	5313	2.7912	0.002626	1	0.828092
5	172731726	172766506	8614	STC2	4	1	5376	2.7874	0.0026568	1	0.828092
8	144625383	144655232	79792	GSDMD	17	2	5376	2.7819	0.0027019	1	0.828092
3	120395528	120471384	285282	RABL3	64	6	5376	2.7714	0.0027906	1	0.828092
4	85494057	85582493	1040	CDS1	106	9	5376	2.7682	0.0028186	1	0.828092
1	75584119	75637218	431707	LHX8	28	3	5373	2.7603	0.0028873	1	0.828092
12	132618993	132646986	79050	NOC4L	11	1	5376	2.7544	0.0029403	1	0.828092
4	95669128	96089601	658	BMPR1B	1040	36	5371	2.7536	0.0029473	1	0.828092
5	64875507	64930187	373	TRIM23	138	10	5375	2.7519	0.002963	1	0.828092
17	1947454	1972981	3090	HIC1	22	4	5376	2.7484	0.0029947	1	0.828092
17	42972994	43002920	2670	GFAP	75	11	5376	2.7475	0.0030029	1	0.828092
5	64910558	64971954	80006	TRAPPC13	162	10	5376	2.7461	0.0030156	1	0.828092
1	241782166	241809232	1122	CHML	22	3	5376	2.7333	0.0031352	1	0.828092
14	47298826	48154157	161357	MDGA2	2147	65	5376	2.7238	0.0032268	1	0.828092
8	142433929	142527330	389690	MROH5	222	20	5376	2.7031	0.003435	1	0.828092
19	44588482	44623997	7767	ZNF224	75	5	5376	2.7008	0.003459	1	0.828092
1	62691837	62795083	163782	KANK4	333	22	5367	2.7007	0.0034596	1	0.828092
17	12559207	12682266	93649	MYOCD	141	17	5370	2.6982	0.0034854	1	0.828092
19	44546164	44582142	7766	ZNF223	54	4	5376	2.6925	0.0035458	1	0.828092
18	22631888	22942214	25925	ZNF521	324	34	5376	2.6911	0.003561	1	0.828092
7	99092273	99141445	23660	ZKSCAN5	22	3	5376	2.688	0.003594	1	0.828092
3	120337015	120411418	3081	HGD	3	1	5376	2.6828	0.00365	1	0.828092
8	125975539	126001631	137209	ZNF572	68	2	5375	2.6808	0.0036725	1	0.828092
1	95572894	95673163	148534	TMEM56	216	22	5376	2.6796	0.0036859	1	0.828092
9	116065502	116112620	114987	WDR31	128	11	5372	2.6752	0.003734	1	0.828092
13	28864483	29079265	2321	FLT1	206	20	5376	2.6657	0.0038411	1	0.828092
7	99185702	99218456	100289187	GS1-259H13.2	18	4	5376	2.6638	0.0038632	1	0.828092
21	32242963	32263874	337880	KRTAP11-1	23	3	5376	2.6598	0.0039095	1	0.828092
11	66605993	66735847	5091	PC	154	14	5353	2.6596	0.0039119	1	0.828092
1	48678339	48724316	200010	SLC5A9	95	13	5376	2.6524	0.0039958	1	0.828092
10	82021576	82059721	4143	MAT1A	123	16	5376	2.6421	0.0041195	1	0.828092
22	37611301	37650339	5880	RAC2	51	4	5376	2.6413	0.004129	1	0.828092
2	85571843	85628875	84173	ELMOD3	96	11	5376	2.6404	0.004141	1	0.828092
9	116101812	116143513	54836	BSPRY	175	17	5373	2.6403	0.0041417	1	0.828092
7	151117056	151147256	155051	CRYGN	37	6	5376	2.637	0.004182	1	0.828092
9	100652380	100694852	51531	C9orf156	95	8	5376	2.6365	0.0041881	1	0.828092
22	26836848	26889829	89781	HPS4	102	9	5376	2.6363	0.0041912	1	0.828092
3	124791480	124941609	84561	SLC12A8	365	41	5376	2.631	0.0042564	1	0.828092
13	50224812	50275627	84650	EBPL	173	20	5342	2.6276	0.0042997	1	0.828092
1	112015970	112116602	140	ADORA3	151	24	5376	2.623	0.0043583	1	0.828092
16	58487549	58557523	65009	NDRG4	53	9	5376	2.6226	0.0043634	1	0.828092
6	31755169	31784761	57819	LSM2	58	17	5368	2.6188	0.0044115	1	0.828092
6	31779964	31808032	3304	HSPA1B	65	19	5375	2.6145	0.0044674	1	0.828092
6	100044650	100073454	59336	PRDM13	63	13	5376	2.613	0.0044879	1	0.828092
17	15395578	15476945	201158	TVP23C	112	8	5376	2.6013	0.0046434	1	0.83336
11	3686240	3829022	4928	NUP98	303	16	5375	2.6008	0.0046497	1	0.83336
7	75534420	75626173	5447	POR	66	9	5352	2.5938	0.0047463	1	0.83336
1	171273318	171321223	2329	FMO4	43	4	5376	2.5903	0.0047945	1	0.83336
12	132611139	132638880	317781	DDX51	16	1	5376	2.5843	0.0048782	1	0.83336
1	11697924	11724888	26232	FBXO2	2	1	5376	2.5806	0.004932	1	0.83336
3	127281907	127319602	131601	TPRA1	8	2	5376	2.5767	0.0049878	1	0.83336
9	6403151	6517054	115426	UHRF2	236	14	5374	2.5755	0.0050054	1	0.83336
17	42967080	42993541	388389	CCDC103	69	9	5376	2.5746	0.0050181	1	0.83336
1	95573479	95720511	100527978	TMEM56-RWDD3	337	21	5376	2.5716	0.0050608	1	0.83336
5	65882176	66475426	375449	MAST4	976	56	5368	2.5715	0.0050624	1	0.83336
22	37590277	37626472	6753	SSTR3	98	11	5376	2.5671	0.0051272	1	0.835833
4	70696930	70735870	6783	SULT1E1	52	8	5376	2.5562	0.0052913	1	0.854291
3	11168779	11314939	3269	HRH1	242	28	5375	2.5465	0.0054407	1	0.865388
2	24222953	24258698	388931	MFSD2B	84	14	5374	2.5402	0.0055398	1	0.865388
2	24242206	24280296	80304	C2orf44	64	11	5373	2.5293	0.0057152	1	0.865388
17	56260089	56292535	8288	EPX	32	6	5376	2.5287	0.0057243	1	0.865388
1	205261191	205300883	81788	NUAK2	73	6	5376	2.528	0.0057358	1	0.865388
8	18017971	18091198	9	NAT1	311	28	5373	2.5237	0.0058055	1	0.865388
8	144756622	144787672	286075	ZNF707	1	1	5376	2.5215	0.005843	1	0.865388
16	15678226	15747023	9665	KIAA0430	56	7	5376	2.52	0.0058683	1	0.865388
4	78773805	78883944	65008	MRPL1	204	12	5376	2.5168	0.0059212	1	0.865388
13	106108216	106153383	267012	DAOA	164	11	5376	2.5149	0.0059529	1	0.865388
11	71629768	71718643	55298	RNF121	188	6	5253	2.5141	0.0059661	1	0.865388
7	99045784	99073824	9551	ATP5J2	11	3	5376	2.5134	0.0059785	1	0.865388
21	26947968	26989801	54148	MRPL39	132	7	5376	2.5082	0.006067	1	0.870692
1	2975565	3365185	63976	PRDM16	192	29	5368	2.4914	0.0063612	1	0.871889
11	3808954	3857601	27315	PGAP2	101	11	5376	2.4911	0.0063681	1	0.871889
7	54809940	54836939	23480	SEC61G	82	7	5376	2.4822	0.006529	1	0.871889
1	27008623	27032896	101928728	LOC101928728	1	1	5376	2.4802	0.006566	1	0.871889
4	1040039	1117352	285498	RNF212	266	7	5376	2.4738	0.0066841	1	0.871889
3	63253914	63612597	132204	SYNPR	953	56	5376	2.4678	0.0067971	1	0.871889
1	67547859	67610654	400757	C1orf141	218	17	5374	2.4616	0.006915	1	0.871889
6	31767396	31800093	3305	HSPA1L	66	18	5376	2.4591	0.0069649	1	0.871889
8	144509825	144634449	23144	ZC3H3	81	8	5376	2.4523	0.0070965	1	0.871889
11	30875150	31024233	100506627	DCDC5	133	6	5376	2.4474	0.0071941	1	0.871889
5	64951755	65028648	54557	SGTB	131	13	5376	2.4473	0.007196	1	0.871889
5	135354584	135409507	7045	TGFBI	98	7	5356	2.4451	0.0072401	1	0.871889
9	74516190	74598373	138241	C9orf85	16	1	5376	2.4441	0.007261	1	0.871889
5	131999678	132028370	3565	IL4	41	3	5376	2.4426	0.0072911	1	0.871889
13	49812047	49877622	81602	CDADC1	74	3	5376	2.4405	0.007333	1	0.871889
19	18052111	18120133	3780	KCNN1	45	7	5376	2.4392	0.0073589	1	0.871889
22	26815280	26850978	57168	ASPHD2	60	9	5376	2.436	0.0074262	1	0.871889
13	50263443	50377057	3839	KPNA3	300	19	5343	2.4331	0.0074859	1	0.871889
5	76135826	76227056	170591	S100Z	7	3	5376	2.4296	0.0075568	1	0.871889
9	74467368	74536148	51104	ABHD17B	25	1	5376	2.427	0.0076127	1	0.871889
3	9898394	9931938	63924	CIDEC	4	1	5376	2.4167	0.0078312	1	0.871889
12	10321557	10354403	120939	TMEM52B	82	12	5376	2.4152	0.0078631	1	0.871889
6	151763422	151801236	79624	ARMT1	108	11	5376	2.4148	0.0078717	1	0.871889
2	64739323	64761744	101927402	LOC101927402	25	1	5376	2.4139	0.0078925	1	0.871889
19	18664576	18698270	7311	UBA52	43	2	5376	2.4126	0.007919	1	0.871889
15	72968520	73040817	585	BBS4	67	8	5376	2.4118	0.0079377	1	0.871889
17	5334232	5382380	56919	DHX33	108	17	5345	2.4101	0.0079735	1	0.871889
2	64741439	64830139	54812	AFTPH	115	4	5376	2.408	0.0080203	1	0.871889
17	42375786	42406039	10900	RUNDC3A	16	1	5376	2.4024	0.0081442	1	0.871889
3	164686686	164806283	6476	SI	196	7	5376	2.3997	0.0082039	1	0.871889
3	196718611	196766687	4241	MFI2	17	2	5376	2.3986	0.0082278	1	0.871889
14	77480886	77505042	64207	IRF2BPL	5	2	5227	2.3982	0.0082381	1	0.871889
7	140142840	140189369	23608	MKRN1	40	2	5376	2.3977	0.0082488	1	0.871889
6	41878965	41910784	705	BYSL	30	7	5376	2.3944	0.0083227	1	0.871889
6	31723178	31755108	80737	VWA7	59	14	5332	2.3932	0.0083514	1	0.871889
9	128014073	128137290	26130	GAPVD1	103	2	5373	2.3925	0.0083672	1	0.871889
3	11304010	11609139	10533	ATG7	555	14	5373	2.3909	0.0084033	1	0.871889
8	100880223	100916242	1345	COX6C	49	4	5375	2.3878	0.0084756	1	0.871889
9	87273417	87651985	4915	NTRK2	696	46	5373	2.3876	0.0084803	1	0.871889
1	205295193	205336218	55220	KLHDC8A	127	11	5376	2.3856	0.0085247	1	0.871889
11	32398789	32467104	7490	WT1	258	15	5369	2.385	0.008539	1	0.871889
17	42865816	42918179	10052	GJC1	78	12	5371	2.3848	0.0085448	1	0.871889
6	31772952	31795719	3303	HSPA1A	38	12	5376	2.3844	0.0085531	1	0.871889
3	113837499	113928254	1814	DRD3	184	19	5376	2.3837	0.0085707	1	0.871889
17	28246874	28445470	374786	EFCAB5	196	7	5376	2.3836	0.0085733	1	0.871889
10	81882258	81914784	219348	PLAC9	81	13	5376	2.3831	0.0085841	1	0.871889
1	154367669	154451926	3570	IL6R	121	10	5376	2.3797	0.0086626	1	0.871889
19	44497077	44528072	7773	ZNF230	40	2	5376	2.378	0.0087026	1	0.871889
17	45800610	45833485	30009	TBX21	45	6	5376	2.3775	0.0087161	1	0.871889
11	64884751	64912285	84447	SYVN1	21	4	5376	2.377	0.0087272	1	0.871889
9	135923468	135946777	100996574	LOC100996574	10	2	5376	2.3764	0.0087412	1	0.871889
3	142670073	142692818	344838	PAQR9	1	1	5376	2.3733	0.008816	1	0.871889
3	172597147	172869058	83893	SPATA16	335	22	5358	2.3716	0.0088563	1	0.871889
4	78624541	78750764	246175	CNOT6L	126	9	5376	2.3655	0.0090038	1	0.871889
6	41747634	41873099	25862	USP49	173	14	5376	2.3651	0.0090128	1	0.871889
7	79754140	79858725	2770	GNAI1	92	9	5374	2.3627	0.00907	1	0.871889
7	7998374	8138710	113263	GLCCI1	310	15	5376	2.3604	0.0091271	1	0.871889
7	99026563	99064996	10898	CPSF4	17	3	5376	2.3603	0.0091313	1	0.871889
4	1150720	1212750	10417	SPON2	82	11	5376	2.3585	0.0091735	1	0.871889
14	20575566	20596597	390436	OR4K17	49	7	5376	2.3578	0.0091909	1	0.871889
7	36542549	36774154	313	AOAH	350	36	5375	2.3537	0.0092929	1	0.876613
4	77346253	77714406	57619	SHROOM3	867	46	5375	2.3512	0.0093571	1	0.87733
17	27942956	28267231	85464	SSH2	222	5	5376	2.3493	0.009405	1	0.87733
14	77238076	77302606	23357	ANGEL1	134	17	5336	2.3437	0.0095468	1	0.885637
7	152831290	152851673	101929087	LOC101929087	204	7	5376	2.3375	0.0097078	1	0.895625
11	66614558	66637946	78999	LRFN4	13	3	5349	2.3345	0.009785	1	0.897814
18	10660244	11158761	63895	PIEZO2	1131	74	5371	2.3313	0.0098689	1	0.898274
14	90518109	90662201	56659	KCNK13	241	26	5376	2.327	0.0099826	1	0.898274
7	99004362	99073824	100526740	ATP5J2-PTCD1	24	3	5376	2.3263	0.010002	1	0.898274
11	71699955	71723965	10068	IL18BP	49	4	5252	2.3259	0.010011	1	0.898274
17	72546674	72573673	100130520	LOC100130520	53	8	5376	2.3225	0.010103	1	0.898274
7	99004362	99055811	26024	PTCD1	20	3	5376	2.3222	0.010111	1	0.898274
6	31596805	31630953	7917	BAG6	96	18	5332	2.3174	0.01024	1	0.900243
2	103226166	103337809	6549	SLC9A2	176	23	5287	2.3133	0.010353	1	0.900243
6	36552090	36582244	6428	SRSF3	36	1	5376	2.3126	0.010373	1	0.900243
14	86005983	86039396	100506718	LOC100506718	94	11	5372	2.3113	0.010408	1	0.900243
2	171024655	171521674	140469	MYO3B	820	75	5375	2.311	0.010416	1	0.900243
10	75535334	75571556	23053	ZSWIM8	20	3	5376	2.3078	0.010505	1	0.900243
17	77796955	77823222	8535	CBX4	3	1	5376	2.3066	0.010539	1	0.900243
22	29459066	29574321	83999	KREMEN1	214	13	5376	2.3029	0.010643	1	0.900243
3	127307200	127351279	4171	MCM2	6	2	5376	2.3022	0.010662	1	0.900243
22	26869850	26897904	402055	SRRD	54	7	5376	2.3006	0.010708	1	0.900243
19	50696885	50823801	79784	MYH14	107	11	5376	2.2972	0.010802	1	0.900243
14	23430386	23461851	84962	AJUBA	4	1	5376	2.2949	0.010869	1	0.900243
8	75252618	75289345	54332	GDAP1	90	6	5374	2.2926	0.010937	1	0.900243
19	18658572	18690197	79036	KXD1	32	1	5376	2.2922	0.010946	1	0.900243
1	39293869	39335495	64121	RRAGC	45	7	5376	2.2912	0.010976	1	0.900243
13	21341468	21486913	64328	XPO4	243	15	5322	2.2907	0.010991	1	0.900243
9	79024752	79132332	2650	GCNT1	331	23	5376	2.2866	0.01111	1	0.904715
9	100059910	100149577	100499483	CCDC180	176	9	5376	2.2841	0.011182	1	0.904715
5	145482589	145572294	51520	LARS	266	4	5376	2.283	0.011216	1	0.904715
1	235520728	235622280	6905	TBCE	198	16	5358	2.2798	0.01131	1	0.904715
1	15843343	15908228	23341	DNAJC16	144	7	5376	2.2796	0.011315	1	0.904715
1	66248193	66850262	5142	PDE4B	1084	55	5370	2.2749	0.011455	1	0.908764
4	91038684	92533370	401145	CCSER1	3303	108	5368	2.2738	0.01149	1	0.908764
13	57711622	57734643	729233	PRR20B	12	3	5376	2.2725	0.011528	1	0.908764
18	32810994	32848397	84307	ZNF397	45	8	5376	2.2701	0.011601	1	0.910245
17	42386993	42412217	51629	SLC25A39	18	1	5376	2.2662	0.011719	1	0.915227
7	86263230	86504193	2913	GRM3	362	27	5375	2.2615	0.011863	1	0.918166
21	31710717	31730924	337963	KRTAP23-1	56	8	5357	2.2615	0.011866	1	0.918166
11	45224027	45246295	101060179	LOC101060179	50	8	5373	2.2562	0.012029	1	0.919692
19	18689495	18713147	55049	C19orf60	25	4	5376	2.256	0.012034	1	0.919692
6	36311998	36365577	51513	ETV7	63	8	5376	2.2509	0.012195	1	0.919692
6	31452054	31488901	4277	MICB	436	27	5374	2.2483	0.012279	1	0.919692
11	118957213	118983124	1798	DPAGT1	21	3	5376	2.2474	0.012307	1	0.919692
11	64879655	64904841	740	MRPL49	19	4	5376	2.2431	0.012446	1	0.919692
12	27387078	27488892	23012	STK38L	257	22	5374	2.2429	0.012453	1	0.919692
2	100152326	100769037	3899	AFF3	946	36	5376	2.2421	0.012477	1	0.919692
12	97291001	97357474	121441	NEDD1	109	7	5376	2.2417	0.012491	1	0.919692
10	3808188	3837473	1316	KLF6	44	7	5376	2.2409	0.012515	1	0.919692
1	161030781	161069385	81607	PVRL4	23	5	5376	2.2408	0.012519	1	0.919692
15	42831011	42872192	55142	HAUS2	45	4	5376	2.2401	0.012543	1	0.919692
19	44566297	44601623	342909	ZNF284	55	5	5376	2.2344	0.01273	1	0.923864
7	140695961	140724781	51650	MRPS33	46	5	5373	2.2341	0.012737	1	0.923864
12	120769133	120816983	4440	MSI1	71	7	5376	2.2317	0.012819	1	0.923864
6	31720773	31742627	401251	SAPCD1	47	12	5322	2.2316	0.01282	1	0.923864
20	62877048	62917583	55251	PCMTD2	10	1	5376	2.23	0.012875	1	0.923864
3	47314116	47398306	23276	KLHL18	46	4	5365	2.2255	0.013024	1	0.925205
3	152542736	152565845	5028	P2RY1	30	3	5376	2.2254	0.013028	1	0.925205
4	8261487	8318838	94031	HTRA3	67	8	5376	2.2245	0.013059	1	0.925205
2	102676836	102806334	3554	IL1R1	310	23	5373	2.2218	0.013149	1	0.92563
3	13563824	13689922	2199	FBLN2	222	22	5375	2.2156	0.01336	1	0.92563
13	57705052	57728073	122183	PRR20A	21	4	5376	2.215	0.013381	1	0.92563
1	247450717	247505294	84838	ZNF496	81	6	5376	2.2142	0.013409	1	0.92563
3	171308195	171538284	5337	PLD1	450	13	5370	2.2128	0.013456	1	0.92563
5	145453876	145493946	153770	PLAC8L1	75	1	5376	2.2128	0.013457	1	0.92563
7	112110908	112140943	286006	LSMEM1	58	8	5376	2.2125	0.013466	1	0.92563
6	55608451	55750388	653	BMP5	169	24	5376	2.2113	0.013506	1	0.92563
14	102773714	102819511	55778	ZNF839	15	3	5164	2.2088	0.013596	1	0.92801
10	75531808	75553406	118487	CHCHD1	13	2	5376	2.2063	0.01368	1	0.929963
17	72260386	72321023	64446	DNAI2	92	9	5376	2.2003	0.013894	1	0.930974
18	5382380	5640662	23136	EPB41L3	288	19	5376	2.1987	0.013949	1	0.930974
9	93362114	93415108	54769	DIRAS2	135	24	5371	2.19	0.014262	1	0.930974
5	44799027	44825616	10884	MRPS30	39	2	5376	2.1898	0.014268	1	0.930974
17	41466353	41488504	379	ARL4D	28	3	5376	2.1866	0.014387	1	0.930974
1	38171646	38240824	284656	EPHA10	162	14	5376	2.1866	0.014387	1	0.930974
2	55449039	55472989	6233	RPS27A	58	10	5376	2.186	0.014408	1	0.930974
9	98195264	98289247	5727	PTCH1	58	3	5376	2.1856	0.014422	1	0.930974
18	55092917	55168530	9480	ONECUT2	145	13	5374	2.1822	0.014546	1	0.930974
17	42992079	43035079	146909	KIF18B	87	13	5376	2.1815	0.014573	1	0.930974
20	2629041	2654865	3420	IDH3B	72	10	5376	2.1809	0.014596	1	0.930974
1	156601740	156639324	63827	BCAN	2	1	5376	2.1806	0.014607	1	0.930974
2	27488289	27515214	285126	DNAJC5G	23	3	5330	2.1804	0.014612	1	0.930974
1	46849939	46889520	2166	FAAH	72	8	5376	2.1792	0.01466	1	0.930974
4	85580690	85897544	23001	WDFY3	205	12	5376	2.1745	0.014833	1	0.930974
6	32699156	32724664	3118	HLA-DQA2	333	10	5376	2.174	0.014854	1	0.930974
3	11587543	11772220	9686	VGLL4	503	35	5373	2.1738	0.01486	1	0.930974
6	1380069	1405832	2295	FOXF2	1	1	5376	2.173	0.01489	1	0.930974
5	145573113	145678786	54439	RBM27	115	4	5376	2.172	0.014929	1	0.930974
8	64071112	64135346	253943	YTHDF3	5	1	5376	2.1709	0.014968	1	0.930974
17	43027061	43055644	10882	C1QL1	41	8	5376	2.1688	0.01505	1	0.930974
4	1273642	1343925	10296	MAEA	318	12	5376	2.1665	0.015138	1	0.930974
11	64878099	64899672	2197	FAU	15	3	5376	2.1656	0.01517	1	0.930974
1	113251619	113279857	284467	FAM19A3	3	1	5376	2.1637	0.015243	1	0.930974
6	32713837	32741330	3120	HLA-DQB2	269	8	5376	2.162	0.015307	1	0.930974
10	75551669	75581589	8509	NDST2	27	3	5376	2.161	0.015349	1	0.930974
19	45899467	45924024	10849	CD3EAP	14	1	5376	2.161	0.015349	1	0.930974
2	85611871	85651197	822	CAPG	106	13	5376	2.1601	0.015382	1	0.930974
13	57724766	57747787	729246	PRR20D	4	2	5376	2.1601	0.015383	1	0.930974
1	181442447	181785920	777	CACNA1E	598	44	5371	2.1593	0.015414	1	0.930974
19	20105227	20160277	91120	ZNF682	175	12	5310	2.1571	0.015499	1	0.930974
3	196759431	197036171	1739	DLG1	517	18	5376	2.1561	0.015539	1	0.930974
2	27495297	27540307	57159	TRIM54	26	1	5376	2.1555	0.01556	1	0.930974
1	244202241	244230778	10472	ZBTB18	4	2	5376	2.155	0.01558	1	0.930974
10	125415871	125466915	2849	GPR26	136	20	5371	2.1529	0.015664	1	0.932675
20	44088229	44120172	10406	WFDC2	83	12	5376	2.1462	0.015927	1	0.93358
8	19992366	20050717	6570	SLC18A1	121	13	5376	2.1462	0.015928	1	0.93358
2	27522360	27555969	4358	MPV17	14	2	5376	2.1449	0.015982	1	0.93358
11	36495317	36541863	7189	TRAF6	52	5	5299	2.1441	0.016011	1	0.93358
5	135256006	135287367	26223	FBXL21	124	13	5353	2.1441	0.016014	1	0.93358
1	156775542	156861642	4914	NTRK1	53	5	5376	2.1419	0.016101	1	0.93358
19	47331423	47364203	1175	AP2S1	3	1	5376	2.1416	0.016111	1	0.93358
17	56272797	56306966	54903	MKS1	18	3	5376	2.1413	0.016124	1	0.93358
20	44034707	44064885	51604	PIGT	15	2	5376	2.1393	0.016204	1	0.934988
1	235814331	236057008	1130	LYST	189	11	5376	2.136	0.016338	1	0.936342
6	41745181	41767634	100188893	TOMM6	31	5	5376	2.136	0.016339	1	0.936342
3	47259516	47334337	64147	KIF9	58	5	5368	2.1296	0.016603	1	0.943983
15	29201570	29420518	321	APBA2	122	7	5376	2.1269	0.016713	1	0.943983
15	73033708	73086126	83440	ADPGK	89	11	5376	2.1266	0.016729	1	0.943983
1	107589267	107611916	55170	PRMT6	23	3	5376	2.1254	0.016777	1	0.943983
17	42826405	42869214	4185	ADAM11	74	9	5376	2.1217	0.016932	1	0.943983
1	171800618	172397606	26052	DNM3	1121	50	5367	2.1206	0.016979	1	0.943983
12	120624502	120649014	6175	RPLP0	22	3	5376	2.1199	0.017009	1	0.943983
9	135926741	135957250	1056	CEL	20	3	5376	2.1172	0.01712	1	0.943983
9	32543524	32583182	4712	NDUFB6	46	6	5376	2.115	0.017214	1	0.943983
16	88626789	88708372	124245	ZC3H18	100	14	5367	2.1139	0.017264	1	0.943983
11	59797748	59825517	219990	OOSP2	31	8	5372	2.1118	0.017351	1	0.943983
3	47047898	47215467	29072	SETD2	159	7	5370	2.1103	0.017415	1	0.943983
8	11829830	11852099	613209	DEFB135	17	1	5376	2.1057	0.017614	1	0.943983
6	126267861	126311390	135114	HINT3	47	2	5376	2.1055	0.017623	1	0.943983
2	27520265	27541130	7349	UCN	10	1	5376	2.1045	0.017666	1	0.943983
4	23783644	24484394	10891	PPARGC1A	1206	96	5375	2.104	0.017688	1	0.943983
14	64683751	64815268	2100	ESR2	223	21	5375	2.103	0.017733	1	0.943983
6	133551512	133863258	2070	EYA4	772	46	5362	2.1026	0.01775	1	0.943983
3	115511210	116174385	4045	LSAMP	1220	64	5375	2.1013	0.017807	1	0.943983
14	35020615	35109366	58533	SNX6	130	8	5376	2.1003	0.017852	1	0.943983
6	90594188	90615819	84694	GJA10	57	12	5376	2.0985	0.017932	1	0.943983
6	126297576	126370422	60487	TRMT11	51	2	5376	2.0965	0.018019	1	0.943983
6	21583972	21608850	6659	SOX4	1	1	5376	2.0922	0.01821	1	0.943983
4	74337462	74379718	173	AFM	89	7	5373	2.0918	0.018228	1	0.943983
19	38914340	39088204	6261	RYR1	351	27	5337	2.0916	0.018239	1	0.943983
2	224812121	224842431	65080	MRPL44	42	3	5376	2.0893	0.018339	1	0.943983
8	63962047	64008612	7274	TTPA	118	14	5376	2.0892	0.018347	1	0.943983
5	6589352	6643473	54888	NSUN2	216	18	5374	2.0884	0.018383	1	0.943983
1	101445179	101501365	51611	DPH5	50	4	5376	2.0882	0.018388	1	0.943983
11	33870122	33923836	4005	LMO2	70	10	5367	2.0863	0.018476	1	0.943983
12	13703684	14143022	2904	GRIN2B	1068	71	5372	2.0859	0.018495	1	0.943983
3	47527130	47565199	54859	ELP6	28	1	5376	2.0831	0.018623	1	0.943983
8	124683034	124759647	312	ANXA13	145	20	5376	2.0818	0.018681	1	0.943983
5	68452837	68484072	891	CCNB1	77	6	5376	2.0816	0.018691	1	0.943983
13	21266222	21307239	53342	IL17D	94	10	5360	2.0802	0.018752	1	0.943983
16	11526047	11595611	400499	LOC400499	229	16	5376	2.0781	0.018848	1	0.943983
4	6685566	6708897	6286	S100P	7	1	5376	2.0731	0.019083	1	0.943983
19	56449198	56509995	126205	NLRP8	241	29	5372	2.0726	0.019105	1	0.943983
11	66600883	66624003	9986	RCE1	9	3	5352	2.0726	0.019107	1	0.943983
6	31664625	31688372	259215	LY6G6F	46	12	5328	2.0684	0.019303	1	0.943983
3	44273378	44383590	375337	TOPAZ1	179	9	5376	2.0682	0.019309	1	0.943983
12	114244543	114414176	9904	RBM19	509	25	5366	2.0676	0.019338	1	0.943983
22	26877893	26918462	24144	TFIP11	84	12	5376	2.0665	0.019392	1	0.943983
1	62198149	62639592	10207	INADL	804	44	5371	2.0661	0.019408	1	0.943983
17	1953133	2217069	23293	SMG6	479	14	5374	2.0658	0.019423	1	0.943983
6	117986617	118041890	116150	NUS1	49	7	5376	2.0655	0.019439	1	0.943983
1	15807896	15861407	842	CASP9	167	8	5376	2.0643	0.019495	1	0.943983
6	151715897	151783316	55005	RMND1	195	15	5376	2.0642	0.0195	1	0.943983
16	15518325	15692116	89927	C16orf45	82	8	5376	2.0594	0.019728	1	0.943983
1	192595268	192639441	6003	RGS13	65	6	5342	2.059	0.019749	1	0.943983
20	44024633	44049250	55861	DBNDD2	35	3	5376	2.058	0.019794	1	0.943983
11	59845734	59875940	2206	MS4A2	74	9	5376	2.0578	0.019806	1	0.943983
15	69442921	69574546	26035	GLCE	161	8	5376	2.0575	0.019817	1	0.943983
14	74073548	74096592	641372	ACOT6	26	3	5376	2.0574	0.019824	1	0.943983
18	32821023	32880196	100101467	ZSCAN30	75	9	5376	2.0564	0.019872	1	0.943983
8	144638362	144664928	642475	MROH6	31	5	5366	2.0551	0.019934	1	0.943983
1	232930638	232956092	54627	MAP10	39	6	5376	2.0533	0.020023	1	0.943983
7	93525820	93550485	2792	GNGT1	12	1	5376	2.053	0.020036	1	0.943983
10	99516508	99541756	6425	SFRP5	29	2	5376	2.0522	0.020073	1	0.943983
5	173305331	173397313	80315	CPEB4	179	14	5376	2.052	0.020087	1	0.943983
14	34975135	35018943	55837	EAPP	90	8	5376	2.0516	0.020106	1	0.943983
7	75606155	75633992	83862	TMEM120A	57	9	5348	2.0497	0.020195	1	0.943983
1	167180066	167406582	5451	POU2F1	124	10	5365	2.049	0.020232	1	0.943983
13	103441399	103503888	54841	BIVM	149	13	5376	2.0486	0.020253	1	0.943983
6	132119156	132226295	5167	ENPP1	140	20	5376	2.0468	0.020341	1	0.943983
6	31792693	31817541	50854	C6orf48	59	17	5374	2.0465	0.020351	1	0.943983
8	144646955	144670881	93100	NAPRT	52	7	5370	2.0424	0.020554	1	0.943983
14	20601895	20622821	390437	OR4N5	42	7	5376	2.0419	0.020579	1	0.943983
15	42824720	42851002	255252	LRRC57	24	3	5376	2.0396	0.020697	1	0.943983
5	176297870	176336333	3101	HK3	31	6	5376	2.0388	0.020737	1	0.943983
17	5312961	5346340	84268	RPAIN	112	7	5339	2.0383	0.020758	1	0.943983
11	60038014	60086445	51338	MS4A4A	95	12	5359	2.0372	0.020814	1	0.943983
13	57731331	57754352	729250	PRR20E	19	4	5376	2.0355	0.020899	1	0.943983
5	159838865	159865747	9232	PTTG1	45	9	5376	2.0353	0.020908	1	0.943983
16	67698436	67763273	81577	GFOD2	15	1	5376	2.035	0.020923	1	0.943983
12	68994619	69064385	5908	RAP1B	51	8	5367	2.0342	0.020964	1	0.943983
9	135896062	135943890	9328	GTF3C5	42	4	5376	2.0328	0.021037	1	0.943983
14	23446110	23489375	60686	C14orf93	1	1	5376	2.0319	0.02108	1	0.943983
8	9901830	10296401	4482	MSRA	1340	52	5356	2.0313	0.021112	1	0.943983
7	75821211	75926609	222183	SRRM3	76	5	5376	2.0307	0.021145	1	0.943983
3	126103751	126165399	348807	CCDC37	90	11	5376	2.0304	0.021157	1	0.943983
18	29588445	29663154	54941	RNF125	34	4	5376	2.03	0.021179	1	0.943983
17	15329332	15476945	100533496	TVP23C-CDRT4	236	22	5376	2.0295	0.021203	1	0.943983
17	28433821	28523493	84081	NSRP1	87	3	5376	2.0293	0.021214	1	0.943983
13	98076475	98130252	5911	RAP2A	46	5	5372	2.0286	0.021251	1	0.943983
6	31673048	31695698	58530	LY6G6D	40	10	5309	2.0258	0.021391	1	0.945383
6	31578450	31615554	7916	PRRC2A	117	18	5327	2.0256	0.021405	1	0.945383
7	38413297	38681167	273	AMPH	875	49	5372	2.0212	0.021632	1	0.945383
10	102727579	102757272	84545	MRPL43	34	3	5376	2.0211	0.021637	1	0.945383
2	3182741	3391653	7260	TSSC1	615	21	5376	2.0207	0.021657	1	0.945383
6	31628728	31650227	58496	LY6G5B	54	12	5332	2.0191	0.021739	1	0.945383
19	49578465	49621870	6625	SNRNP70	26	3	5376	2.0184	0.021775	1	0.945383
6	130142389	130192416	253582	TMEM244	241	22	5375	2.0139	0.022009	1	0.945383
14	77218235	77259363	22846	VASH1	58	12	5376	2.0138	0.022015	1	0.945383
2	27467440	27511093	7781	SLC30A3	59	6	5334	2.0138	0.022016	1	0.945383
17	75267492	75506678	10801	2009-09-01	281	23	5376	2.0137	0.022019	1	0.945383
10	75521830	75545977	170384	FUT11	22	2	5376	2.0117	0.022124	1	0.945383
2	85535141	85565419	10618	TGOLN2	55	4	5376	2.0101	0.022211	1	0.945383
7	140093843	140136653	401409	RAB19	51	6	5376	2.0092	0.022259	1	0.945383
14	104396763	104418645	647286	RD3L	37	5	5376	2.0073	0.022358	1	0.945383
10	102719254	102755373	57715	SEMA4G	39	4	5376	2.0059	0.022433	1	0.945383
6	133125708	133152007	6206	RPS12	95	9	5376	2.0056	0.02245	1	0.945383
17	9791027	9818684	5957	RCVRN	74	5	5376	2.005	0.022482	1	0.945383
1	217593834	217814426	55105	GPATCH2	203	27	5376	2.0045	0.022511	1	0.945383
6	41738500	41765110	29964	PRICKLE4	33	5	5376	2.0042	0.022522	1	0.945383
5	132018323	132083265	11127	KIF3A	87	3	5376	2.0016	0.022665	1	0.945383
16	67669030	67701472	146206	RLTPR	6	1	5376	2.0012	0.022683	1	0.945383
3	47011173	47061194	23218	NBEAL2	47	4	5376	2.0008	0.022708	1	0.945383
11	64853587	64889332	738	VPS51	26	5	5376	2.0005	0.022721	1	0.945383
19	6729693	6761529	9322	TRIP10	3	1	5376	1.9996	0.022773	1	0.945383
19	6742171	6777531	10045	SH2D3A	3	1	5376	1.9996	0.022773	1	0.945383
21	31699331	31720012	643812	KRTAP27-1	79	10	5353	1.9986	0.022826	1	0.945383
16	67690662	67712661	388284	C16orf86	6	1	5376	1.998	0.022859	1	0.945383
4	75300853	75330726	374	AREG	11	3	5376	1.9942	0.023065	1	0.945521
16	67684851	67706681	50855	PARD6A	5	1	5376	1.9938	0.023086	1	0.945521
16	67686850	67710628	84080	ENKD1	5	1	5376	1.9938	0.023086	1	0.945521
1	48751044	48947876	54558	SPATA6	215	22	5376	1.9923	0.023168	1	0.945521
5	96201644	96265420	64167	ERAP2	248	11	5376	1.9896	0.02332	1	0.945521
7	37877930	37950003	51314	NME8	335	25	5376	1.9893	0.023337	1	0.945521
10	77181217	78327133	83938	C10orf11	1496	91	5373	1.9879	0.023412	1	0.945521
4	84372092	84416290	84142	FAM175A	72	4	5376	1.9879	0.023414	1	0.945521
15	74518630	74638813	80125	CCDC33	161	15	5364	1.987	0.023461	1	0.945521
11	71810633	71833822	25906	ANAPC15	33	2	5312	1.9862	0.023507	1	0.945521
5	35607900	35824713	79925	SPEF2	512	25	5374	1.9845	0.023602	1	0.945521
16	67681415	67704718	65057	ACD	5	1	5376	1.9843	0.023611	1	0.945521
1	66989066	67220768	84251	SGIP1	722	24	5376	1.9837	0.023646	1	0.945521
7	120580817	120625711	54556	ING3	54	4	5376	1.983	0.023681	1	0.945521
17	56421037	56504931	54894	RNF43	102	11	5376	1.9826	0.023707	1	0.945521
3	47412383	47464931	25930	PTPN23	32	2	5376	1.9813	0.023781	1	0.946225
19	45900591	45992241	2067	ERCC1	20	3	5376	1.9801	0.023846	1	0.946568
19	2923216	2954969	58492	ZNF77	3	1	5376	1.9759	0.024081	1	0.947677
6	31820969	31856823	80736	SLC44A4	90	17	5365	1.9751	0.024127	1	0.947677
19	51115234	51153092	84258	SYT3	2	1	5376	1.9732	0.024239	1	0.947677
3	147093835	147134596	84107	ZIC4	47	8	5376	1.972	0.024306	1	0.947677
6	127749551	127851938	387104	SOGA3	198	17	5374	1.9668	0.024603	1	0.947677
1	159997257	160050051	3766	KCNJ10	57	6	5376	1.9665	0.02462	1	0.947677
5	68475375	68516184	64946	CENPH	82	5	5376	1.9661	0.024645	1	0.947677
9	80840978	80896799	84131	CEP78	63	7	5376	1.9644	0.024744	1	0.947677
19	45872892	45919787	10848	PPP1R13L	18	3	5376	1.9643	0.024747	1	0.947677
6	31681121	31704487	80739	C6orf25	32	9	5322	1.9626	0.024846	1	0.947677
21	27001594	27099874	58494	JAM2	216	20	5376	1.9616	0.024904	1	0.947677
22	37405683	37435863	4357	MPST	31	5	5376	1.9604	0.024972	1	0.947677
4	95209707	95274027	27306	HPGDS	120	7	5376	1.96	0.025	1	0.947677
7	94013873	94070544	1278	COL1A2	89	15	5375	1.9589	0.025061	1	0.947677
2	231080445	231187930	11262	SP140	255	17	5375	1.9578	0.025126	1	0.947677
12	52406616	52463291	3164	NR4A1	21	3	5376	1.9563	0.025212	1	0.947677
15	69581294	69709976	54852	PAQR5	147	11	5371	1.9559	0.025238	1	0.947677
8	42694780	42761866	81790	RNF170	39	3	5323	1.9532	0.025399	1	0.947677
10	49504682	49657403	5599	MAPK8	245	16	5376	1.953	0.02541	1	0.947677
1	165360159	165424592	6258	RXRG	195	26	5376	1.9529	0.025414	1	0.947677
16	67586310	67683088	10664	CTCF	3	1	5376	1.9528	0.02542	1	0.947677
11	122516398	122695187	84959	UBASH3B	318	35	5375	1.9525	0.025439	1	0.947677
19	6877560	6950464	2015	ADGRE1	258	11	5376	1.9504	0.025564	1	0.947677
8	82701816	82764539	64089	SNX16	224	12	5376	1.9502	0.025578	1	0.947677
2	224606403	224712319	130340	AP1S3	250	16	5376	1.9496	0.02561	1	0.947677
6	53122196	53223977	60481	ELOVL5	220	9	5376	1.9495	0.025616	1	0.947677
20	36922552	36975907	671	BPI	61	8	5376	1.949	0.02565	1	0.947677
3	46889357	46914973	4634	MYL3	14	2	5376	1.9476	0.025731	1	0.947677
2	162838751	162941052	1803	DPP4	61	6	5359	1.9476	0.025734	1	0.947677
3	133865978	133979586	6259	RYK	189	16	5346	1.9475	0.025736	1	0.947677
11	102207913	102259401	329	BIRC2	51	2	5376	1.9473	0.025747	1	0.947677
11	64845844	64866583	100130348	TMEM262	15	3	5376	1.9461	0.025822	1	0.947677
11	64873875	64895170	741	ZNHIT2	12	3	5376	1.9456	0.025854	1	0.947677
6	170834204	170872417	5689	PSMB1	45	2	5376	1.9455	0.025857	1	0.947677
1	40079103	40115348	26508	HEYL	33	8	5376	1.9443	0.025929	1	0.947677
11	129675732	129739898	120224	TMEM45B	118	12	5375	1.9436	0.025971	1	0.947677
10	75494039	75541933	9632	SEC24C	42	4	5376	1.9433	0.025989	1	0.947677
6	24534332	24656383	9856	KIAA0319	327	30	5375	1.9423	0.026048	1	0.947677
5	167709065	167909308	23286	WWC1	296	41	5376	1.9407	0.026147	1	0.947677
22	35786116	35830495	4174	MCM5	25	5	5376	1.9391	0.026247	1	0.947677
11	118967771	118998304	9854	C2CD2L	43	3	5376	1.9374	0.026348	1	0.947677
16	87853629	87913100	8140	SLC7A5	31	4	5376	1.9367	0.026393	1	0.947677
5	31522373	31565165	55322	C5orf22	97	12	5358	1.9356	0.026456	1	0.947677
2	53984929	54012320	494143	CHAC2	64	10	5374	1.9354	0.026472	1	0.947677
5	6623500	6679675	6715	SRD5A1	165	16	5374	1.9336	0.02658	1	0.947677
14	21474922	21549098	57447	NDRG2	16	7	5376	1.9336	0.026581	1	0.947677
6	130329728	130472594	84456	L3MBTL3	262	18	5375	1.9325	0.02665	1	0.947677
3	47445184	47527603	22937	SCAP	41	2	5364	1.9321	0.026673	1	0.947677
14	77282725	77346656	145497	LRRC74A	119	19	5347	1.9294	0.02684	1	0.947677
3	31564130	31687556	201595	STT3B	89	5	5376	1.9262	0.027039	1	0.947677
5	38835960	38945743	9180	OSMR	212	29	5370	1.925	0.027112	1	0.947677
3	54942264	55011115	57408	LRTM1	150	14	5376	1.925	0.027112	1	0.947677
10	106089377	106224848	159686	CFAP58	131	13	5375	1.925	0.027116	1	0.947677
7	143078205	143115985	2041	EPHA1	1	1	5376	1.923	0.02724	1	0.947677
11	63127142	63187731	114571	SLC22A9	98	7	5376	1.9209	0.027375	1	0.947677
17	9719152	9804269	9340	GLP2R	224	14	5376	1.9202	0.027418	1	0.947677
1	240245185	240648491	56776	FMN2	878	50	5376	1.9181	0.027547	1	0.947677
6	31619006	31644060	7918	GPANK1	62	14	5330	1.917	0.027618	1	0.947677
15	73602200	73671605	10021	HCN4	83	9	5376	1.9162	0.02767	1	0.947677
6	132768663	132844337	8417	STX7	144	15	5376	1.9157	0.027701	1	0.947677
8	144651867	144689845	1936	EEF1D	88	8	5372	1.9125	0.027907	1	0.947677
8	56675791	56748007	96764	TGS1	173	8	5376	1.9115	0.027973	1	0.947677
20	929095	992907	343637	RSPO4	45	8	5376	1.9104	0.02804	1	0.947677
8	133123105	133503004	3786	KCNQ3	898	61	5375	1.9104	0.028044	1	0.947677
14	104384776	104529004	122402	TDRD9	239	10	5376	1.9095	0.028096	1	0.947677
11	35674353	35840930	54765	TRIM44	88	8	5375	1.9077	0.028214	1	0.947677
9	140762241	141029076	774	CACNA1B	12	1	5376	1.9069	0.028267	1	0.947677
6	117793803	117901021	285761	DCBLD1	264	19	5360	1.9061	0.028321	1	0.947677
22	35685268	35753987	10043	TOM1	112	7	5376	1.9049	0.028394	1	0.947677
1	86802507	86872025	57489	ODF2L	144	11	5369	1.9049	0.028397	1	0.947677
11	70039269	70063508	8772	FADD	30	6	5376	1.9046	0.028413	1	0.947677
12	113820250	113851692	10993	SDS	3	1	5376	1.9046	0.028416	1	0.947677
18	52879562	53313252	6925	TCF4	610	39	5367	1.9039	0.028464	1	0.947677
3	167391692	167462693	11235	PDCD10	74	2	5376	1.9036	0.028481	1	0.947677
2	159815146	160099170	85461	TANC1	616	37	5368	1.9033	0.028498	1	0.947677
10	49354602	49492941	143162	FRMPD2	135	11	5374	1.903	0.028523	1	0.947677
4	26575546	26768232	55296	TBC1D19	10	1	5376	1.9029	0.028529	1	0.947677
3	44369574	44460940	285343	TCAIM	134	9	5376	1.9009	0.02866	1	0.947677
19	34653352	34730420	26065	LSM14A	103	4	5376	1.9003	0.028698	1	0.947677
10	102737293	102764159	56652	C10orf2	36	3	5376	1.8985	0.028813	1	0.947677
8	11821446	11842108	613210	DEFB136	29	3	5376	1.8969	0.028922	1	0.947677
11	93384816	93473524	85459	CEP295	51	5	5376	1.8944	0.029084	1	0.947677
21	34905344	34959820	6651	SON	19	3	5376	1.8944	0.029089	1	0.947677
6	31816829	31840709	4758	NEU1	75	15	5369	1.8939	0.029117	1	0.947677
9	32530542	32562626	10210	TOPORS	41	6	5376	1.8934	0.029154	1	0.947677
4	164405673	164451691	55319	TMA16	89	8	5376	1.8925	0.029214	1	0.947677
5	71728238	71813249	167465	ZNF366	150	11	5374	1.8916	0.029275	1	0.947677
1	156800665	156838712	3645	INSRR	13	1	5376	1.8914	0.029285	1	0.947677
1	43262723	43293059	374969	CCDC23	52	7	5343	1.8908	0.029329	1	0.947677
15	58877403	59052177	102	ADAM10	227	11	5376	1.8905	0.029343	1	0.947677
7	20811894	20836508	221833	SP8	9	2	5376	1.89	0.029379	1	0.947677
3	122775856	122890953	10954	PDIA5	201	24	5376	1.8894	0.029418	1	0.947677
20	9485005	9521171	24141	LAMP5	77	12	5366	1.889	0.029443	1	0.947677
2	211285973	211352347	10314	LANCL1	128	7	5376	1.8885	0.029478	1	0.947677
6	129887290	130041370	93663	ARHGAP18	419	40	5375	1.8884	0.029488	1	0.947677
9	27099147	27240172	7010	TEK	637	55	5376	1.8871	0.029577	1	0.947677
3	10173319	10205354	7428	VHL	29	2	5376	1.8862	0.029635	1	0.947677
2	73134604	73172020	2016	EMX1	19	4	5376	1.8846	0.029742	1	0.947677
5	178358194	178403218	285676	ZNF454	104	10	5376	1.8841	0.029779	1	0.947677
1	161006731	161049760	257106	ARHGAP30	59	9	5376	1.8828	0.029864	1	0.947677
15	38216801	38253623	145942	TMCO5A	31	3	5376	1.881	0.029989	1	0.947677
1	110282702	110316644	79574	EPS8L3	29	2	5376	1.8798	0.030069	1	0.947677
18	3401925	3468409	7050	TGIF1	30	7	5376	1.8776	0.030218	1	0.947677
21	34866238	34925223	2618	GART	48	5	5376	1.8771	0.03025	1	0.947677
12	13339602	13379708	2012	EMP1	64	11	5376	1.877	0.030256	1	0.947677
8	6825171	6847614	1667	DEFA1	14	3	5376	1.8767	0.030283	1	0.947677
6	31622995	31647844	1460	CSNK2B	62	13	5330	1.8757	0.030349	1	0.947677
19	45643008	45673408	284353	NKPD1	11	2	5376	1.8744	0.030436	1	0.947677
2	224829765	224914036	5270	SERPINE2	186	20	5376	1.8735	0.0305	1	0.947677
22	37377160	37413877	339669	TEX33	139	13	5375	1.8734	0.030509	1	0.947677
6	31634461	31658150	80741	LY6G5C	44	10	5344	1.872	0.030604	1	0.947677
6	31676425	31699511	80740	LY6G6C	38	9	5318	1.8712	0.030662	1	0.947677
14	85986411	86105040	23768	FLRT2	275	27	5347	1.8709	0.030681	1	0.947677
9	32445300	32536322	23586	DDX58	169	12	5376	1.8708	0.030689	1	0.947677
7	99074142	99107925	84124	ZNF394	13	3	5376	1.8689	0.03082	1	0.947677
5	132073137	132099856	645121	CCNI2	5	1	5376	1.8686	0.030841	1	0.947677
5	132076509	132123976	23176	2008-09-01	6	1	5376	1.8652	0.031077	1	0.947677
18	32546892	32733434	10982	MAPRE2	270	19	5353	1.8641	0.031154	1	0.947677
5	90654541	90689149	57561	ARRDC3	11	1	5376	1.8638	0.031178	1	0.947677
12	53221588	53252778	196374	KRT78	21	3	5376	1.8635	0.031195	1	0.947677
1	39318162	39349050	26292	MYCBP	43	5	5376	1.8632	0.031217	1	0.947677
21	44939066	45089380	11077	HSF2BP	108	4	5376	1.8611	0.031367	1	0.947677
22	31021793	31053862	339665	SLC35E4	90	8	5314	1.8587	0.031533	1	0.947677
9	127987127	128013666	3309	HSPA5	14	2	5376	1.8581	0.03158	1	0.947677
11	122699255	122753347	56253	CRTAM	113	17	5367	1.8579	0.031594	1	0.947677
6	31616075	31638549	57827	C6orf47	54	13	5332	1.8562	0.031716	1	0.947677
5	161102658	161139598	2559	GABRA6	80	9	5374	1.8559	0.031736	1	0.947677
2	24262584	24296551	2281	FKBP1B	73	8	5369	1.8551	0.031789	1	0.947677
15	91632996	91854539	9899	SV2B	489	41	5376	1.8548	0.031814	1	0.947677
11	118954580	118976177	3014	H2AFX	17	3	5376	1.8524	0.031987	1	0.947677
13	28700997	28879475	255967	PAN3	144	10	5376	1.8515	0.032052	1	0.947677
12	113850042	113886081	113675	SDSL	5	1	5376	1.8512	0.032071	1	0.947677
7	143068338	143098204	7791	ZYX	2	1	5376	1.8506	0.032116	1	0.947677
13	24455238	24481145	387911	C1QTNF9B	27	3	5376	1.8504	0.03213	1	0.947677
6	17383447	17568023	10486	CAP2	297	23	5369	1.85	0.032155	1	0.947677
11	65132663	65161172	283130	SLC25A45	13	3	5376	1.8459	0.032453	1	0.947677
10	6176843	6287508	5209	PFKFB3	75	13	5376	1.8441	0.032582	1	0.947677
7	99415636	99473727	64816	CYP3A43	61	5	5370	1.8434	0.032638	1	0.947677
17	28511337	28572986	6532	SLC6A4	54	5	5376	1.8427	0.032684	1	0.947677
11	61573675	61644826	9415	FADS2	133	14	5376	1.8404	0.032857	1	0.947677
7	140405749	140634564	673	BRAF	176	6	5376	1.8369	0.033116	1	0.947677
5	131518299	131573556	8974	P4HA2	78	8	5376	1.8361	0.033172	1	0.947677
17	56412536	56439599	6827	SUPT4H1	36	6	5376	1.835	0.033254	1	0.947677
17	56305787	56355879	4025	LPO	38	6	5371	1.8337	0.033352	1	0.947677
15	81464941	81615104	3603	IL16	261	14	5376	1.8322	0.033463	1	0.947677
2	54004068	54055956	27248	ERLEC1	105	13	5375	1.8316	0.033507	1	0.947677
6	144451770	144523076	8676	STX11	54	8	5366	1.831	0.033551	1	0.947677
8	37990218	38018783	6770	STAR	1	1	5376	1.8305	0.03359	1	0.947677
11	31274171	31401357	341019	DCDC1	125	7	5376	1.8301	0.033621	1	0.947677
19	19966639	20015099	56242	ZNF253	28	2	5376	1.8295	0.03366	1	0.947677
6	139683392	139705787	10370	CITED2	14	2	5376	1.8295	0.033663	1	0.947677
1	41962036	42511596	59269	HIVEP3	1034	45	5369	1.8294	0.033669	1	0.947677
4	4851392	4875663	4487	MSX1	17	4	5376	1.829	0.033702	1	0.947677
4	78968724	79475423	80144	FRAS1	1513	37	5375	1.8284	0.033748	1	0.947677
3	180309918	180346120	151613	TTC14	10	2	5376	1.8281	0.033764	1	0.947677
3	186343758	186380797	26998	FETUB	75	6	5376	1.8281	0.033768	1	0.947677
19	14615581	14650087	3337	DNAJB1	13	1	5376	1.8273	0.033824	1	0.947677
4	155494280	155521897	2243	FGA	10	2	5376	1.8272	0.033834	1	0.947677
2	88316724	88365315	51315	KRCC1	22	1	5376	1.8266	0.03388	1	0.947677
20	804354	836922	83541	FAM110A	35	4	5376	1.826	0.033924	1	0.947677
5	176227560	176317899	90249	UNC5A	6	1	5376	1.8239	0.034084	1	0.947677
19	33867855	34022799	5184	PEPD	430	29	5374	1.8237	0.034097	1	0.947677
22	30993070	31033047	6948	TCN2	122	9	5341	1.8224	0.034198	1	0.947677
22	20785806	20860170	84861	KLHL22	65	4	5376	1.8223	0.034207	1	0.947677
3	141487043	141545892	131890	GRK7	54	6	5370	1.8217	0.034254	1	0.947677
12	100587447	100670857	120863	DEPDC4	74	8	5376	1.8212	0.034289	1	0.947677
22	38235379	38294789	51386	EIF3L	37	3	5372	1.821	0.034302	1	0.947677
19	36594611	36616206	5438	POLR2I	3	1	5376	1.8199	0.034384	1	0.947677
19	10193013	10225710	83854	ANGPTL6	3	1	5376	1.8196	0.034408	1	0.947677
2	24280454	24309314	51639	SF3B6	71	6	5366	1.8179	0.034541	1	0.947677
19	47411824	47518334	2909	ARHGAP35	17	1	5376	1.8177	0.034556	1	0.947677
1	101351632	101562821	148867	SLC30A7	186	8	5376	1.8171	0.034603	1	0.947677
14	52771016	52805324	5732	PTGER2	61	8	5354	1.8169	0.034614	1	0.947677
7	157321750	158390482	5799	PTPRN2	1358	101	5376	1.816	0.034682	1	0.947677
12	11023560	11046874	5554	PRH1	58	3	5376	1.8158	0.034704	1	0.947677
4	1183923	1205046	101928548	LOC101928548	20	4	5376	1.8157	0.034704	1	0.947677
19	5445426	5466867	148066	ZNRF4	15	3	5376	1.8155	0.034723	1	0.947677
19	10212197	10236065	5032	P2RY11	4	1	5376	1.8147	0.034783	1	0.947677
19	10215690	10240599	8666	EIF3G	4	1	5376	1.8147	0.034783	1	0.947677
19	10206899	10231975	56342	PPAN	4	1	5376	1.8147	0.034783	1	0.947677
19	10206899	10236065	692312	PPAN-P2RY11	4	1	5376	1.8147	0.034783	1	0.947677
13	57718195	57741216	729240	PRR20C	1	1	5376	1.8145	0.0348	1	0.947677
5	159764761	159807657	114898	C1QTNF2	83	10	5374	1.8135	0.03488	1	0.947677
13	103449496	103538351	100533467	BIVM-ERCC5	186	16	5376	1.8129	0.034921	1	0.947677
13	50476842	50520626	57213	SPRYD7	66	7	5326	1.8116	0.035022	1	0.947677
6	139215620	139319419	85021	REPS1	183	11	5340	1.8116	0.035024	1	0.947677
10	81904880	81975433	311	ANXA11	215	19	5376	1.8115	0.035031	1	0.947677
17	72566111	72598370	100131439	CD300LD	93	8	5376	1.8111	0.035063	1	0.947677
2	24290303	24318085	9540	TP53I3	77	5	5369	1.8109	0.035076	1	0.947677
8	42239279	42273455	7419	VDAC3	16	2	5327	1.8094	0.035194	1	0.947677
1	247409374	247430447	317705	VN1R5	60	7	5376	1.809	0.035229	1	0.947677
10	17351282	17506408	338596	ST8SIA6	688	31	5360	1.8085	0.035266	1	0.947677
11	66502207	66623997	79703	C11orf80	56	7	5362	1.808	0.035303	1	0.947677
4	44670433	44712944	60558	GUF1	68	5	5372	1.8077	0.035324	1	0.947677
9	130459263	130486303	286207	C9orf117	9	1	5376	1.8077	0.035326	1	0.947677
10	100206834	101005632	60495	HPSE2	1560	34	5376	1.807	0.035385	1	0.947677
13	75848809	76066782	9882	TBC1D4	366	41	5375	1.8069	0.035386	1	0.947677
6	111293274	111357299	84154	RPF2	264	9	5370	1.8051	0.035528	1	0.947677
17	43128322	43196384	4836	NMT1	176	16	5376	1.8036	0.035645	1	0.947677
17	56237017	56257940	124538	OR4D2	41	4	5376	1.8024	0.035738	1	0.947677
2	9779437	9815837	101926982	LOC101926982	51	4	5376	1.8024	0.035745	1	0.947677
2	87032460	87099047	926	CD8B	54	4	5376	1.802	0.03577	1	0.947677
11	71703910	71801732	4926	NUMA1	156	5	5323	1.8003	0.03591	1	0.947677
1	156485197	156552396	128239	IQGAP3	128	12	5375	1.8001	0.035921	1	0.947677
1	111718591	111757160	79961	DENND2D	20	5	5376	1.7994	0.035975	1	0.947677
2	85874440	85905864	6439	SFTPB	15	3	5376	1.7985	0.036049	1	0.947677
1	15888194	15921605	79814	AGMAT	128	7	5376	1.798	0.036087	1	0.947677
3	57221866	57271656	8820	HESX1	50	5	5375	1.798	0.036088	1	0.947677
19	52135806	52160132	100049587	SIGLEC14	19	4	5376	1.7974	0.036137	1	0.947677
8	42681817	42708474	55145	THAP1	4	1	5305	1.7968	0.036183	1	0.947677
20	52814502	52846492	5203	PFDN4	60	7	5376	1.7967	0.03619	1	0.947677
1	109646585	109759403	57535	KIAA1324	190	17	5375	1.7964	0.036217	1	0.947677
9	130466227	130497152	138428	PTRH1	30	2	5376	1.7959	0.036258	1	0.947677
3	37416477	37486988	339883	C3orf35	76	8	5376	1.7952	0.036309	1	0.947677
7	29750114	29792218	101928208	LOC101928208	67	5	5376	1.7944	0.036374	1	0.947677
6	7316887	7399976	285782	CAGE1	176	12	5376	1.7932	0.036473	1	0.947677
1	110645062	110666569	164153	UBL4B	52	9	5376	1.7911	0.036638	1	0.947677
20	36312357	36510531	56259	CTNNBL1	250	14	5376	1.7903	0.036705	1	0.947677
17	8284022	8311144	643904	RNF222	23	4	5376	1.7895	0.036766	1	0.947677
6	160627794	160689963	6582	SLC22A2	161	9	5376	1.7893	0.036786	1	0.947677
16	2024150	2047750	2671	GFER	18	1	5359	1.7892	0.03679	1	0.947677
16	2029946	2054276	9143	SYNGR3	18	1	5359	1.7892	0.03679	1	0.947677
16	2018918	2041704	124056	NOXO1	18	1	5359	1.7892	0.03679	1	0.947677
6	31684817	31708039	23564	DDAH2	32	9	5329	1.7886	0.036837	1	0.947677
17	1923431	1957183	1801	DPH1	9	2	5376	1.788	0.036888	1	0.947677
8	18238755	18268723	10	NAT2	192	16	5348	1.7878	0.036904	1	0.947677
3	156533069	156773918	389170	LEKR1	598	17	5376	1.7878	0.036908	1	0.947677
13	50192435	50218008	115761	ARL11	60	11	5371	1.7876	0.036916	1	0.947677
2	212230442	213413879	2066	ERBB4	2708	124	5375	1.7872	0.036951	1	0.947677
20	31441595	31491113	388795	EFCAB8	123	9	5376	1.7867	0.036996	1	0.947677
2	53887117	54024146	51130	ASB3	344	21	5375	1.7861	0.037039	1	0.947677
4	129180392	129219984	10424	PGRMC2	44	5	5376	1.7857	0.037078	1	0.947677
16	2037653	2069822	90850	ZNF598	12	1	5376	1.7854	0.037102	1	0.947677
15	40851503	40876666	27079	RPUSD2	91	8	5373	1.7853	0.037107	1	0.947677
1	112006474	112031134	128346	C1orf162	17	3	5376	1.784	0.037213	1	0.947677
1	46759324	46792448	7388	UQCRH	27	5	5376	1.7831	0.037289	1	0.947677
19	46613328	46637931	388555	IGFL3	3	1	5376	1.783	0.037293	1	0.947677
19	52829498	52880376	162963	ZNF610	75	10	5376	1.7828	0.037313	1	0.947677
11	129723670	129775490	4798	NFRKB	67	7	5369	1.7821	0.037363	1	0.947677
17	43227502	43257406	124790	HEXIM2	13	3	5376	1.7803	0.037511	1	0.947912
12	94950900	95054324	57458	TMCC3	243	30	5376	1.78	0.037535	1	0.947912
2	935320	957797	101060391	LOC101060391	39	5	5376	1.7795	0.037577	1	0.947912
17	3333305	3427146	84690	SPATA22	179	9	5370	1.7784	0.037665	1	0.947912
14	23379733	23408789	10419	PRMT5	48	2	5376	1.7784	0.03767	1	0.947912
3	127338002	127401653	50512	PODXL2	10	2	5376	1.7779	0.037711	1	0.947912
3	195766155	195819032	7037	TFRC	88	7	5376	1.7745	0.037987	1	0.952125
13	24453028	24476242	542767	C1QTNF9B-AS1	28	3	5376	1.7745	0.037992	1	0.952125
10	124903760	124934886	9184	BUB3	15	1	5376	1.7734	0.038079	1	0.952883
6	167560360	167581319	2853	GPR31	20	1	5376	1.7718	0.038211	1	0.953719
13	103408460	103436168	93081	TEX30	43	6	5376	1.7716	0.038226	1	0.953719
8	56641317	56695955	137695	TMEM68	127	8	5376	1.7706	0.038314	1	0.954496
6	31610187	31635987	55937	APOM	66	15	5326	1.7678	0.038545	1	0.958828
6	31837536	31875464	10919	EHMT2	87	16	5363	1.766	0.038699	1	0.959712
4	44684190	44738651	132789	GNPDA2	98	5	5371	1.7656	0.038731	1	0.959712
16	2012064	2038751	10607	TBL3	13	1	5352	1.7654	0.038752	1	0.959712
5	72911983	73247818	64283	ARHGEF28	678	43	5374	1.7634	0.038914	1	0.960613
1	160041360	160069212	3765	KCNJ9	47	6	5376	1.7632	0.038934	1	0.960613
17	26924799	26951377	124923	SGK494	6	2	5376	1.7629	0.03896	1	0.960613
12	120638242	120713574	5829	PXN	55	3	5376	1.7611	0.039115	1	0.962235
7	21457689	21564440	6671	SP4	199	22	5339	1.7603	0.039182	1	0.962235
2	197053971	197468416	57520	HECW2	830	42	5374	1.7597	0.039229	1	0.962235
3	42840964	42918775	1238	ACKR2	115	10	5376	1.7594	0.039255	1	0.962235
9	116049373	116075554	138065	RNF183	48	7	5376	1.7569	0.039471	1	0.965788
5	148863896	148941115	1452	CSNK1A1	82	8	5376	1.7563	0.039515	1	0.965788
3	157144580	157171417	5806	PTX3	49	6	5376	1.7542	0.039699	1	0.96739
11	1618795	1639693	387266	KRTAP5-3	79	9	5376	1.7535	0.03976	1	0.96739
14	106022614	107298051	3492	IGH	148	7	5376	1.7534	0.039766	1	0.96739
4	26155077	26446753	3516	RBPJ	254	19	5376	1.7529	0.039811	1	0.96739
4	44614354	44663658	285525	YIPF7	158	10	5371	1.7499	0.040067	1	0.969927
17	3326164	3347135	8388	OR1E2	41	5	5349	1.7472	0.040304	1	0.969927
10	82085858	82126523	143241	DYDC1	106	10	5376	1.7469	0.04033	1	0.969927
3	9977226	10004078	285368	PRRT3	31	2	5376	1.7459	0.040416	1	0.969927
8	125453048	125475267	55039	TRMT12	24	2	5376	1.7437	0.040608	1	0.969927
4	84367085	84392929	51023	MRPS18C	37	3	5376	1.7434	0.040636	1	0.969927
4	95118759	95222443	56916	SMARCAD1	175	7	5376	1.7433	0.040645	1	0.969927
21	45695721	45728102	326	AIRE	22	1	5376	1.7426	0.040699	1	0.969927
21	45709925	45757261	5211	PFKL	22	1	5376	1.7426	0.040699	1	0.969927
14	23359854	23398396	55147	RBM23	45	2	5376	1.7422	0.040741	1	0.969927
1	207915383	207978861	4179	CD46	106	7	5376	1.7416	0.040791	1	0.969927
8	99104567	99139418	10247	HRSP12	63	9	5376	1.7413	0.040817	1	0.969927
1	15792596	15827895	51032	CELA2B	80	8	5376	1.7406	0.040875	1	0.969927
21	46064130	46084576	386684	KRTAP12-4	77	7	5376	1.739	0.041021	1	0.969927
6	111125823	111226916	262	AMD1	228	14	5366	1.7388	0.041033	1	0.969927
11	58466230	58509447	10249	GLYAT	126	8	5355	1.7388	0.041038	1	0.969927
11	30021288	30048577	3739	KCNA4	38	7	5376	1.7377	0.041133	1	0.969927
6	150679987	150735765	389434	IYD	289	17	5363	1.7375	0.041146	1	0.969927
3	193843931	193866401	3280	HES1	14	2	5376	1.7372	0.041173	1	0.969927
9	133559158	133590452	23404	EXOSC2	30	3	5376	1.7372	0.041179	1	0.969927
1	172379828	172447969	92346	C1orf105	149	14	5376	1.7369	0.0412	1	0.969927
15	89168904	89208881	3669	ISG20	38	7	5376	1.7366	0.041232	1	0.969927
1	43243661	43274227	100129924	LOC100129924	43	6	5348	1.7364	0.041244	1	0.969927
6	31697725	31740455	4439	MSH5	84	17	5316	1.7346	0.041407	1	0.970212
8	126094083	126389367	286053	NSMCE2	363	26	5371	1.734	0.041463	1	0.970212
6	36348328	36420666	222659	PXT1	162	7	5376	1.733	0.041545	1	0.970212
1	43113706	43152429	10465	PPIH	56	8	5376	1.7325	0.041589	1	0.970212
11	61881445	61930635	3619	INCENP	185	12	5376	1.7291	0.041898	1	0.970212
2	74578281	74629214	1639	DCTN1	29	2	5376	1.7287	0.041931	1	0.970212
3	169480619	169517504	55892	MYNN	51	4	5351	1.7279	0.042005	1	0.970212
13	36865775	36954317	23111	SPG20	210	11	5376	1.7274	0.042049	1	0.970212
2	39882638	39955103	130733	TMEM178A	81	4	5376	1.7271	0.042075	1	0.970212
9	135240935	135292238	7270	TTF1	3	1	5376	1.7271	0.042079	1	0.970212
3	127381781	127409769	80325	ABTB1	3	1	5376	1.7267	0.042111	1	0.970212
1	62650474	62688000	54596	L1TD1	200	21	5376	1.7265	0.042128	1	0.970212
6	93939738	94139302	2045	EPHA7	371	40	5373	1.7258	0.042188	1	0.970212
16	27204807	27243089	79831	KDM8	26	3	5376	1.7257	0.042197	1	0.970212
13	99896967	99920682	2841	GPR18	29	7	5376	1.7251	0.042258	1	0.970212
11	43892357	43951825	221120	ALKBH3	150	13	5376	1.7232	0.042424	1	0.970212
13	103426631	103461404	79070	KDELC1	63	5	5376	1.7232	0.042427	1	0.970212
3	186373747	186406023	3273	HRG	71	6	5373	1.7224	0.042499	1	0.970212
7	15640837	15736308	4223	MEOX2	269	20	5374	1.7215	0.04258	1	0.970212
19	17316155	17340638	55850	USE1	1	1	5376	1.719	0.04281	1	0.970212
11	1864200	1923493	4046	LSP1	3	1	5376	1.7186	0.042846	1	0.970212
10	64123916	64441771	22891	ZNF365	738	62	5373	1.7183	0.04287	1	0.970212
3	9965478	9997097	78987	CRELD1	23	1	5376	1.718	0.042894	1	0.970212
11	6779238	6800188	338755	OR2AG2	94	10	5376	1.7179	0.042905	1	0.970212
10	102757440	102800914	79955	PDZD7	26	5	5376	1.7174	0.042955	1	0.970212
6	17092489	17141603	401236	STMND1	79	7	5374	1.7173	0.042963	1	0.970212
21	31849509	31869667	337969	KRTAP19-2	22	1	5376	1.7163	0.043052	1	0.970212
17	48575745	48618863	84073	MYCBPAP	67	6	5375	1.7163	0.043057	1	0.970212
20	54957427	54989582	1477	CSTF1	8	2	5376	1.7163	0.043058	1	0.970212
5	68503573	68535985	92259	MRPS36	70	5	5376	1.7158	0.043098	1	0.970212
3	169474709	169497683	84517	ACTRT3	29	3	5356	1.7157	0.043106	1	0.970212
17	1655259	1690859	5176	SERPINF1	51	5	5376	1.7145	0.043214	1	0.970212
12	29643746	29947692	83857	TMTC1	582	39	5375	1.714	0.043268	1	0.970212
3	46953220	47033500	151903	CCDC12	58	2	5376	1.7134	0.043315	1	0.970212
17	19427167	19492346	55244	SLC47A1	1	1	5376	1.7108	0.04356	1	0.970212
2	10851775	10935236	245973	ATP6V1C2	193	18	5376	1.7106	0.043578	1	0.970212
4	145905727	146029693	10393	ANAPC10	54	5	5376	1.7081	0.043806	1	0.970212
16	57536090	57580477	92922	CCDC102A	96	12	5376	1.7078	0.04384	1	0.970212
5	96259784	96281855	101929747	LOC101929747	56	4	5376	1.7078	0.043841	1	0.970212
8	8630864	8761131	9258	MFHAS1	423	19	5376	1.7072	0.04389	1	0.970212
11	65144041	65190996	83786	FRMD8	26	4	5376	1.707	0.043911	1	0.970212
11	62837412	62921693	283238	SLC22A24	352	10	5368	1.706	0.044003	1	0.970212
21	31802646	31823098	254950	KRTAP15-1	47	1	5376	1.7056	0.044039	1	0.970212
15	78386948	78433877	10518	CIB2	116	16	5376	1.7054	0.044061	1	0.970212
12	120522899	120564643	11021	RAB35	42	5	5376	1.7053	0.044071	1	0.970212
19	49241268	49268647	2523	FUT1	26	1	5376	1.7049	0.044111	1	0.970212
10	72962292	73072635	219699	UNC5B	133	21	5376	1.7044	0.044151	1	0.970212
9	125221369	125286376	26740	OR1J2	87	17	5299	1.704	0.044188	1	0.970212
3	10332613	10372872	6396	SEC13	102	13	5376	1.704	0.044194	1	0.970212
1	54307392	54365487	54432	YIPF1	155	10	5376	1.703	0.044282	1	0.970212
19	52790426	52839180	147657	ZNF480	61	5	5376	1.7029	0.044296	1	0.970212
2	85350583	85547511	83439	TCF7L1	364	39	5376	1.702	0.044382	1	0.970212
6	41147552	41178925	79865	TREML2	75	11	5329	1.7012	0.044456	1	0.970212
11	102178181	102220134	330	BIRC3	19	2	5376	1.7003	0.044533	1	0.970212
15	31504970	31533050	283710	LOC283710	65	10	5376	1.7	0.044565	1	0.970212
17	56150780	56177618	140735	DYNLL2	13	2	5376	1.6998	0.04458	1	0.970212
16	77746389	77819332	283927	NUDT7	280	17	5376	1.6997	0.044595	1	0.970212
19	49234073	49260831	284359	IZUMO1	30	1	5376	1.6987	0.04469	1	0.970212
15	40753160	40775357	113189	CHST14	19	3	5376	1.6985	0.044703	1	0.970212
14	50768256	50812359	27109	ATP5S	104	4	5376	1.6983	0.044723	1	0.970212
6	167574081	167606396	401285	TCP10L2	29	3	5376	1.6958	0.044963	1	0.972182
1	110983788	111009976	84432	PROK1	50	10	5376	1.695	0.045041	1	0.972182
1	226063982	226086846	10637	LEFTY1	79	7	5376	1.6944	0.04509	1	0.972182
21	31842364	31862636	337882	KRTAP19-1	25	1	5376	1.6939	0.045139	1	0.972182
19	50184363	50226988	126129	CPT1C	16	1	5376	1.6936	0.04517	1	0.972182
21	45069432	45125960	23076	RRP1B	87	3	5376	1.6928	0.045243	1	0.972182
6	31644726	31681137	7920	ABHD16A	62	12	5338	1.6923	0.04529	1	0.972182
15	42695016	42793390	64397	ZNF106	105	8	5376	1.6908	0.045436	1	0.972182
19	51864874	51885976	4818	NKG7	8	1	5376	1.6906	0.045461	1	0.972182
14	103790339	103821362	1983	EIF5	42	5	5376	1.6894	0.045575	1	0.972182
13	28110048	28204720	222484	LNX2	162	15	5376	1.6893	0.045577	1	0.972182
22	24853344	24932553	51733	UPB1	88	8	5376	1.6882	0.04569	1	0.972182
12	54048944	54080512	517	ATP5G2	76	6	5376	1.688	0.045703	1	0.972182
3	8765486	8798451	859	CAV3	9	2	5376	1.6877	0.045731	1	0.972182
19	51860352	51882498	125875	CLDND2	7	1	5376	1.6871	0.045793	1	0.972182
2	74431997	74580534	57835	SLC4A5	120	11	5376	1.6868	0.045826	1	0.972182
19	51873163	51901210	3982	LIM2	9	1	5376	1.6866	0.04584	1	0.972182
19	41161810	41206556	9253	NUMBL	24	2	5376	1.6864	0.045856	1	0.972182
16	57428679	57459974	6361	CCL17	103	16	5376	1.6858	0.045919	1	0.97229
20	1236948	1299971	9751	SNPH	36	5	5376	1.6849	0.046001	1	0.972454
4	108958701	109100112	51176	LEF1	188	13	5366	1.684	0.046088	1	0.972454
1	200832083	200853306	2848	GPR25	64	12	5376	1.6834	0.046151	1	0.972454
19	51881543	51903828	147646	C19orf84	4	1	5376	1.6809	0.04639	1	0.972454
9	133529981	133568384	59335	PRDM12	28	5	5376	1.6808	0.046404	1	0.972454
6	12706888	13300476	221692	PHACTR1	1103	51	5376	1.6806	0.046422	1	0.972454
19	49612646	49664287	8541	PPFIA3	30	3	5376	1.6803	0.046448	1	0.972454
19	49611654	49632397	55150	C19orf73	30	3	5376	1.6803	0.046448	1	0.972454
19	49607618	49631717	64130	LIN7B	30	3	5376	1.6803	0.046448	1	0.972454
4	74291933	74331492	174	AFP	59	6	5365	1.6787	0.046606	1	0.97369
16	66744796	66795526	1783	DYNC1LI2	77	3	5376	1.6785	0.046623	1	0.97369
7	98434111	98477673	222865	TMEM130	14	4	5376	1.6777	0.046699	1	0.974066
20	48542914	48580422	55905	RNF114	92	6	5376	1.6771	0.04676	1	0.974128
5	159818648	159856168	10569	SLU7	67	9	5376	1.6764	0.046825	1	0.974273
7	107778071	108106841	4897	NRCAM	958	41	5371	1.6744	0.047024	1	0.974893
12	67653061	67718388	55832	CAND1	192	14	5375	1.6729	0.047169	1	0.974893
12	52453758	52481279	60673	ATG101	29	2	5376	1.6729	0.047178	1	0.974893
19	271040	301435	8612	PPAP2C	11	2	5376	1.6723	0.047232	1	0.974893
12	100583865	100628202	64431	ACTR6	48	6	5376	1.6715	0.04731	1	0.974893
19	14630379	14686792	9524	TECR	4	1	5376	1.6713	0.047335	1	0.974893
13	110791310	110969496	1282	COL4A1	283	31	5376	1.6709	0.047367	1	0.974893
6	24695089	24731064	81688	C6orf62	76	16	5369	1.6696	0.047495	1	0.974893
10	29125337	29180827	283080	C10orf126	77	4	5358	1.669	0.047557	1	0.974893
1	1672671	1721508	65220	NADK	7	2	5376	1.669	0.047558	1	0.974893
6	41727914	41757643	10817	FRS3	38	5	5376	1.6687	0.047584	1	0.974893
19	46641039	46674561	147920	IGFL2	29	1	5376	1.6686	0.047595	1	0.974893
8	42742033	42895682	84376	HOOK3	136	6	5335	1.6679	0.04767	1	0.974893
5	50668958	50700564	3670	ISL1	38	5	5350	1.6675	0.047704	1	0.974893
5	96261346	96375115	4012	LNPEP	204	7	5376	1.6661	0.047843	1	0.974893
12	21778275	21820789	3945	LDHB	80	1	5376	1.6656	0.047892	1	0.974893
12	123454607	123477460	51329	ARL6IP4	13	2	5376	1.6652	0.047934	1	0.974893
8	6555878	6629024	55326	AGPAT5	99	7	5376	1.665	0.047953	1	0.974893
5	56100900	56201979	4214	MAP3K1	207	12	5376	1.6649	0.047969	1	0.974893
14	23405437	23436352	54930	HAUS4	28	2	5376	1.6644	0.048016	1	0.974893
17	27020214	27049127	147011	PROCA1	10	1	5376	1.6633	0.048126	1	0.975717
13	84441340	84466528	114798	SLITRK1	10	1	5376	1.6623	0.048228	1	0.975717
3	10038102	10062779	401052	LOC401052	57	2	5376	1.6622	0.048232	1	0.975717
21	46067849	46088258	386683	KRTAP12-3	97	8	5376	1.6617	0.048289	1	0.975717
6	170853384	170891958	6908	TBP	41	2	5376	1.661	0.048358	1	0.975937
1	156423513	156480634	4209	MEF2D	64	6	5376	1.6583	0.048625	1	0.977891
19	49213842	49254136	54922	RASIP1	34	1	5376	1.6571	0.048749	1	0.977891
10	22487743	22508912	340900	EBLN1	41	1	5376	1.6558	0.048879	1	0.977891
16	67999566	68024452	64180	DPEP3	20	2	5376	1.6556	0.048896	1	0.977891
7	99060476	99095408	285989	ZNF789	10	2	5376	1.6552	0.048945	1	0.977891
18	47004851	47028935	6139	RPL17	82	9	5376	1.6544	0.049022	1	0.977891
9	100679073	100717197	55363	HEMGN	53	3	5376	1.6535	0.049116	1	0.977891
19	20001722	20056382	81931	ZNF93	85	7	5374	1.653	0.049166	1	0.977891
12	109294658	109382453	55530	SVOP	84	13	5376	1.6522	0.049244	1	0.977891
14	50694285	50788947	79944	L2HGDH	181	11	5376	1.6519	0.04928	1	0.977891
4	84318496	84387162	113510	HELQ	37	2	5376	1.65	0.049467	1	0.977891
15	23033279	23096843	123606	NIPA1	17	1	5376	1.6496	0.049516	1	0.977891
20	40691392	41828557	11122	PTPRT	2237	158	5372	1.6493	0.049544	1	0.977891
12	12868851	12954400	81575	APOLD1	8	2	5376	1.6493	0.049544	1	0.977891
9	136617016	136867496	7410	VAV2	169	20	5368	1.6492	0.049555	1	0.977891
17	8261973	8290027	124751	KRBA2	39	4	5376	1.6483	0.049651	1	0.977891
2	55389683	55469699	130162	CLHC1	174	18	5376	1.6482	0.049652	1	0.977891
15	32312686	32472384	1139	CHRNA7	131	13	5376	1.6482	0.049656	1	0.977891
8	66923791	67022755	85479	DNAJC5B	192	20	5376	1.6467	0.049813	1	0.977891
11	123584997	123622383	7753	ZNF202	111	9	5372	1.6466	0.049823	1	0.977891
11	34927677	35027675	8050	PDHX	428	14	5376	1.6463	0.049847	1	0.977891
10	89254223	89323218	9562	MINPP1	92	11	5376	1.6463	0.049856	1	0.977891
5	114904339	114971876	100302736	TMED7-TICAM2	94	8	5376	1.6453	0.049958	1	0.977891
17	19797765	19891169	11216	AKAP10	103	5	5376	1.6449	0.049993	1	0.977891
7	99204571	99285204	221785	ZSCAN25	13	3	5376	1.6448	0.050003	1	0.977891
7	98913496	98973885	10552	ARPC1A	35	4	5366	1.6441	0.050075	1	0.977891
2	122085352	122417052	23332	CLASP1	518	7	5376	1.6439	0.050101	1	0.977891
20	44567292	44611560	63925	ZNF335	74	12	5375	1.6439	0.050102	1	0.977891
11	114539200	114589357	120406	NXPE2	127	15	5374	1.6432	0.050176	1	0.977891
21	46047273	46068372	353333	KRTAP10-10	56	4	5376	1.6429	0.050202	1	0.977891
19	45564758	45589688	162979	ZNF296	1	1	5376	1.6417	0.05033	1	0.978328
19	50181942	50204247	199800	ADM5	9	1	5376	1.6416	0.050341	1	0.978328
21	31853782	31874275	337970	KRTAP19-3	26	2	5376	1.64	0.050503	1	0.978366
2	53887430	54097170	100302652	GPR75-ASB3	519	22	5375	1.6399	0.050512	1	0.978366
19	44820706	44870856	7771	ZNF112	120	11	5376	1.6398	0.050527	1	0.978366
8	12569406	12622992	91694	LONRF1	74	5	5376	1.6393	0.050576	1	0.978366
6	7380062	7428270	83732	RIOK1	117	8	5376	1.6371	0.050801	1	0.979004
11	12387988	12566903	55742	PARVA	189	28	5376	1.6363	0.050887	1	0.979004
16	56649557	56671024	4493	MT1E	4	1	5376	1.6359	0.050928	1	0.979004
3	113547671	113676021	54762	GRAMD1C	89	11	5376	1.6349	0.051036	1	0.979004
1	79076067	79121830	10964	IFI44L	36	5	5376	1.6344	0.05109	1	0.979004
10	75562259	75644349	818	CAMK2G	65	5	5376	1.6338	0.051155	1	0.979004
9	123704613	123822554	727	C5	215	17	5376	1.6325	0.051292	1	0.979004
17	26979221	27039255	6830	SUPT6H	26	3	5376	1.6324	0.051302	1	0.979004
7	128022331	128060045	3614	IMPDH1	14	2	5376	1.6317	0.051375	1	0.979004
9	74656275	74697728	138240	C9orf57	88	12	5376	1.6313	0.051415	1	0.979004
19	18407040	18444001	25804	LSM4	14	1	5376	1.631	0.051442	1	0.979004
1	8368171	8414227	50651	SLC45A1	61	8	5376	1.6295	0.051601	1	0.979004
10	99486878	99530664	118813	ZFYVE27	80	6	5376	1.6292	0.051633	1	0.979004
11	1632188	1653368	387267	KRTAP5-4	107	11	5358	1.6291	0.051642	1	0.979004
5	114904339	114962142	353376	TICAM2	80	7	5376	1.6288	0.051679	1	0.979004
17	8914859	9157317	9423	NTN1	456	40	5376	1.6286	0.051701	1	0.979004
17	8270834	8296565	6154	RPL26	41	5	5376	1.6271	0.051862	1	0.979004
17	27031299	27055286	83871	RAB34	13	2	5376	1.6269	0.051882	1	0.979004
9	117645623	117702875	944	TNFSF8	104	4	5376	1.6262	0.051951	1	0.979004
1	95689711	95722781	25950	RWDD3	80	11	5376	1.6257	0.052005	1	0.979004
22	24166690	24191430	91319	DERL3	60	3	5376	1.6251	0.052073	1	0.979004
1	39329739	39357298	81025	GJA9	57	5	5376	1.6249	0.052094	1	0.979004
10	82157585	82202753	84293	FAM213A	143	15	5376	1.6238	0.052209	1	0.979004
15	67348036	67497533	4088	SMAD3	255	32	5376	1.622	0.052397	1	0.979004
9	34319504	34353711	318	NUDT2	64	9	5376	1.622	0.052406	1	0.979004
13	36995257	37027019	8900	CCNA1	19	2	5376	1.6202	0.052597	1	0.979004
10	1085423	1188237	22884	WDR37	220	23	5374	1.6201	0.052608	1	0.979004
2	24327954	24356334	375189	PFN4	83	6	5353	1.62	0.052616	1	0.979004
22	36946916	37108690	10369	CACNG2	157	20	5376	1.6183	0.052797	1	0.979004
11	86738886	87049876	65084	TMEM135	1466	36	5375	1.6183	0.052799	1	0.979004
4	79462742	79541605	306	ANXA3	131	11	5376	1.6183	0.0528	1	0.979004
2	152679285	152965593	785	CACNB4	522	22	5356	1.6181	0.052816	1	0.979004
11	119215925	119262436	9099	USP2	21	3	5376	1.618	0.052827	1	0.979004
19	17176591	17334104	4650	MYO9B	145	16	5376	1.6175	0.05288	1	0.979004
13	21292036	21358095	221143	N6AMT2	187	13	5310	1.6174	0.052898	1	0.979004
17	27033011	27054908	100861437	NARR	12	2	5376	1.6158	0.05307	1	0.979004
6	116561127	116585261	23270	TSPYL4	59	8	5373	1.6146	0.053196	1	0.979004
4	77224192	77343285	339965	CCDC158	148	10	5375	1.6145	0.053207	1	0.979004
12	55028375	55052277	117159	DCD	52	9	5375	1.6127	0.053407	1	0.979004
6	26528572	26557165	10473	HMGN4	62	6	5374	1.6124	0.053439	1	0.979004
6	36655628	36710960	401258	RAB44	183	23	5346	1.6122	0.053457	1	0.979004
1	245123171	245298530	84288	EFCAB2	320	12	5376	1.6122	0.053464	1	0.979004
16	31875079	31938629	10308	ZNF267	5	1	5376	1.6115	0.053537	1	0.979004
15	48690503	48947985	2200	FBN1	242	8	5376	1.6115	0.053538	1	0.979004
19	35074346	35095490	284402	SCGB2B2	26	5	5376	1.611	0.053587	1	0.979004
12	10951693	10972767	50835	TAS2R9	18	2	5376	1.6104	0.05366	1	0.979004
11	63218876	63268680	117245	HRASLS5	27	3	5376	1.6103	0.053664	1	0.979004
2	88459814	88496156	55258	THNSL2	61	10	5376	1.6094	0.053769	1	0.979004
8	126000720	126044525	6713	SQLE	127	12	5376	1.6066	0.05407	1	0.979004
21	27086791	27117965	522	ATP5J	28	3	5376	1.606	0.054132	1	0.979004
1	241746452	241813701	23596	OPN3	59	9	5376	1.6059	0.054146	1	0.979004
19	36592105	36614613	728361	OVOL3	4	2	5376	1.6049	0.054262	1	0.979004
4	70581838	70636430	27284	SULT1B1	126	11	5376	1.6047	0.054276	1	0.979004
22	35643445	35701800	10042	HMGXB4	123	3	5376	1.6037	0.054392	1	0.979004
15	40814083	40867252	90416	C15orf57	138	9	5374	1.6037	0.054394	1	0.979004
5	35846977	35889705	3575	IL7R	118	10	5372	1.6031	0.054459	1	0.979004
1	152871039	152894362	3713	IVL	6	2	5376	1.6023	0.054545	1	0.979004
2	10898889	10988103	10130	PDIA6	391	13	5376	1.6018	0.054596	1	0.979004
16	48562637	48654125	9683	N4BP1	125	2	5376	1.6017	0.054607	1	0.979004
16	71590754	71620998	6898	TAT	32	6	5376	1.6014	0.054643	1	0.979004
22	33658509	34326464	9215	LARGE	1276	97	5369	1.6006	0.054733	1	0.979004
3	139269022	139406885	349565	NMNAT3	236	29	5370	1.6001	0.054789	1	0.979004
12	10948650	10969579	50836	TAS2R8	16	2	5376	1.5968	0.055156	1	0.979004
5	176322006	176443795	51720	UIMC1	149	10	5376	1.5967	0.055162	1	0.979004
7	99788276	99879855	352954	GATS	94	5	5376	1.5967	0.055163	1	0.979004
7	102379399	102459672	222234	FAM185A	4	1	5376	1.5965	0.055183	1	0.979004
4	155515286	155543902	2266	FGG	11	2	5376	1.5964	0.055199	1	0.979004
11	71249466	71270653	3846	KRTAP5-9	68	4	5376	1.5962	0.055223	1	0.979004
1	11907521	11928992	4879	NPPB	14	2	5376	1.5958	0.055269	1	0.979004
19	39099722	39137595	27335	EIF3K	9	4	5376	1.5958	0.055272	1	0.979004
6	46116922	46148737	59084	ENPP5	65	5	5376	1.5955	0.055297	1	0.979004
9	130468358	130503879	158248	TTC16	42	4	5376	1.5955	0.055301	1	0.979004
4	108842716	108884617	113612	CYP2U1	99	5	5371	1.5954	0.055315	1	0.979004
15	65359154	65382276	390594	KBTBD13	21	3	5376	1.5948	0.055382	1	0.979004
1	25747388	25836700	55219	TMEM57	33	1	5376	1.5945	0.055407	1	0.979004
7	73140424	73163190	83451	ABHD11	26	3	5376	1.5938	0.055488	1	0.979004
1	196778861	196811319	3078	CFHR1	3	1	5376	1.5937	0.055502	1	0.979004
20	58142564	58432766	116154	PHACTR3	499	37	5376	1.5922	0.055675	1	0.979004
18	24024874	24247365	284252	KCTD1	333	39	5374	1.5921	0.055679	1	0.979004
6	116992367	117073030	3841	KPNA5	108	10	5376	1.5921	0.055683	1	0.979004
2	115189899	116613328	57628	DPP10	2371	80	5372	1.5919	0.055702	1	0.979004
19	49045429	49112684	6820	SULT2B1	20	1	5376	1.5904	0.055869	1	0.979004
5	150216085	150238231	345611	IRGM	68	4	5376	1.5901	0.055908	1	0.979004
11	101775746	101881793	57562	CEP126	191	13	5353	1.5895	0.055977	1	0.979004
2	129013054	129086171	9394	HS6ST1	89	9	5376	1.5892	0.056006	1	0.979004
21	17092327	17262377	29761	USP25	120	1	5376	1.5872	0.056234	1	0.979004
17	42775976	42839637	80174	DBF4B	77	11	5376	1.5859	0.056385	1	0.979004
19	36595888	36626849	1155	TBCB	1	1	5376	1.5857	0.0564	1	0.979004
9	14724664	14920993	158326	FREM1	538	57	5370	1.5855	0.056422	1	0.979004
19	4805936	4841754	148022	TICAM1	25	3	5376	1.5855	0.056423	1	0.979004
20	30522758	30566513	81572	PDRG1	25	2	5376	1.585	0.056479	1	0.979004
4	482989	543320	54872	PIGG	144	4	5376	1.5847	0.056514	1	0.979004
19	17848527	17909377	23149	FCHO1	54	6	5376	1.5847	0.05652	1	0.979004
21	18955968	18995268	10950	BTG3	26	4	5376	1.5842	0.056573	1	0.979004
15	57874102	57987562	100820829	MYZAP	346	20	5284	1.584	0.056603	1	0.979004
2	46834325	46862881	9419	CRIPT	55	6	5373	1.5829	0.056725	1	0.979004
13	20786101	20816534	10804	GJB6	40	6	5376	1.5817	0.056859	1	0.979004
10	85923511	85955050	387695	C10orf99	30	4	5376	1.5816	0.05687	1	0.979004
7	24603007	24743322	51678	MPP6	394	8	5374	1.581	0.056942	1	0.979004
17	27172043	27198072	26284	ERAL1	27	2	5376	1.5808	0.056958	1	0.979004
17	76160160	76193285	7083	TK1	9	3	5376	1.5802	0.05703	1	0.979004
12	109166466	109261359	54434	SSH1	47	3	5376	1.5798	0.057074	1	0.979004
7	89864488	89950377	79846	CFAP69	180	15	5374	1.579	0.057172	1	0.979004
17	27072996	27179857	55731	FAM222B	113	3	5376	1.5775	0.057341	1	0.979004
11	61707356	61741935	7439	BEST1	38	7	5376	1.5763	0.057474	1	0.979004
1	173567475	173649001	339416	ANKRD45	51	5	5369	1.5755	0.057574	1	0.979004
21	27097258	27154771	2551	GABPA	53	4	5376	1.5751	0.05762	1	0.979004
12	10355435	10385727	23710	GABARAPL1	44	7	5376	1.5749	0.057636	1	0.979004
21	31651463	31671832	100131902	KRTAP25-1	66	11	5359	1.5747	0.057661	1	0.979004
1	203264664	203288730	7832	BTG2	10	2	5376	1.5743	0.057707	1	0.979004
2	10081792	10152412	29841	GRHL1	231	17	5372	1.5739	0.057759	1	0.979004
19	49248816	49271587	26291	FGF21	9	1	5376	1.5728	0.057877	1	0.979004
19	51506000	51533431	5655	KLK10	15	2	5376	1.5728	0.05788	1	0.979004
1	156766035	156796640	9047	SH2D2A	36	4	5376	1.5726	0.057911	1	0.979004
11	125606180	125629743	160065	PATE1	109	12	5376	1.5721	0.05796	1	0.979004
7	128421464	128472187	64753	CCDC136	74	4	5376	1.5712	0.05807	1	0.979004
16	66778879	66845523	283847	CCDC79	85	3	5376	1.5696	0.058255	1	0.979004
6	46087701	46124436	22875	ENPP4	100	7	5376	1.5696	0.058257	1	0.979004
12	25195181	25271269	4033	LRMP	204	27	5372	1.5693	0.058291	1	0.979004
3	124470795	124616500	3693	ITGB5	426	23	5360	1.5683	0.058411	1	0.979004
3	58539841	58623337	11170	FAM107A	186	25	5376	1.5672	0.058531	1	0.979004
8	40000987	40022827	56892	C8orf4	23	3	5376	1.5667	0.05859	1	0.979004
1	25677853	25757363	6006	RHCE	18	1	5376	1.5655	0.058736	1	0.979004
11	5666740	5716339	85363	TRIM5	167	16	5375	1.5652	0.058773	1	0.979004
12	111833720	111899427	10019	SH2B3	34	2	5376	1.5641	0.058897	1	0.979004
1	173594661	173616273	730159	LOC730159	6	2	5364	1.5623	0.059104	1	0.979004
17	27061023	27087976	9618	TRAF4	19	3	5376	1.5604	0.059336	1	0.979004
9	124091266	124142582	2040	STOM	83	12	5371	1.5567	0.059766	1	0.979004
21	38061991	38132510	6493	SIM2	20	2	5376	1.556	0.059853	1	0.979004
11	118982233	119015765	25988	HINFP	63	4	5376	1.5559	0.059864	1	0.979004
5	6704076	6767161	11044	PAPD7	203	17	5376	1.5556	0.059904	1	0.979004
13	24543765	24891212	221178	SPATA13	853	90	5375	1.5553	0.059937	1	0.979004
6	32106140	32129720	80863	PRRT1	27	6	5376	1.5545	0.060038	1	0.979004
21	46037040	46058295	386676	KRTAP10-9	33	3	5376	1.5542	0.060066	1	0.979004
19	40083169	40108114	29124	LGALS13	22	4	5376	1.5531	0.060194	1	0.979004
19	51984613	52015043	89858	SIGLEC12	138	15	5376	1.5523	0.060299	1	0.979004
19	10410887	10437241	112812	FDX1L	20	1	5376	1.5518	0.060355	1	0.979004
7	56022270	56077875	2631	GBAS	115	15	5376	1.5517	0.060366	1	0.979004
6	32111229	32141458	9374	PPT2	34	5	5376	1.5516	0.060375	1	0.979004
4	78422907	78542988	10563	CXCL13	53	6	5376	1.5514	0.060405	1	0.979004
1	248834580	248872258	401994	OR14I1	70	1	5376	1.5512	0.06043	1	0.979004
6	31996093	32019447	1589	CYP21A2	35	9	5376	1.551	0.060453	1	0.979004
12	10967945	10988868	50839	TAS2R10	17	2	5376	1.5508	0.060475	1	0.979004
9	115631200	115663193	57864	SLC46A2	85	9	5376	1.5508	0.06048	1	0.979004
19	41487138	41534308	1555	CYP2B6	52	3	5376	1.5487	0.060728	1	0.979004
17	42315758	42361654	6521	SLC4A1	23	3	5376	1.5479	0.060819	1	0.979004
18	56985055	57036508	3998	LMAN1	145	12	5376	1.5479	0.060825	1	0.979004
6	165730776	166085588	10846	PDE10A	784	64	5376	1.5473	0.06089	1	0.979004
3	130054359	130213690	256076	COL6A5	403	21	5366	1.5469	0.060939	1	0.979004
11	71836771	71860934	2352	FOLR3	38	5	5348	1.5464	0.061	1	0.979004
17	26890133	26914282	230	ALDOC	5	2	5376	1.5462	0.061028	1	0.979004
11	71781377	71831828	220074	LRTOMT	70	2	5353	1.5461	0.061035	1	0.979004
3	57601181	57688816	201627	DENND6A	172	15	5376	1.5456	0.061095	1	0.979004
19	40343963	40450910	8857	FCGBP	71	8	5376	1.5443	0.061256	1	0.979004
11	4650945	4672068	390038	OR51D1	110	14	5372	1.5442	0.061265	1	0.979004
17	37783333	37830454	10948	STARD3	43	5	5376	1.5436	0.06134	1	0.979004
11	102257056	102333775	114908	TMEM123	60	1	5376	1.5433	0.061383	1	0.979004
8	144670074	144692485	84948	TIGD5	38	4	5376	1.543	0.06141	1	0.979004
1	165786732	165890855	7371	UCK2	117	12	5376	1.5426	0.061461	1	0.979004
7	150487854	150512208	55365	TMEM176A	76	13	5376	1.5419	0.061547	1	0.979004
1	156328980	156365013	57127	RHBG	49	9	5376	1.5412	0.06163	1	0.979004
15	99635286	99685800	23336	SYNM	165	18	5376	1.5408	0.061687	1	0.979004
1	93801478	93838149	1810	DR1	61	6	5376	1.5407	0.061693	1	0.979004
4	128972421	129154086	55132	LARP1B	236	4	5376	1.5406	0.061708	1	0.979004
1	203754665	203833256	9877	ZC3H11A	201	12	5376	1.5405	0.06172	1	0.979004
1	111981467	112014540	515	ATP5F1	37	3	5376	1.5403	0.06174	1	0.979004
8	82603566	82643539	79752	ZFAND1	105	6	5376	1.5392	0.061872	1	0.979004
17	76154632	76179009	9144	SYNGR2	8	2	5376	1.5389	0.061911	1	0.979004
19	48939030	48967164	83743	GRWD1	1	1	5376	1.5388	0.06193	1	0.979004
15	89154527	89185512	64782	AEN	34	4	5376	1.5372	0.062123	1	0.979004
19	698953	758330	5064	PALM	1	1	5376	1.5368	0.06217	1	0.979004
19	740910	774318	126353	MISP	1	1	5376	1.5368	0.06217	1	0.979004
19	22459252	22509978	100287226	ZNF729	24	2	5376	1.5366	0.062191	1	0.979004
17	37773177	37802878	84152	PPP1R1B	23	4	5376	1.5359	0.062283	1	0.979004
16	20032981	20095100	124274	GPR139	176	20	5376	1.535	0.062395	1	0.979004
7	98761197	98815089	402569	KPNA7	167	6	5376	1.5343	0.062474	1	0.979004
20	1083872	1159017	9491	PSMF1	125	18	5371	1.5333	0.062596	1	0.979004
1	151128482	151152773	79005	SCNM1	3	1	5376	1.5331	0.062622	1	0.979004
7	149934301	150030758	653857	ACTR3C	48	1	5376	1.5331	0.062626	1	0.979004
12	108116643	108165049	11108	PRDM4	57	3	5376	1.5325	0.062696	1	0.979004
6	3108926	3163833	670	BPHL	35	1	5376	1.5321	0.062752	1	0.979004
6	3143900	3167783	7280	TUBB2A	35	1	5376	1.5321	0.062752	1	0.979004
16	67506474	67527716	181	AGRP	11	2	5376	1.5315	0.062823	1	0.979004
21	31792594	31813076	284827	KRTAP13-4	41	2	5376	1.5305	0.062942	1	0.979004
11	32613626	32826204	493860	CCDC73	539	16	5376	1.5295	0.063064	1	0.979004
11	101751405	101797253	253935	ANGPTL5	97	14	5366	1.529	0.063134	1	0.979004
5	56765843	56788636	345651	ACTBL2	40	6	5376	1.5289	0.063143	1	0.979004
1	172618185	172646013	356	FASLG	28	4	5376	1.528	0.063255	1	0.979004
9	36562859	36687680	9833	MELK	91	1	5376	1.5278	0.063284	1	0.979004
21	34850238	34874023	54943	DNAJC28	25	3	5376	1.5258	0.063529	1	0.979004
12	123449354	123474588	79676	OGFOD2	15	3	5376	1.5257	0.063547	1	0.979004
14	100993484	101046131	57596	BEGAIN	5	1	5376	1.525	0.063625	1	0.979004
21	31859174	31879428	337971	KRTAP19-4	22	1	5376	1.5247	0.063671	1	0.979004
1	153420220	153446559	6278	S100A7	44	4	5376	1.5244	0.063705	1	0.979004
20	18478188	18552059	10483	SEC23B	233	14	5329	1.523	0.063876	1	0.979004
12	10944131	10965226	50837	TAS2R7	12	2	5376	1.5228	0.0639	1	0.979004
12	66243782	66285821	100129940	LOC100129940	24	5	5376	1.5224	0.063958	1	0.979004
1	205187038	205252471	9911	TMCC2	140	11	5375	1.5223	0.063965	1	0.979004
17	7283046	7308162	57048	PLSCR3	25	7	5376	1.5215	0.064063	1	0.979004
16	66826781	66874880	8883	NAE1	56	3	5376	1.5207	0.064168	1	0.979004
2	85911414	85935967	10578	GNLY	91	6	5376	1.5194	0.064331	1	0.979004
22	37396900	37426224	7263	TST	63	6	5376	1.5178	0.064534	1	0.979004
17	27214799	27240089	147015	DHRS13	9	3	5376	1.5177	0.06454	1	0.979004
5	162920070	162956359	27430	MAT2B	78	11	5373	1.5171	0.064615	1	0.979004
16	86534133	86558070	2294	FOXF1	31	4	5376	1.5161	0.064741	1	0.979004
1	204576298	204664597	10446	LRRN2	138	14	5375	1.5158	0.064783	1	0.979004
2	47620206	47749716	4436	MSH2	205	13	5361	1.5141	0.065006	1	0.979004
19	41072757	41107305	92799	SHKBP1	25	4	5376	1.5127	0.065184	1	0.979004
17	56608948	56631733	284083	C17orf47	29	5	5376	1.5107	0.065431	1	0.979004
18	70193915	70221723	147381	CBLN2	27	2	5376	1.5103	0.065479	1	0.979004
10	75424033	75474357	729092	AGAP5	18	3	5376	1.5103	0.065481	1	0.979004
2	153498107	153584628	55660	PRPF40A	128	9	5372	1.5098	0.065542	1	0.979004
10	62619196	62771198	9886	RHOBTB1	192	19	5376	1.5082	0.065752	1	0.979004
7	72997524	73048903	51085	MLXIPL	31	2	5376	1.5077	0.065815	1	0.979004
4	108900870	108966331	3033	HADH	128	5	5376	1.5076	0.065833	1	0.979004
19	9202945	9223982	390882	OR7G2	5	1	5376	1.5075	0.065845	1	0.979004
1	26727269	26766219	79727	LIN28A	49	6	5376	1.5072	0.065884	1	0.979004
14	100475719	100620573	51466	EVL	291	21	5376	1.5069	0.065921	1	0.979004
19	5668425	5690911	125988	C19orf70	7	2	5376	1.5067	0.065938	1	0.979004
17	42412491	42440474	2896	GRN	13	2	5376	1.5067	0.065941	1	0.979004
1	236368422	236455339	56605	ERO1LB	326	10	5376	1.5064	0.065986	1	0.979004
16	83972594	84009937	29948	OSGIN1	7	2	5376	1.5064	0.065988	1	0.979004
1	151122224	151148424	388695	LYSMD1	8	2	5376	1.5063	0.065996	1	0.979004
3	9995636	10039146	55831	EMC3	87	2	5376	1.5057	0.066069	1	0.979004
3	123803558	124450036	8997	KALRN	1744	80	5375	1.5056	0.066091	1	0.979004
13	37513907	37583504	29880	ALG5	80	6	5373	1.5054	0.066107	1	0.979004
11	94790041	94814387	10929	SRSF8	59	6	5376	1.5051	0.066154	1	0.979004
20	3133263	3164238	9762	LZTS3	14	2	5376	1.5042	0.066265	1	0.979004
2	71152998	71202561	525	ATP6V1B1	20	4	5376	1.504	0.066291	1	0.979004
5	176439681	176518189	23567	ZNF346	37	4	5376	1.504	0.066291	1	0.979004
8	172200	207339	169270	ZNF596	66	8	5376	1.5035	0.066355	1	0.979004
12	111880018	112047480	6311	ATXN2	74	2	5376	1.5028	0.066441	1	0.979004
10	82094501	82137829	84332	DYDC2	148	9	5376	1.5027	0.066463	1	0.979004
13	76089350	76121991	170622	COMMD6	88	11	5376	1.5023	0.066516	1	0.979004
11	6216798	6242365	160298	C11orf42	28	5	5376	1.5022	0.066529	1	0.979004
17	27037000	27061374	6147	RPL23A	17	2	5376	1.5007	0.066717	1	0.979004
22	44341261	44402412	25813	SAMM50	166	16	5376	1.5006	0.066723	1	0.979004
7	128460436	128509328	2318	FLNC	51	5	5376	1.5006	0.066735	1	0.979004
13	99842679	100048753	337867	UBAC2	388	20	5374	1.5	0.066812	1	0.979004
2	69082613	69108649	27302	BMP10	37	4	5376	1.499	0.066932	1	0.979004
7	22449063	22549901	256227	STEAP1B	332	28	5370	1.4983	0.067027	1	0.979004
1	226023233	226080420	9725	TMEM63A	141	11	5376	1.4977	0.067105	1	0.979004
4	84446886	84537028	84803	AGPAT9	173	10	5376	1.4971	0.067182	1	0.979004
3	141195891	141344186	5922	RASA2	56	2	5376	1.4971	0.067189	1	0.979004
8	82634688	82681750	92421	CHMP4C	86	9	5376	1.4966	0.067242	1	0.979004
17	2197244	2238553	63826	SRR	34	4	5376	1.4965	0.067266	1	0.979004
17	7200318	7225782	1984	EIF5A	1	1	5376	1.4956	0.06738	1	0.979004
20	3161012	3195295	65992	DDRGK1	105	12	5376	1.4956	0.06738	1	0.979004
11	36307725	36496754	79899	PRR5L	333	43	5375	1.4951	0.067448	1	0.979004
16	84499966	84548366	57707	TLDC1	160	14	5376	1.4951	0.06745	1	0.979004
3	17188654	17794240	9779	TBC1D5	1026	8	5304	1.4944	0.067542	1	0.979004
10	102746864	102777593	84445	LZTS2	35	4	5376	1.4942	0.067564	1	0.979004
1	110592997	110623322	257	ALX3	35	3	5376	1.4942	0.067567	1	0.979004
1	201498243	201806102	89796	NAV1	382	38	5376	1.4941	0.06757	1	0.979004
17	37814234	37836728	5409	PNMT	45	2	5376	1.4934	0.067665	1	0.979004
11	125648006	125671495	100169851	PATE3	72	7	5376	1.4933	0.06768	1	0.979004
8	38358352	38396180	389649	C8orf86	88	8	5376	1.4931	0.067712	1	0.979004
15	47466403	48076420	80031	SEMA6D	1340	49	5361	1.4927	0.067762	1	0.979004
1	244505937	244562390	200159	C1orf100	90	6	5376	1.4907	0.068026	1	0.979004
13	114229003	114305788	7027	TFDP1	56	1	5376	1.4896	0.068163	1	0.979004
2	179049208	179274160	114880	OSBPL6	486	37	5364	1.4895	0.068175	1	0.979004
3	18379133	18490265	6304	SATB1	118	12	5376	1.4893	0.068203	1	0.979004
3	179502746	179764841	51555	PEX5L	592	33	5375	1.4887	0.068286	1	0.979004
12	52949603	52977609	121391	KRT74	114	20	5374	1.487	0.06851	1	0.979004
21	31864190	31884408	337972	KRTAP19-5	24	1	5376	1.4865	0.068572	1	0.979004
22	23940639	23984508	51233	DRICH1	1	1	5376	1.4862	0.06861	1	0.979004
1	152116071	152141704	126638	RPTN	19	2	5376	1.4857	0.068683	1	0.979004
2	223906648	223930355	23704	KCNE4	46	8	5376	1.4854	0.068723	1	0.979004
2	113815547	113843427	84639	IL1F10	200	18	5320	1.4853	0.068736	1	0.979004
22	43914624	44218217	64800	EFCAB6	720	28	5376	1.4844	0.068847	1	0.979004
3	57251765	57317499	26060	APPL1	78	8	5375	1.4838	0.068938	1	0.979004
11	60250251	60284903	54860	MS4A12	139	6	5376	1.4836	0.068953	1	0.979004
8	125477008	125510859	11236	RNF139	33	4	5376	1.4833	0.068995	1	0.979004
15	57874102	58019755	145781	GCOM1	374	24	5288	1.4831	0.069018	1	0.979004
15	99666528	99801431	64927	TTC23	318	22	5376	1.4823	0.069136	1	0.979004
19	45532298	45584214	11129	CLASRP	13	1	5376	1.4814	0.069249	1	0.979004
1	247263462	247285719	388759	C1orf229	45	8	5370	1.4807	0.069345	1	0.979004
17	17911334	17952483	91647	ATPAF2	36	1	5376	1.4803	0.069393	1	0.979004
5	77288150	77600579	8546	AP3B1	530	13	5369	1.4803	0.069395	1	0.979004
10	103856315	103890210	8861	LDB1	29	3	5376	1.4798	0.069458	1	0.979004
7	150010296	150045245	65999	LRRC61	61	1	5376	1.4792	0.06954	1	0.979004
1	87318128	87390107	9403	2015-09-01	120	5	5376	1.4769	0.069855	1	0.979004
7	89831000	89876992	261729	STEAP2	112	12	5376	1.4767	0.069879	1	0.979004
22	18622758	18670164	11274	USP18	4	1	5376	1.4767	0.069881	1	0.979004
7	44028552	44059723	285955	SPDYE1	2	1	5376	1.4762	0.06995	1	0.979004
13	114135308	114214544	55002	TMCO3	369	9	5376	1.4757	0.070019	1	0.979004
8	90759335	90813292	8767	RIPK2	116	9	5376	1.4756	0.070032	1	0.979004
4	68766019	68839232	339967	TMPRSS11A	165	16	5376	1.4755	0.070046	1	0.979004
13	20702394	20745524	2700	GJA3	46	5	5376	1.4753	0.070064	1	0.979004
3	57114010	57214345	54756	IL17RD	215	21	5376	1.4753	0.070066	1	0.979004
17	27045822	27079784	284086	NEK8	25	4	5376	1.4753	0.070068	1	0.979004
20	23421041	23443482	140880	CST11	54	7	5375	1.4743	0.070203	1	0.979004
9	84593687	84620171	389763	SPATA31D1	7	1	5376	1.4741	0.070225	1	0.979004
15	74620103	74670081	1583	CYP11A1	91	10	5371	1.4731	0.070363	1	0.979004
14	80653868	80707397	1734	DIO2	56	5	5367	1.4731	0.070365	1	0.979004
14	23225731	23250998	5018	OXA1L	24	4	5376	1.4728	0.070404	1	0.979004
21	47546065	47585499	10841	FTCD	1	1	5376	1.4725	0.07044	1	0.979004
9	6205149	6267983	90865	IL33	156	18	5376	1.4721	0.070501	1	0.979004
20	57404756	57496250	2778	GNAS	35	6	5376	1.4719	0.070528	1	0.979004
8	8983764	9019152	79660	PPP1R3B	53	4	5376	1.4716	0.07056	1	0.979004
14	31352985	31505607	29966	STRN3	202	13	5376	1.4716	0.070567	1	0.979004
7	2661603	2714436	80727	TTYH3	28	4	5376	1.4715	0.070582	1	0.979004
7	150016938	150039810	113763	ZBED6CL	47	1	5376	1.4715	0.070584	1	0.979004
11	125636025	125658714	399967	PATE2	75	10	5376	1.4713	0.070604	1	0.979004
7	89773689	89804141	26872	STEAP1	66	8	5374	1.4713	0.070608	1	0.979004
6	116882583	116924438	51389	RWDD1	95	13	5376	1.471	0.070644	1	0.979004
6	31688358	31715095	1192	CLIC1	46	12	5321	1.4704	0.070728	1	0.979004
3	32138003	32220207	23171	GPD1L	265	13	5376	1.4698	0.070803	1	0.979004
6	118859442	118891587	5350	PLN	57	8	5376	1.4694	0.07086	1	0.979004
21	43396940	43440496	49854	ZBTB21	68	9	5376	1.4693	0.070873	1	0.979004
21	46056331	46077567	386678	KRTAP10-11	77	7	5376	1.4687	0.070953	1	0.979004
19	46903586	46926919	83987	CCDC8	34	4	5376	1.4684	0.071003	1	0.979004
6	25269656	25630758	55604	LRRC16A	1231	57	5375	1.4677	0.071089	1	0.979004
19	19886648	19942560	440515	ZNF506	24	2	5376	1.4677	0.071097	1	0.979004
9	35859460	35880398	392309	OR13J1	36	7	5376	1.467	0.071193	1	0.979004
13	24294328	24473587	4285	MIPEP	413	19	5376	1.4667	0.071234	1	0.979004
9	139766341	139831853	7186	TRAF2	79	2	5376	1.466	0.071322	1	0.979004
14	71179243	71285912	4293	MAP3K9	279	17	5353	1.4652	0.071431	1	0.979004
14	105180534	105223662	122622	ADSSL1	16	1	5376	1.4643	0.071559	1	0.979004
6	32122382	32146062	80864	EGFL8	26	4	5376	1.4635	0.071659	1	0.979004
5	54710670	54840906	8611	PPAP2A	231	7	5346	1.4634	0.071674	1	0.979004
7	23626998	23694327	90693	CCDC126	71	7	5376	1.4633	0.071692	1	0.979004
10	71952586	72003667	5464	PPA1	121	12	5376	1.463	0.071729	1	0.979004
13	27319337	27344922	2835	GPR12	71	7	5376	1.4625	0.071796	1	0.979004
9	78990433	79019444	55312	RFK	82	11	5376	1.4603	0.072099	1	0.979004
12	11050525	11072161	50838	TAS2R13	58	3	5376	1.4597	0.072182	1	0.979004
3	10196561	10295427	3656	IRAK2	198	19	5376	1.4597	0.07219	1	0.979004
19	50170409	50201707	3276	PRMT1	5	1	5376	1.4597	0.072191	1	0.979004
15	79242289	79393215	5923	RASGRF1	168	22	5365	1.4591	0.072267	1	0.979004
11	8992123	9035596	56675	NRIP3	92	10	5376	1.4591	0.072269	1	0.979004
7	132459623	132776839	54927	CHCHD3	402	14	5373	1.4591	0.072273	1	0.979004
2	174761187	174840430	6670	SP3	190	19	5376	1.4582	0.072397	1	0.979004
7	93043799	93214042	799	CALCR	323	20	5376	1.4574	0.072499	1	0.979004
7	117110017	117318719	1080	CFTR	269	14	5374	1.4574	0.072504	1	0.979004
16	67967377	68012597	6560	SLC12A4	29	3	5376	1.4558	0.072723	1	0.979004
15	84312838	84718594	57188	ADAMTSL3	891	35	5376	1.4557	0.072739	1	0.979004
1	111972512	112001915	79084	WDR77	46	4	5376	1.4552	0.072805	1	0.979004
19	50926160	50979583	4606	MYBPC2	11	2	5376	1.4547	0.072874	1	0.979004
2	211332406	211553831	1373	CPS1	331	17	5376	1.4547	0.072877	1	0.979004
6	170874660	170903780	5134	PDCD2	18	1	5376	1.4544	0.072916	1	0.979004
15	42423332	42458839	255189	PLA2G4F	21	6	5376	1.454	0.072973	1	0.979004
12	53891640	54030200	11016	ATF7	197	14	5375	1.4529	0.073122	1	0.979004
17	37817375	37854310	93210	PGAP3	61	2	5376	1.4526	0.073173	1	0.979004
13	114100134	114155024	55208	DCUN1D2	101	9	5376	1.4525	0.073188	1	0.979004
1	77737662	78035654	26289	AK5	831	50	5375	1.4523	0.073211	1	0.979004
11	64841694	64865874	7542	ZFPL1	23	5	5376	1.4522	0.07322	1	0.979004
19	7577496	7608895	57192	MCOLN1	1	1	5376	1.4518	0.07328	1	0.979004
18	73111827	73149589	284274	SMIM21	83	7	5376	1.4517	0.073297	1	0.979004
8	133063733	133127512	10086	HHLA1	194	28	5376	1.4513	0.073346	1	0.979004
12	105714414	105775296	387882	C12orf75	114	9	5376	1.4512	0.073367	1	0.979004
4	1195228	1252908	1487	CTBP1	133	12	5347	1.4505	0.073463	1	0.979004
1	160997418	161018887	100131187	TSTD1	42	8	5376	1.4489	0.073678	1	0.979004
10	82287658	82416316	387694	SH2D4B	317	24	5376	1.4485	0.073735	1	0.979004
14	21014252	21039125	390443	RNASE9	18	4	5376	1.4484	0.073753	1	0.979004
5	33430802	33478196	6897	TARS	73	7	5376	1.4484	0.073756	1	0.979004
11	102803721	102836463	4322	MMP13	71	11	5371	1.4473	0.0739	1	0.979004
3	32512804	32554403	54918	CMTM6	66	11	5376	1.4471	0.073928	1	0.979004
11	77889858	77935757	57558	USP35	49	4	5376	1.4469	0.073958	1	0.979004
19	50960045	50990085	112703	FAM71E1	16	2	5376	1.4467	0.073991	1	0.979004
8	65498529	65721348	9420	CYP7B1	338	16	5375	1.4466	0.074005	1	0.979004
12	123630943	123727785	10198	MPHOSPH9	212	8	5376	1.4466	0.074009	1	0.979004
14	20433678	20454724	81127	OR4K15	11	1	5376	1.4458	0.074122	1	0.979004
10	30382875	30409829	101929256	LOC101929256	44	7	5376	1.4457	0.074132	1	0.979004
12	21158630	21253040	338821	SLCO1B7	305	12	5376	1.4453	0.074193	1	0.979004
8	110336552	110368189	56943	ENY2	45	7	5376	1.4444	0.074315	1	0.979004
11	120372465	120869514	2900	GRIK4	726	62	5376	1.444	0.074373	1	0.979004
20	3198063	3232109	83959	SLC4A11	59	11	5372	1.4436	0.074431	1	0.979004
8	38010839	38044248	27257	LSM1	32	3	5376	1.4434	0.07446	1	0.979004
13	37564678	37593751	11340	EXOSC8	24	2	5376	1.4431	0.07449	1	0.979004
16	67866213	67888098	57215	THAP11	21	3	5376	1.4431	0.0745	1	0.979004
1	223704972	223863436	388743	CAPN8	118	12	5376	1.4431	0.0745	1	0.979004
14	53098605	53172419	30001	ERO1L	103	10	5376	1.443	0.074516	1	0.979004
20	44517259	44551003	5360	PLTP	52	9	5376	1.4427	0.074546	1	0.979004
11	14289466	14396052	22800	RRAS2	80	10	5375	1.4427	0.07455	1	0.979004
2	36769397	36835333	9637	FEZ2	154	8	5376	1.4422	0.074626	1	0.979004
11	125764261	125803005	29118	DDX25	86	13	5375	1.4419	0.074664	1	0.979004
22	17254302	17312584	150165	XKR3	86	7	5376	1.4417	0.074696	1	0.979004
4	89168761	89215983	152926	PPM1K	23	2	5376	1.441	0.074793	1	0.979004
1	160444820	160503052	114836	SLAMF6	34	3	5376	1.4409	0.074803	1	0.979004
14	35581527	35753284	9692	KIAA0391	483	24	5375	1.4404	0.07488	1	0.979004
8	143535377	143636369	575	ADGRB1	8	2	5376	1.4394	0.075017	1	0.979004
17	27041366	27063949	116238	TLCD1	15	2	5376	1.4382	0.075183	1	0.979004
1	236295832	236425314	7107	GPR137B	376	12	5376	1.4382	0.075196	1	0.979004
5	5412786	5500347	23379	ICE1	110	11	5342	1.4375	0.075294	1	0.979004
1	3763845	3811993	1677	DFFB	82	7	5376	1.4371	0.075349	1	0.979004
17	3607919	3714537	3682	ITGAE	108	7	5376	1.4369	0.075367	1	0.979004
4	88710702	88743601	3381	IBSP	89	16	5362	1.4367	0.075406	1	0.979004
3	15592239	15653359	26061	HACL1	52	7	5376	1.4364	0.075438	1	0.979004
7	150478375	150508448	28959	TMEM176B	72	14	5376	1.436	0.075508	1	0.979004
10	103882787	103920090	23082	PPRC1	38	5	5351	1.4348	0.075679	1	0.979004
2	45222324	45246580	10736	SIX2	64	7	5353	1.4338	0.07581	1	0.979004
2	233723724	233751111	389084	C2orf82	62	9	5376	1.4337	0.075828	1	0.979004
19	44462014	44512477	7711	ZNF155	155	13	5375	1.4335	0.075859	1	0.979004
1	53961904	54213748	148979	GLIS1	345	14	5376	1.4334	0.075871	1	0.979004
2	234816043	234938166	79054	TRPM8	215	23	5373	1.4327	0.075977	1	0.979004
1	160999041	161025769	7391	USF1	54	8	5376	1.4326	0.075983	1	0.979004
13	33577204	33600580	101927403	LOC101927403	54	7	5376	1.4326	0.075986	1	0.979004
22	24119150	24186705	6598	SMARCB1	211	7	5376	1.4325	0.076001	1	0.979004
18	56952634	56995881	339302	CPLX4	114	13	5376	1.432	0.076075	1	0.979004
6	39292876	39703181	221458	KIF6	982	55	5373	1.4289	0.076521	1	0.979004
1	159018790	159056685	9447	AIM2	65	6	5376	1.4286	0.076563	1	0.979004
22	24926406	24961901	83606	GUCD1	38	2	5376	1.4282	0.076613	1	0.979004
17	37834167	37894915	2064	ERBB2	34	1	5376	1.4275	0.076724	1	0.979004
4	1331043	1391837	57654	UVSSA	138	9	5376	1.427	0.076792	1	0.979004
11	107982258	108028895	38	ACAT1	64	7	5376	1.4268	0.076813	1	0.979004
3	38728837	38845501	6336	SCN10A	265	21	5376	1.4262	0.076909	1	0.979004
3	135674515	135876752	5523	PPP2R3A	221	11	5376	1.426	0.076936	1	0.979004
11	130019682	130090257	6768	ST14	120	18	5376	1.4249	0.07709	1	0.979004
9	123930415	123974365	51552	RAB14	74	8	5376	1.4243	0.077176	1	0.979004
1	111186182	111227655	3738	KCNA3	74	9	5376	1.4242	0.07719	1	0.979004
12	123458027	123645376	57605	PITPNM2	128	8	5376	1.4234	0.077309	1	0.979004
5	72784250	72811448	689	BTF3	72	4	5376	1.4233	0.077323	1	0.979004
1	109407972	109483044	29899	GPSM2	131	10	5375	1.4233	0.077329	1	0.979004
13	47395677	47481211	3356	HTR2A	199	28	5376	1.4229	0.077386	1	0.979004
6	20392137	20503945	1871	E2F3	74	14	5375	1.4224	0.077453	1	0.979004
16	67917175	67973581	5681	PSKH1	35	4	5376	1.4221	0.077492	1	0.979004
7	116906685	116973343	7472	WNT2	83	13	5376	1.4221	0.077497	1	0.979004
17	73252309	73277373	57409	MIF4GD	37	4	5376	1.4216	0.077567	1	0.979004
1	38137242	38168007	54955	C1orf109	52	4	5376	1.4215	0.077585	1	0.979004
1	29203603	29456558	2035	EPB41	345	16	5376	1.4203	0.077767	1	0.979004
20	48509928	48542080	9825	SPATA2	74	6	5376	1.42	0.077798	1	0.979004
1	172400597	172423230	5279	PIGC	46	7	5376	1.42	0.077806	1	0.979004
5	7820491	7861603	134121	C5orf49	91	10	5372	1.4192	0.077921	1	0.979004
7	99478030	99527223	89122	TRIM4	106	7	5374	1.4171	0.078225	1	0.979004
21	38368456	38401959	53820	RIPPLY3	58	4	5376	1.417	0.078248	1	0.979004
6	132881461	132902498	319100	TAAR6	87	13	5375	1.4167	0.078289	1	0.979004
5	112758251	112780728	83942	TSSK1B	90	10	5340	1.4161	0.078366	1	0.979004
6	132849427	132870475	134860	TAAR9	58	9	5370	1.4161	0.078377	1	0.979004
2	238222655	238332850	1293	COL6A3	200	28	5352	1.416	0.078389	1	0.979004
5	114938905	114971876	51014	TMED7	42	5	5376	1.4159	0.078409	1	0.979004
12	32102353	32156041	55196	KIAA1551	147	21	5376	1.4154	0.078474	1	0.979004
9	130483803	130507628	27433	TOR2A	40	4	5376	1.4154	0.078481	1	0.979004
17	17932611	17981719	79018	GID4	57	2	5376	1.4151	0.078518	1	0.979004
1	218448629	218521325	51018	RRP15	49	1	5376	1.4143	0.078641	1	0.979004
9	6318349	6341900	89882	TPD52L3	31	4	5376	1.4137	0.078719	1	0.979004
10	74082588	74124907	54788	DNAJB12	49	3	5372	1.4127	0.078866	1	0.979004
16	67461917	67525089	9114	ATP6V0D1	34	3	5376	1.4112	0.079088	1	0.979004
16	67418322	67460339	29800	ZDHHC1	7	2	5376	1.4109	0.079143	1	0.979004
18	48395432	48486165	4200	ME2	115	5	5376	1.4108	0.079147	1	0.979004
12	120749914	120775592	5319	PLA2G1B	43	5	5376	1.4095	0.079341	1	0.979004
7	99463685	99484656	81392	OR2AE1	41	5	5367	1.4081	0.079544	1	0.979004
4	4377983	4430785	27065	NSG1	100	8	5375	1.4081	0.079545	1	0.979004
6	134480384	134649196	6446	SGK1	181	31	5373	1.408	0.07957	1	0.979004
4	74892306	74914490	2921	CXCL3	2	1	5376	1.4079	0.079582	1	0.979004
19	52104756	52143727	8778	SIGLEC5	23	4	5376	1.4078	0.079597	1	0.979004
19	40305990	40334841	9149	DYRK1B	49	6	5376	1.4078	0.079602	1	0.979004
11	111116707	111166973	341032	C11orf53	80	8	5375	1.4072	0.079688	1	0.979004
22	19691987	19720845	5413	2005-09-01	1	1	5376	1.4072	0.07969	1	0.979004
10	97061530	97331171	10580	SORBS1	787	58	5355	1.4071	0.079701	1	0.979004
22	42219083	42313312	6721	SREBF2	167	17	5373	1.4059	0.079872	1	0.979004
3	172151081	172176246	2693	GHSR	67	10	5376	1.4052	0.079981	1	0.979004
1	16541343	16563528	101927546	ANO7P1	40	4	5376	1.405	0.080012	1	0.979004
2	24140132	24233701	165324	UBXN2A	275	14	5376	1.4044	0.080106	1	0.979004
10	50808347	50830766	6572	SLC18A3	2	1	5376	1.4041	0.080138	1	0.979004
8	105381652	105489281	1807	DPYS	240	27	5371	1.4038	0.080194	1	0.979004
8	1693944	1744736	2055	CLN8	125	6	5376	1.4036	0.080212	1	0.979004
2	135799835	135938280	22930	RAB3GAP1	173	10	5299	1.4031	0.080292	1	0.979004
17	26931458	26982177	9703	KIAA0100	13	2	5376	1.4031	0.080296	1	0.979004
1	110564199	110607263	85369	STRIP1	24	3	5376	1.4022	0.080428	1	0.979004
9	15412694	15476747	6619	SNAPC3	145	13	5376	1.4004	0.080697	1	0.979004
11	34893842	34947939	51074	APIP	304	11	5376	1.4004	0.080698	1	0.979004
6	116586022	116611280	7259	TSPYL1	71	8	5372	1.4003	0.080709	1	0.979004
17	3108915	3129844	8383	OR1A1	123	8	5376	1.4	0.080757	1	0.979004
8	38024106	38080819	9530	BAG4	57	2	5376	1.4	0.080758	1	0.979004
1	211422708	211499727	55758	RCOR3	125	12	5371	1.3989	0.080918	1	0.979004
17	62065711	62091645	92340	PRR29	5	1	5376	1.3988	0.080943	1	0.979004
19	39068281	39118643	11184	MAP4K1	7	2	5346	1.3987	0.080959	1	0.979004
1	117643677	117674411	80263	TRIM45	42	6	5376	1.3982	0.081023	1	0.979004
11	71795371	71824433	55004	LAMTOR1	34	1	5360	1.3974	0.081154	1	0.979004
2	210278733	210608842	4133	MAP2	533	18	5367	1.397	0.081199	1	0.979004
4	87505468	87746332	5783	PTPN13	522	8	5375	1.3969	0.081228	1	0.979004
1	85381266	85472796	255231	MCOLN2	230	12	5376	1.3968	0.081232	1	0.979004
22	48875288	49157744	25817	FAM19A5	675	61	5376	1.3968	0.081243	1	0.979004
22	24941618	24980932	6634	SNRPD3	16	1	5376	1.3964	0.081298	1	0.979004
8	144676083	144701784	65263	PYCRL	21	3	5376	1.3956	0.08141	1	0.979004
17	27910527	27951779	124930	ANKRD13B	14	2	5376	1.3941	0.081651	1	0.979004
7	148494464	148591441	2146	EZH2	51	6	5376	1.3938	0.081687	1	0.979004
4	122790183	122882909	7222	TRPC3	93	9	5376	1.3934	0.081743	1	0.979004
3	129110164	129157494	90288	EFCAB12	76	5	5375	1.3928	0.081847	1	0.979004
7	150021033	150048773	5919	RARRES2	48	1	5376	1.3927	0.081857	1	0.979004
4	2929663	2975233	8602	NOP14	75	8	5376	1.3925	0.081878	1	0.979004
2	60668302	60790633	53335	BCL11A	118	20	5371	1.3922	0.081934	1	0.979004
14	31081460	31215034	23256	SCFD1	178	10	5375	1.3921	0.08195	1	0.979004
17	73247749	73272457	51081	MRPS7	31	3	5376	1.3919	0.081975	1	0.979004
9	123827170	123949888	11064	CNTRL	209	12	5376	1.3919	0.081982	1	0.979004
22	29444660	29467922	25770	C22orf31	46	8	5376	1.3915	0.082031	1	0.979004
20	9508037	9829687	57144	PAK7	784	61	5375	1.3914	0.082048	1	0.979004
11	7998867	8027718	8665	EIF3F	38	6	5376	1.3907	0.082154	1	0.979004
2	100879753	100949195	164832	LONRF2	203	8	5373	1.3902	0.082232	1	0.979004
8	130841839	131038897	51571	FAM49B	258	19	5376	1.3902	0.082235	1	0.979004
6	79567261	79724545	134728	IRAK1BP1	240	15	5376	1.3901	0.082255	1	0.979004
19	45494707	45551456	5971	RELB	7	1	5376	1.3896	0.082321	1	0.979004
20	46120601	46295621	8202	NCOA3	249	13	5376	1.388	0.082575	1	0.979004
7	93541016	93565826	2791	GNG11	17	2	5376	1.3877	0.08262	1	0.979004
20	3179514	3214516	3704	ITPA	78	10	5376	1.3871	0.0827	1	0.979004
17	17866127	17930203	83450	LRRC48	56	2	5376	1.3871	0.082702	1	0.979004
7	56068056	56129297	5723	PSPH	123	16	5333	1.387	0.082722	1	0.979004
3	169501216	169540574	151827	LRRC34	57	5	5341	1.3865	0.082803	1	0.979004
14	77883018	77933983	63894	VIPAS39	98	8	5375	1.3863	0.082821	1	0.979004
4	141776708	142064630	57484	RNF150	701	43	5376	1.3859	0.082891	1	0.979004
16	77812483	78024001	57687	VAT1L	479	59	5376	1.3855	0.082947	1	0.979004
15	65375108	65415985	390595	UBAP1L	9	1	5376	1.3844	0.083122	1	0.979004
6	117871432	117933705	57120	GOPC	102	11	5376	1.3838	0.083216	1	0.979004
1	151119095	151142731	79626	TNFAIP8L2	11	3	5376	1.3821	0.083476	1	0.979004
1	151119105	151152773	100534012	TNFAIP8L2-SCNM1	11	3	5376	1.3821	0.083476	1	0.979004
17	74659748	74717056	439921	MXRA7	131	9	5376	1.3815	0.083563	1	0.979004
9	116019288	116047869	246184	CDC26	65	8	5376	1.3809	0.083654	1	0.979004
6	107339407	107382546	51250	C6orf203	10	2	5376	1.3798	0.083819	1	0.979004
18	21259562	21545030	3909	LAMA3	347	13	5359	1.3793	0.083897	1	0.979004
1	16548182	16573659	79363	RSG1	40	4	5376	1.3781	0.084091	1	0.979004
22	19701066	19722297	2812	GP1BB	4	1	5376	1.3774	0.084187	1	0.979004
1	54349860	54386763	1733	DIO1	110	10	5376	1.3773	0.084202	1	0.979004
8	105342024	105378917	81501	DCSTAMP	86	13	5376	1.3771	0.084239	1	0.979004
9	15454064	15521003	11168	PSIP1	97	8	5376	1.377	0.084254	1	0.979004
12	119606595	119642551	26353	HSPB8	39	4	5376	1.3763	0.084359	1	0.979004
21	31787711	31808230	337960	KRTAP13-3	38	2	5376	1.3757	0.08445	1	0.979004
19	47104585	47138375	5739	PTGIR	2	1	5376	1.3751	0.084557	1	0.979004
7	56121700	56158365	25870	SUMF2	82	11	5326	1.375	0.084558	1	0.979004
6	139339819	139374439	58527	ABRACL	74	10	5376	1.375	0.084566	1	0.979004
4	74259972	74297129	213	ALB	56	4	5363	1.3749	0.084576	1	0.979004
5	162877517	162928951	3161	HMMR	89	10	5376	1.3749	0.084581	1	0.979004
14	20655495	20676532	390439	OR11G2	58	13	5376	1.3743	0.084678	1	0.979004
1	85613356	85677292	84144	SYDE2	150	13	5364	1.3739	0.084729	1	0.979004
13	45901005	45925505	7178	TPT1	64	8	5376	1.3733	0.084837	1	0.979004
1	247275277	247345529	7678	ZNF124	200	16	5376	1.3732	0.084845	1	0.979004
17	7932343	7962452	247	ALOX15B	45	9	5362	1.373	0.084873	1	0.979004
20	842763	906977	51378	ANGPT4	75	10	5376	1.3729	0.084892	1	0.979004
13	99936789	99969749	1880	GPR183	50	9	5376	1.3722	0.085008	1	0.979004
15	62672769	63146830	83660	TLN2	700	69	5375	1.3714	0.085123	1	0.979004
14	94375240	94405954	90050	FAM181A	33	7	5376	1.3714	0.085126	1	0.979004
11	9031047	9123150	57758	SCUBE2	118	17	5375	1.3714	0.085131	1	0.979004
9	132417920	132494953	51450	PRRX2	30	3	5376	1.371	0.085195	1	0.979004
9	139746566	139770788	8721	EDF1	11	1	5376	1.3694	0.085443	1	0.979004
3	53248723	53300130	7086	TKT	187	13	5376	1.3682	0.08562	1	0.979004
6	26010718	26031186	8350	HIST1H3A	39	8	5376	1.3677	0.085698	1	0.979004
15	44844894	44965876	80208	SPG11	5	1	5376	1.3672	0.085784	1	0.979004
1	169548087	169609377	6403	SELP	139	19	5376	1.3671	0.085801	1	0.979004
3	108531631	108583714	50852	TRAT1	72	8	5376	1.3669	0.085835	1	0.979004
17	42744805	42777355	124808	CCDC43	30	7	5376	1.3668	0.085849	1	0.979004
4	2733387	2768103	79155	TNIP2	81	11	5376	1.3666	0.085873	1	0.979004
16	67852060	67891361	80152	CENPT	35	3	5376	1.3656	0.086029	1	0.979004
1	3795697	3826857	339448	C1orf174	18	2	5376	1.365	0.086132	1	0.979004
13	36732345	36881992	100526761	CCDC169-SOHLH2	509	17	5376	1.3645	0.086199	1	0.979004
9	100788071	100891695	9830	TRIM14	134	12	5376	1.3645	0.0862	1	0.979004
14	70500934	70665787	6547	SLC8A3	492	39	5372	1.3642	0.086258	1	0.979004
11	64869326	64893707	7108	TM7SF2	18	4	5376	1.3641	0.086273	1	0.979004
17	61544422	61585741	1636	ACE	36	2	5376	1.3633	0.086401	1	0.979004
17	56487528	56575759	124535	HSF5	81	7	5376	1.3632	0.086408	1	0.979004
3	111301747	111324182	79413	ZBED2	8	2	5376	1.3623	0.08655	1	0.979004
13	24873686	24906669	338872	C1QTNF9	6	1	5376	1.3622	0.086562	1	0.979004
9	34242378	34339198	347240	KIF24	178	14	5376	1.362	0.086603	1	0.979004
12	108069590	108116257	11137	PWP1	86	9	5376	1.3618	0.086628	1	0.979004
9	19366253	19390272	6194	RPS6	30	4	5376	1.3611	0.086745	1	0.979004
5	71004990	71026875	9607	CARTPT	62	10	5368	1.3607	0.086809	1	0.979004
15	44947930	44980894	197135	PATL2	1	1	5376	1.3605	0.08684	1	0.979004
4	187016054	187103817	25854	FAM149A	186	21	5376	1.36	0.086918	1	0.979004
4	77217179	77242283	8987	STBD1	38	6	5376	1.3598	0.086946	1	0.979004
9	139736819	139765251	158056	MAMDC4	10	1	5376	1.3596	0.086982	1	0.979004
5	52073774	52108451	53918	PELO	106	10	5369	1.3591	0.087063	1	0.979004
15	79714858	79774642	23251	KIAA1024	130	16	5374	1.3587	0.087125	1	0.979004
2	101076944	101109742	129521	NMS	181	10	5328	1.3585	0.08715	1	0.979004
19	21463963	21522219	7562	ZNF708	166	10	5376	1.3585	0.087157	1	0.979004
2	46728986	46779551	90423	ATP6V1E2	111	13	5373	1.3583	0.087186	1	0.979004
2	3632422	3702234	78989	COLEC11	104	6	5376	1.3577	0.087272	1	0.979004
19	52010951	52045110	946	SIGLEC6	172	16	5376	1.3571	0.087374	1	0.979004
1	59752625	60238402	55277	FGGY	647	33	5371	1.3568	0.087419	1	0.979004
8	38821668	38856181	203100	HTRA4	58	4	5376	1.3563	0.087499	1	0.979004
21	31643627	31665276	643803	KRTAP24-1	68	10	5349	1.3557	0.087596	1	0.979004
19	50969736	50996608	284361	EMC10	18	2	5376	1.3554	0.087652	1	0.979004
7	155079486	155111945	3638	INSIG1	12	2	5376	1.3547	0.08775	1	0.979004
16	67870819	67916470	10204	NUTF2	39	4	5376	1.3544	0.087812	1	0.979004
1	211639864	211676259	343035	RD3	78	12	5376	1.3542	0.08784	1	0.979004
11	68018803	68049469	53838	C11orf24	45	4	5376	1.3533	0.087975	1	0.979004
6	31972572	32013195	721	C4B	27	7	5376	1.3532	0.087988	1	0.979004
6	3259207	3466954	63027	SLC22A23	469	37	5376	1.3532	0.087994	1	0.979004
2	42659157	42731237	170850	KCNG3	122	18	5376	1.3532	0.087999	1	0.979004
6	11528460	11593757	100113407	TMEM170B	171	15	5327	1.3521	0.088167	1	0.979004
2	10700892	10840113	79954	NOL10	523	15	5376	1.351	0.088353	1	0.979004
18	46997548	47028935	100526842	RPL17-C18orf32	105	9	5376	1.351	0.088354	1	0.979004
7	75921875	75943614	3315	HSPB1	4	1	5376	1.3509	0.088366	1	0.979004
14	105209470	105235996	10572	SIVA1	22	2	5376	1.3506	0.088416	1	0.979004
7	97900972	97962972	25798	BRI3	119	4	5376	1.3501	0.088493	1	0.979004
10	132092081	132142795	101927435	LOC101927435	136	15	5376	1.3492	0.088632	1	0.979004
13	103371717	103421422	643677	CCDC168	82	9	5376	1.3488	0.088693	1	0.979004
5	131695396	131741306	6584	SLC22A5	115	10	5374	1.3487	0.088713	1	0.979004
16	15786992	15960887	4629	MYH11	307	27	5376	1.3484	0.088761	1	0.979004
17	3367404	3412700	443	ASPA	71	7	5376	1.3476	0.088897	1	0.979004
8	82595891	82617207	347051	SLC10A5	48	5	5376	1.3475	0.088904	1	0.979004
17	72571057	72600348	146723	C17orf77	86	7	5376	1.3465	0.089068	1	0.979004
14	77914373	77945815	10598	AHSA1	88	9	5376	1.3464	0.089093	1	0.979004
6	26021817	26042288	8358	HIST1H3B	43	9	5354	1.3462	0.08912	1	0.979004
13	114044786	114078708	101928841	LOC101928841	13	1	5376	1.3461	0.089129	1	0.979004
12	21274128	21402730	10599	SLCO1B1	433	21	5374	1.3459	0.089172	1	0.979004
4	74427267	74496348	166824	RASSF6	146	10	5371	1.3456	0.089222	1	0.979004
9	117536915	117578408	9966	TNFSF15	40	7	5376	1.3452	0.089276	1	0.979004
1	16563339	16688965	54455	FBXO42	208	8	5376	1.3451	0.089302	1	0.979004
14	74101578	74180431	83544	DNAL1	56	4	5376	1.3448	0.089344	1	0.979004
17	7296293	7317450	254863	TMEM256	1	1	5376	1.3445	0.0894	1	0.979004
1	38148073	38185391	55143	CDCA8	86	6	5376	1.3444	0.089407	1	0.979004
16	68288419	68345726	9057	SLC7A6	77	8	5376	1.3437	0.08953	1	0.979004
9	139733256	139755490	29085	PHPT1	2	1	5376	1.3433	0.089583	1	0.979004
12	65208352	65284802	23329	TBC1D30	21	4	5376	1.3427	0.089691	1	0.979004
10	111755627	111905323	120	ADD3	66	3	5373	1.3422	0.089767	1	0.979004
8	50812349	51716171	54212	SNTG1	2144	43	5372	1.341	0.089962	1	0.979004
5	112347796	112834527	4163	MCC	1674	49	5357	1.3409	0.089975	1	0.979004
11	19193577	19242118	8048	CSRP3	39	8	5376	1.3409	0.089982	1	0.979004
8	94136324	94189079	389676	C8orf87	90	10	5376	1.3405	0.090037	1	0.979004
20	60874116	60952368	3911	LAMA5	3	1	5067	1.3404	0.09006	1	0.979004
15	78431698	78472884	3419	IDH3A	78	10	5362	1.3402	0.090089	1	0.979004
11	3838208	3872213	391	RHOG	54	8	5376	1.3401	0.090104	1	0.979004
7	56109378	56141682	908	CCT6A	66	11	5295	1.34	0.090129	1	0.979004
17	43090706	43148473	79877	DCAKD	137	13	5376	1.3392	0.090252	1	0.979004
4	42885283	43042675	389207	GRXCR1	436	35	5368	1.3385	0.090372	1	0.979004
6	24640205	24677115	51567	TDP2	131	17	5376	1.3376	0.090517	1	0.979004
16	66868282	66898052	766	CA7	32	3	5376	1.3374	0.09054	1	0.979004
11	59929080	59962139	64231	MS4A6A	52	4	5376	1.3373	0.090569	1	0.979004
22	37566206	37604341	114904	C1QTNF6	99	9	5376	1.3371	0.090593	1	0.979004
2	113660548	113686459	27178	IL37	105	3	5376	1.3369	0.090626	1	0.979004
16	68308043	68354868	84138	SLC7A6OS	67	7	5376	1.3368	0.090638	1	0.979004
11	119199644	119227383	83552	MFRP	7	2	5376	1.3365	0.090699	1	0.979004
11	119199644	119227383	114902	C1QTNF5	7	2	5376	1.3365	0.090699	1	0.979004
18	43417574	43557305	57724	EPG5	221	15	5376	1.3362	0.090737	1	0.979004
6	41863092	41898877	9477	MED20	42	7	5376	1.3355	0.09086	1	0.979004
9	35819222	35864844	51754	TMEM8B	58	7	5374	1.3349	0.090956	1	0.979004
22	24809565	24848328	135	ADORA2A	43	6	5376	1.3341	0.09109	1	0.979004
22	37876400	37925543	29775	CARD10	30	3	5376	1.3337	0.091156	1	0.979004
19	9351720	9372739	26648	OR7E24	2	1	5376	1.3333	0.09121	1	0.979004
13	36732345	36798752	54937	SOHLH2	151	19	5375	1.3333	0.091219	1	0.979004
20	1151213	1176077	55321	TMEM74B	4	2	5376	1.333	0.091269	1	0.979004
10	101792065	101851642	1369	CPN1	127	14	5376	1.333	0.09127	1	0.979004
7	73265489	73290223	135886	WBSCR28	18	1	5376	1.3322	0.091393	1	0.979004
17	41707757	41749262	4222	MEOX1	66	7	5376	1.3311	0.091574	1	0.979004
15	42773442	42835259	8773	SNAP23	57	4	5376	1.3302	0.091727	1	0.979004
2	202889310	202913160	8324	FZD7	45	6	5374	1.33	0.091763	1	0.979004
5	169522917	169546729	2299	FOXI1	106	14	5366	1.3299	0.091776	1	0.979004
1	1706725	1832552	2782	GNB1	75	6	5376	1.3291	0.091912	1	0.979004
4	152010725	152035804	6189	RPS3A	26	3	5376	1.3291	0.091914	1	0.979004
11	94748422	94770760	390245	KDM4E	3	1	5376	1.3277	0.09214	1	0.979004
20	6045492	6114191	55612	FERMT1	225	23	5376	1.3273	0.092201	1	0.979004
17	37319709	37363956	782	CACNB1	2	1	5376	1.3271	0.092234	1	0.979004
17	37346536	37370980	6143	RPL19	2	1	5376	1.3271	0.092234	1	0.979004
6	26023320	26043796	8335	HIST1H2AB	40	9	5353	1.327	0.092258	1	0.979004
8	6656038	6703166	389610	XKR5	32	4	5376	1.3267	0.092306	1	0.979004
7	80221504	80318593	948	CD36	227	13	5376	1.3261	0.092397	1	0.979004
12	39036002	39310395	144402	CPNE8	583	20	5376	1.3252	0.092551	1	0.979004
15	74461802	74512046	64220	STRA6	62	3	5376	1.3252	0.092555	1	0.979004
11	56500304	56521287	283189	OR9G4	69	11	5376	1.3247	0.092639	1	0.979004
6	43474777	43507114	9533	POLR1C	3	1	5376	1.3241	0.092734	1	0.979004
12	130812433	130866877	9271	PIWIL1	81	8	5376	1.322	0.093088	1	0.979004
1	24818841	24873510	11123	RCAN3	112	11	5349	1.3213	0.093195	1	0.979004
6	41892671	42026610	896	CCND3	209	28	5376	1.3208	0.093282	1	0.979004
3	147117181	147144506	7545	ZIC1	40	7	5376	1.3207	0.093306	1	0.979004
6	154821889	154853434	101928868	LOC101928868	67	3	5376	1.3206	0.093319	1	0.979004
9	27274652	27307137	54586	EQTN	85	10	5375	1.3203	0.093373	1	0.979004
10	63932794	64038570	219790	RTKN2	231	14	5376	1.3193	0.093542	1	0.979004
1	154965106	155001001	51043	ZBTB7B	7	1	5376	1.3191	0.093562	1	0.979004
20	42974441	43071485	3172	HNF4A	108	10	5376	1.319	0.093582	1	0.979004
5	38928022	39084505	253260	RICTOR	205	12	5345	1.318	0.093757	1	0.979004
2	27538716	27590243	2976	GTF3C2	21	2	5376	1.3174	0.093849	1	0.979004
5	81591166	81624147	92270	ATP6AP1L	43	7	5376	1.3173	0.093867	1	0.979004
11	66014765	66045332	64837	KLC2	32	5	5376	1.3172	0.093879	1	0.979004
10	103901933	103933627	9221	NOLC1	29	6	5343	1.3171	0.093896	1	0.979004
7	12599989	12703228	85477	SCIN	154	17	5358	1.3162	0.094059	1	0.979004
9	127952821	128006438	10244	RABEPK	70	4	5376	1.3161	0.094063	1	0.979004
21	34927165	34971019	29980	DONSON	13	3	5376	1.3161	0.094063	1	0.979004
16	67746973	67850788	57610	RANBP10	41	2	5376	1.3154	0.094188	1	0.979004
12	1919433	1955919	654429	LRTM2	16	3	5376	1.315	0.094257	1	0.979004
17	7274293	7303093	8711	TNK1	34	8	5376	1.3148	0.094283	1	0.979004
14	77849827	77900225	122945	NOXRED1	72	6	5376	1.3145	0.094331	1	0.979004
3	14434076	14540857	6533	SLC6A6	111	15	5372	1.3143	0.094376	1	0.979004
20	44131101	44154264	10816	SPINT3	40	6	5376	1.3143	0.094376	1	0.979004
14	50786122	50893179	8814	CDKL1	189	17	5376	1.3139	0.09444	1	0.979004
1	202686532	202787549	10765	KDM5B	223	16	5361	1.3134	0.094527	1	0.979004
15	40723411	40770441	22893	BAHD1	27	5	5376	1.3123	0.09471	1	0.979004
9	35807014	35843372	392307	FAM221B	52	7	5371	1.3119	0.094769	1	0.979004
10	71802357	71882040	55506	H2AFY2	129	19	5374	1.3112	0.094887	1	0.979004
2	100998322	101044130	9486	CHST10	60	5	5376	1.3109	0.09495	1	0.979004
10	103815124	103837795	79803	HPS6	9	3	5376	1.3104	0.095037	1	0.979004
11	94429602	94619918	154810	AMOTL1	136	9	5376	1.3102	0.095059	1	0.979004
6	26011907	26032278	8359	HIST1H4A	44	9	5369	1.3102	0.095064	1	0.979004
10	63156401	63223208	219623	TMEM26	136	16	5371	1.3099	0.095118	1	0.979004
12	6048040	6243836	7450	VWF	455	39	5376	1.3099	0.095122	1	0.979004
7	97910962	98040427	55971	BAIAP2L1	230	6	5376	1.3096	0.095169	1	0.979004
17	47356568	47449835	22834	ZNF652	190	13	5376	1.3092	0.09523	1	0.979004
3	138056490	138134377	22808	MRAS	126	6	5376	1.309	0.095263	1	0.979004
13	108911875	108970832	10673	TNFSF13B	8	3	5376	1.3083	0.095383	1	0.979004
2	109393208	109503047	165055	CCDC138	111	7	5376	1.3079	0.095457	1	0.979004
7	99510892	99541833	349149	GJC3	57	7	5376	1.3074	0.095541	1	0.979004
19	4828346	4877780	10226	PLIN3	7	3	5376	1.3072	0.095567	1	0.979004
17	26652548	26684035	7126	TNFAIP1	19	3	5376	1.3069	0.095616	1	0.979004
17	37811599	37832807	8557	TCAP	30	2	5376	1.3068	0.09564	1	0.979004
9	101040364	101481479	9568	GABBR2	1093	98	5375	1.3065	0.095684	1	0.979004
17	27890487	27926610	28964	GIT1	19	3	5376	1.3062	0.095736	1	0.979004
4	83264467	83305149	3184	HNRNPD	13	1	5376	1.3059	0.095788	1	0.979004
5	52074136	52259485	3672	ITGA1	447	44	5374	1.3056	0.09584	1	0.979004
15	73966560	74016859	80381	CD276	108	11	5347	1.305	0.095954	1	0.979004
3	57531882	57650704	201626	PDE12	237	17	5376	1.3048	0.095975	1	0.979004
3	179103876	179179371	59345	GNB4	99	12	5376	1.3045	0.096035	1	0.979004
9	203108	225893	157983	C9orf66	23	2	5376	1.3042	0.096078	1	0.979004
3	15101580	15150662	64145	RBSN	87	6	5376	1.3036	0.096182	1	0.979004
17	8118139	8161413	80169	CTC1	59	7	5361	1.3036	0.096191	1	0.979004
20	18457184	18487899	10741	RBBP9	86	10	5343	1.3035	0.096209	1	0.979004
4	7930734	7952023	389199	LOC389199	85	9	5376	1.3034	0.096225	1	0.979004
12	89803495	89930039	282809	POC1B	232	13	5376	1.303	0.096281	1	0.979004
10	33179246	33257293	3688	ITGB1	191	19	5376	1.303	0.096292	1	0.979004
17	1935277	1956725	124641	OVCA2	6	1	5376	1.3025	0.096378	1	0.979004
13	30328545	30434820	5412	UBL3	212	12	5376	1.301	0.096626	1	0.979004
11	45105564	45266675	56981	PRDM11	262	21	5373	1.3007	0.096676	1	0.979004
17	1237833	1313669	7531	YWHAE	102	7	5376	1.3004	0.096732	1	0.979004
14	93789565	94184222	57578	UNC79	568	17	5376	1.3	0.096802	1	0.979004
7	98962298	99014226	10095	ARPC1B	32	3	5376	1.2999	0.096825	1	0.979004
17	72657256	72753474	326624	RAB37	16	3	5376	1.2992	0.09694	1	0.979004
7	73235193	73257015	1364	CLDN4	50	1	5376	1.299	0.096975	1	0.979004
16	80627675	80848175	124359	CDYL2	435	33	5356	1.2988	0.097011	1	0.979004
13	36791179	36881992	728591	CCDC169	384	7	5376	1.2987	0.097018	1	0.979004
9	125229237	125250205	347168	OR1J1	47	8	5253	1.2984	0.09708	1	0.979004
15	72523522	72574885	56965	PARP6	69	7	5330	1.2977	0.097197	1	0.979004
1	64048947	64135916	5236	PGM1	101	11	5376	1.2974	0.097253	1	0.979004
6	132956123	132977142	134864	TAAR1	97	11	5341	1.2969	0.097339	1	0.979004
8	70368859	70583147	23213	SULF1	237	40	5373	1.2968	0.097356	1	0.979004
19	18694035	18727660	9244	CRLF1	24	3	5376	1.2963	0.097436	1	0.979004
6	83767385	83891069	23033	DOPEY1	102	4	5373	1.296	0.09748	1	0.979004
17	58244551	58479586	84669	USP32	3	1	5376	1.296	0.097484	1	0.979004
3	115332151	115450334	2596	GAP43	97	15	5376	1.2956	0.097561	1	0.979004
4	10065963	10128612	9948	WDR1	240	17	5376	1.2955	0.097572	1	0.979004
8	134239414	134319835	10397	NDRG1	104	16	5376	1.2952	0.097633	1	0.979004
20	47978505	48109181	3745	KCNB1	285	26	5364	1.2948	0.09769	1	0.979004
9	123654671	123701451	7185	TRAF1	104	5	5374	1.2946	0.097733	1	0.979004
17	2215972	2250678	55720	TSR1	15	3	5376	1.2946	0.097734	1	0.979004
9	37110161	37368146	84186	ZCCHC7	241	12	5375	1.2938	0.097861	1	0.979004
5	147572357	147604700	404203	SPINK6	54	2	5376	1.2933	0.097958	1	0.979004
7	97834755	97891563	25851	TECPR1	69	5	5376	1.293	0.098006	1	0.979004
4	76491704	76565721	8999	CDKL2	131	10	5376	1.2927	0.098065	1	0.979004
22	44309619	44353451	80339	PNPLA3	98	6	5376	1.2926	0.098081	1	0.979004
17	48162101	48198733	5164	PDK2	22	2	5376	1.2925	0.098088	1	0.979004
2	168336692	168737366	8708	B3GALT1	546	44	5371	1.2918	0.098208	1	0.979004
1	150584599	150612098	2029	ENSA	19	3	5376	1.2916	0.098251	1	0.979004
11	123767139	123788083	338662	OR8D4	77	11	5356	1.2914	0.098281	1	0.979004
16	70403338	70482991	6483	ST3GAL2	6	1	5376	1.2912	0.098315	1	0.979004
3	190221840	190388856	3556	IL1RAP	273	30	5376	1.2906	0.098419	1	0.979004
19	18441397	18490763	54858	PGPEP1	5	1	5376	1.2903	0.098473	1	0.979004
1	29435937	29460421	399474	TMEM200B	44	6	5376	1.29	0.098525	1	0.979004
9	102731461	102871330	23071	ERP44	174	8	5349	1.2897	0.098582	1	0.979004
12	120720002	120761045	23409	SIRT4	49	4	5375	1.2893	0.098641	1	0.979004
1	94017343	94322706	8412	BCAR3	721	23	5376	1.2891	0.098686	1	0.979004
1	109931653	109979108	5686	PSMA5	49	3	5376	1.2889	0.098716	1	0.979004
10	103595356	103825932	79591	C10orf76	182	15	5375	1.2888	0.098741	1	0.979004
9	113117528	113352160	79987	SVEP1	749	54	5376	1.2884	0.098799	1	0.979004
1	110871945	110899303	64783	RBM15	41	5	5376	1.288	0.098871	1	0.979004
7	73238920	73266855	155368	WBSCR27	60	1	5376	1.2877	0.098931	1	0.979004
6	119205241	119240336	25842	ASF1A	58	7	5376	1.2876	0.098948	1	0.979004
1	43138060	43178024	4904	YBX1	54	7	5376	1.2875	0.098952	1	0.979004
17	56624038	56779416	56155	TEX14	234	15	5376	1.2869	0.099073	1	0.979004
12	74921551	74945232	552889	ATXN7L3B	92	10	5376	1.2868	0.09909	1	0.979004
16	84723555	84823528	9100	USP10	170	14	5376	1.2867	0.099096	1	0.979004
5	54593576	54731409	23517	SKIV2L2	251	6	5353	1.2865	0.09913	1	0.979004
7	87495544	87548856	10926	DBF4	52	5	5376	1.286	0.099216	1	0.979004
2	54673454	54908583	6711	SPTBN1	548	21	5376	1.2855	0.099301	1	0.979004
7	99806147	99829113	79037	PVRIG	53	3	5376	1.2854	0.099323	1	0.979004
1	93636038	93754769	343099	CCDC18	217	12	5376	1.2849	0.099413	1	0.979004
16	19115254	19142952	162073	ITPRIPL2	4	1	5376	1.2849	0.099419	1	0.979004
8	38836327	38864335	83877	TM2D2	50	4	5376	1.2844	0.099496	1	0.979004
6	117103248	117160256	222545	GPRC6A	98	10	5376	1.2841	0.099556	1	0.979004
11	6222564	6265941	84067	FAM160A2	52	6	5356	1.2831	0.099729	1	0.979004
7	73072174	73096440	155382	VPS37D	27	1	5376	1.2826	0.099813	1	0.979004
2	43854439	44005126	130271	PLEKHH2	485	33	5357	1.2803	0.10022	1	0.979004
20	1412807	1458345	55968	NSFL1C	60	7	5376	1.2802	0.10023	1	0.979004
3	43318004	43402635	54861	SNRK	26	5	5376	1.2801	0.10025	1	0.979004
17	27222264	27288622	57649	PHF12	26	3	5376	1.2796	0.10034	1	0.979004
6	31572969	31594798	199	AIF1	59	10	5328	1.2796	0.10035	1	0.979004
5	135217935	135241516	3578	IL9	30	4	5376	1.279	0.10045	1	0.979004
11	73675716	73703889	7351	UCP2	66	7	5376	1.2785	0.10054	1	0.979004
6	26007260	26028040	3024	HIST1H1A	42	9	5367	1.2775	0.10071	1	0.979004
3	11821916	11898393	132001	TAMM41	57	7	5376	1.2768	0.10083	1	0.979004
19	41187434	41232790	79934	ADCK4	8	2	5376	1.2764	0.1009	1	0.979004
5	79693386	79785498	9765	ZFYVE16	184	7	5376	1.2758	0.10101	1	0.979004
6	43628934	43665549	55168	MRPS18A	47	5	5368	1.2756	0.10105	1	0.979004
6	26035639	26056097	8352	HIST1H3C	46	8	5369	1.2755	0.10106	1	0.979004
5	178128522	178167703	6940	ZNF354A	51	3	5376	1.2749	0.10117	1	0.979004
9	84548415	84575009	389762	SPATA31D3	4	1	5376	1.2749	0.10117	1	0.979004
4	10431497	10469032	85460	ZNF518B	50	7	5376	1.2746	0.10123	1	0.979004
2	201926462	201960473	4709	NDUFB3	56	5	5376	1.2744	0.10127	1	0.979004
7	99765186	99822010	10734	STAG3	95	5	5376	1.2735	0.10142	1	0.979004
17	76173398	76213782	125061	AFMID	5	2	5376	1.2732	0.10147	1	0.979004
11	31381377	31464382	120526	DNAJC24	83	6	5376	1.273	0.10151	1	0.979004
22	32576422	32613223	10739	RFPL2	124	7	5376	1.2729	0.10153	1	0.979004
17	27931774	27959926	84940	CORO6	10	1	5376	1.2728	0.10154	1	0.979004
17	5102215	5148997	388325	SCIMP	57	6	5376	1.2719	0.1017	1	0.979004
12	103222104	103321381	5053	PAH	234	17	5376	1.2717	0.10174	1	0.979004
2	109500927	109615828	10913	EDAR	131	12	5376	1.2716	0.10175	1	0.979004
8	8165258	8253941	157285	SGK223	280	24	5376	1.2715	0.10177	1	0.979004
1	167500250	167533056	8804	CREG1	108	10	5376	1.2712	0.10182	1	0.979004
19	10405479	10430233	100125288	ZGLP1	29	3	5376	1.2701	0.10202	1	0.979004
9	33374948	33412643	364	AQP7	16	1	5376	1.2701	0.10203	1	0.979004
17	26965374	26999207	6388	SDF2	9	2	5376	1.2699	0.10206	1	0.979004
8	61581321	61790587	55636	CHD7	273	10	5376	1.2699	0.10207	1	0.979004
1	155102367	155122996	54344	DPM3	14	2	5376	1.2697	0.10209	1	0.979004
20	48419250	48518779	23315	SLC9A8	214	17	5376	1.2693	0.10217	1	0.979004
17	79979532	80002080	5881	RAC3	12	1	5067	1.2692	0.10219	1	0.979004
17	79983757	80005573	51181	DCXR	12	1	5067	1.2692	0.10219	1	0.979004
17	79971280	79999027	201255	LRRC45	12	1	5067	1.2692	0.10219	1	0.979004
9	34358907	34386894	57462	KIAA1161	40	8	5376	1.2687	0.10228	1	0.979004
11	77916336	78138868	9846	GAB2	298	3	5376	1.2682	0.10236	1	0.979004
1	204149469	204175619	3814	KISS1	50	6	5372	1.2678	0.10243	1	0.979004
2	210857289	210899784	6120	RPE	7	1	5376	1.2677	0.10245	1	0.979004
2	202088166	202162434	841	CASP8	165	21	5374	1.2677	0.10246	1	0.979004
17	73304157	73411790	2885	GRB2	190	8	5376	1.2668	0.10261	1	0.979004
18	8695659	8842776	23255	MTCL1	264	29	5376	1.2663	0.10271	1	0.979004
5	162870586	162897143	134492	NUDCD2	40	6	5376	1.2661	0.10275	1	0.979004
20	44553313	44586732	63935	PCIF1	49	8	5376	1.2654	0.10286	1	0.979004
17	2309343	2425200	79066	METTL16	56	8	5376	1.2654	0.10286	1	0.979004
1	63979013	64061041	84455	EFCAB7	138	8	5376	1.2647	0.103	1	0.979004
15	59053393	59159754	54629	FAM63B	127	9	5376	1.2645	0.10303	1	0.979004
5	58254865	59793925	5144	PDE4D	3121	122	5374	1.2643	0.10307	1	0.979004
14	96661016	96720666	624	BDKRB2	58	11	5376	1.2635	0.1032	1	0.979004
4	39279069	39378001	5981	RFC1	119	4	5376	1.2633	0.10324	1	0.979004
14	53163894	53204716	5706	PSMC6	33	3	5376	1.2631	0.10329	1	0.979004
19	54286838	54337657	91662	NLRP12	21	1	5376	1.263	0.10329	1	0.979004
15	78374927	78406393	646892	SH2D7	71	13	5376	1.2629	0.1033	1	0.979004
3	44780236	44813173	57456	KIAA1143	22	3	5376	1.2629	0.10331	1	0.979004
8	20044704	20089207	526	ATP6V1B2	38	7	5376	1.2627	0.10335	1	0.979004
7	124375655	124416079	2861	GPR37	71	11	5376	1.2626	0.10337	1	0.979004
6	26490577	26520653	696	BTN1A1	60	8	5376	1.262	0.10347	1	0.979004
1	205872176	205922588	115019	SLC26A9	89	11	5376	1.262	0.10347	1	0.979004
10	135165987	135196908	1892	ECHS1	1	1	5376	1.2619	0.1035	1	0.979004
11	32904792	33011816	79832	QSER1	43	3	5376	1.2619	0.1035	1	0.979004
10	135182741	135215198	196743	PAOX	1	1	5376	1.2619	0.1035	1	0.979004
2	154323852	154345322	56475	RPRM	15	2	5376	1.2613	0.10359	1	0.979004
15	40499629	40579688	56924	PAK6	43	8	5376	1.2612	0.10361	1	0.979004
1	150537027	150562214	4170	MCL1	22	2	5376	1.2607	0.10372	1	0.979004
1	63896441	63998944	23421	ITGB3BP	181	9	5376	1.2602	0.1038	1	0.979004
17	71320523	71650227	54549	SDK2	284	32	5376	1.2598	0.10386	1	0.979004
3	124934513	125104198	7707	ZNF148	192	4	5376	1.2594	0.10394	1	0.979004
7	122331720	122353021	378925	RNF148	24	5	5370	1.2588	0.10405	1	0.979004
19	40466912	40497671	5704	PSMC4	5	1	5305	1.2587	0.10407	1	0.979004
10	19327700	20033407	340895	MALRD1	2059	71	5376	1.2579	0.10422	1	0.979004
1	87370335	87585681	9653	HS2ST1	338	8	5362	1.2569	0.1044	1	0.979004
2	27430258	27476660	790	CAD	96	7	5350	1.2566	0.10445	1	0.979004
3	44744135	44775323	91392	ZNF502	28	3	5376	1.2564	0.10449	1	0.979004
20	1280553	1319879	27111	SDCBP2	44	7	5376	1.2534	0.10504	1	0.979004
19	55118384	55159007	10859	LILRB1	39	5	5376	1.2529	0.10511	1	0.979004
19	406583	470996	25759	SHC2	4	1	5067	1.2527	0.10516	1	0.979004
19	395443	419170	126567	C2CD4C	4	1	5067	1.2527	0.10516	1	0.979004
3	185215570	185280369	200879	LIPH	85	5	5376	1.2517	0.10534	1	0.979004
2	241928213	242048515	25992	SNED1	83	8	5376	1.2513	0.10542	1	0.979004
14	21457414	21480034	29986	SLC39A2	1	1	5376	1.2503	0.1056	1	0.979004
12	89903189	89928583	8693	GALNT4	69	7	5376	1.2502	0.10561	1	0.979004
2	79242812	79265630	130120	REG3G	104	7	5376	1.2483	0.10596	1	0.979004
7	140764032	141190180	100507421	TMEM178B	653	49	5369	1.2482	0.10598	1	0.979004
17	26645351	26672515	90410	IFT20	19	3	5376	1.2476	0.10609	1	0.979004
7	73085248	73107781	84277	DNAJC30	34	1	5376	1.2464	0.10631	1	0.979004
12	120417648	120542299	92558	CCDC64	174	10	5376	1.2463	0.10633	1	0.979004
10	134341283	134606984	3632	INPP5A	162	11	5370	1.2461	0.10636	1	0.979004
12	109028885	109135326	23603	CORO1C	73	6	5376	1.2459	0.10641	1	0.979004
7	128085884	128108472	29923	HILPDA	8	1	5376	1.2458	0.10642	1	0.979004
2	237459424	237501001	57007	ACKR3	60	7	5376	1.2457	0.10644	1	0.979004
22	37186745	37225517	5816	PVALB	20	2	5376	1.2448	0.1066	1	0.979004
2	133419361	134409118	344148	NCKAP5	1697	124	5375	1.2444	0.10667	1	0.979004
2	42711709	43021080	57504	MTA3	589	16	5376	1.2431	0.10692	1	0.979004
1	94624463	94723251	9411	ARHGAP29	110	15	5358	1.243	0.10694	1	0.979004
6	109773719	109814440	9841	ZBTB24	62	9	5356	1.2429	0.10696	1	0.979004
6	118218689	118648839	222553	SLC35F1	848	45	5364	1.2421	0.10711	1	0.979004
6	52352200	52451862	9697	TRAM2	302	25	5371	1.2419	0.10713	1	0.979004
13	61973818	61999655	64881	PCDH20	53	5	5376	1.2417	0.10717	1	0.979004
7	99757229	99784990	221914	GPC2	33	5	5376	1.2404	0.10741	1	0.979004
17	3617197	3639993	83903	GSG2	59	5	5376	1.2398	0.10752	1	0.979004
17	56556893	56605271	9110	MTMR4	45	6	5376	1.2396	0.10756	1	0.979004
18	56924267	56950625	30062	RAX	76	7	5376	1.2396	0.10756	1	0.979004
7	112053199	112127258	3475	IFRD1	177	19	5376	1.2391	0.10765	1	0.979004
2	74871355	74920981	10505	SEMA4F	25	1	5376	1.2384	0.10778	1	0.979004
10	35917177	35940362	8325	FZD8	20	2	5376	1.2383	0.1078	1	0.979004
1	153399471	153422503	645922	S100A7L2	36	4	5376	1.2375	0.10795	1	0.979004
12	88432790	88545993	80184	CEP290	60	2	5376	1.2373	0.10798	1	0.979004
3	129139787	129169022	8930	MBD4	55	2	5376	1.2366	0.10811	1	0.979004
2	242016509	242051747	130916	MTERF4	86	5	5376	1.2363	0.10817	1	0.979004
8	11841489	11863760	613211	DEFB134	2	1	5376	1.2358	0.10827	1	0.979004
17	56587611	56628179	5414	2004-09-01	47	6	5376	1.2353	0.10836	1	0.979004
11	69914408	70045651	55107	ANO1	294	29	5376	1.2349	0.10844	1	0.979004
6	79634136	79798011	55023	PHIP	218	15	5376	1.2348	0.10846	1	0.979004
10	103534200	103588930	10724	MGEA5	53	8	5376	1.2347	0.10848	1	0.979004
22	39833235	39898199	4248	MGAT3	51	5	5376	1.2344	0.10853	1	0.979004
11	125693211	125719967	399968	PATE4	78	7	5376	1.234	0.1086	1	0.979004
5	178312899	178370213	80108	ZFP2	166	9	5376	1.2329	0.1088	1	0.979004
13	37573449	37643850	55578	SUPT20H	76	3	5376	1.2327	0.10885	1	0.979004
17	62069955	62107994	3384	ICAM2	11	2	5376	1.232	0.10897	1	0.979004
7	73087898	73122551	114049	WBSCR22	32	1	5376	1.2316	0.10904	1	0.979004
18	9536789	9624605	9989	PPP4R1	251	24	5376	1.231	0.10915	1	0.979004
21	34951647	35024160	9946	CRYZL1	21	3	5376	1.2307	0.10922	1	0.979004
11	116696467	116718338	335	APOA1	46	8	5376	1.2306	0.10923	1	0.979004
2	119589747	119615759	2019	EN1	37	7	5376	1.23	0.10936	1	0.979004
16	67455036	67481456	3291	HSD11B2	14	3	5376	1.2297	0.1094	1	0.979004
4	1375340	1399782	285464	CRIPAK	18	2	5376	1.2297	0.10941	1	0.979004
1	203086833	203146533	134	ADORA1	110	17	5376	1.2296	0.10942	1	0.979004
22	40756571	40816293	27352	SGSM3	55	4	5376	1.2283	0.10967	1	0.979004
19	5906150	5988320	8498	RANBP3	34	2	5376	1.2282	0.10969	1	0.979004
10	49882907	50201001	57705	WDFY4	772	49	5376	1.2278	0.10976	1	0.979004
3	46861894	46885585	339906	PRSS42	7	1	5376	1.2277	0.10979	1	0.979004
11	9396169	9479674	10527	IPO7	133	9	5376	1.2272	0.10988	1	0.979004
2	71117720	71170576	25806	VAX2	79	11	5376	1.227	0.10991	1	0.979004
16	67908781	67930271	123904	NRN1L	13	3	5376	1.2265	0.11001	1	0.979004
7	20645245	20806637	340273	ABCB5	390	28	5376	1.2264	0.11003	1	0.979004
10	124020811	124107676	118663	BTBD16	289	20	5371	1.226	0.11011	1	0.979004
7	72973274	73003013	26608	TBL2	29	3	5376	1.2254	0.11022	1	0.979004
12	85243267	85316608	55117	SLC6A15	68	6	5376	1.2249	0.1103	1	0.979004
14	36285524	36351169	84312	BRMS1L	27	1	5376	1.2245	0.11039	1	0.979004
1	160955001	161001133	50848	F11R	97	6	5376	1.2242	0.11043	1	0.979004
9	19220763	19384137	55667	DENND4C	364	16	5376	1.224	0.11047	1	0.979004
11	36522053	36611312	5896	RAG1	107	12	5347	1.2239	0.11049	1	0.979004
6	24657263	24715297	55856	ACOT13	154	16	5372	1.224	0.11049	1	0.979004
1	201093900	201150710	252839	TMEM9	142	22	5376	1.2221	0.11083	1	0.979004
10	90474301	90522513	643414	LIPK	203	9	5376	1.2216	0.11092	1	0.979004
20	31397699	31448211	22919	MAPRE1	112	14	5376	1.2215	0.11095	1	0.979004
17	27877679	27904042	116236	ABHD15	7	2	5376	1.2208	0.11108	1	0.979004
7	19029315	19167295	7291	TWIST1	73	11	5350	1.2207	0.11111	1	0.979004
12	44892058	45317711	4753	NELL2	649	32	5375	1.2196	0.11131	1	0.979004
12	89903189	89930039	100528030	POC1B-GALNT4	71	7	5376	1.218	0.11162	1	0.979004
17	47064774	47143507	10642	IGF2BP1	52	4	5376	1.2178	0.11165	1	0.979004
5	171611176	171640458	285588	EFCAB9	47	10	5376	1.2171	0.11178	1	0.979004
2	210875435	211046068	151050	KANSL1L	26	3	5376	1.2168	0.11184	1	0.979004
10	83625070	84756935	10718	NRG3	2297	117	5372	1.2157	0.11204	1	0.979004
1	216666588	217321097	2104	ESRRG	1382	100	5375	1.2155	0.11208	1	0.979004
20	60952121	60973576	6227	RPS21	14	1	5067	1.2154	0.11212	1	0.979004
1	145539209	145578526	148741	ANKRD35	33	3	5376	1.2152	0.11214	1	0.979004
6	132607194	132732664	26002	MOXD1	181	19	5368	1.2149	0.11221	1	0.979004
1	63239777	63340941	84938	ATG4C	167	7	5376	1.2148	0.11222	1	0.979004
4	2922288	2946586	10227	MFSD10	35	7	5376	1.2146	0.11226	1	0.979004
10	50107528	50157980	474354	LRRC18	133	15	5376	1.2146	0.11226	1	0.979004
20	1535029	1610720	10326	SIRPB1	96	13	5371	1.2142	0.11233	1	0.979004
17	26636121	26665711	27346	TMEM97	19	3	5376	1.2141	0.11235	1	0.979004
4	157672763	157902546	56034	PDGFC	217	16	5365	1.2139	0.11239	1	0.979004
1	205045270	205101150	5929	RBBP5	139	14	5355	1.2134	0.11248	1	0.979004
4	48127800	48281814	7006	TEC	489	32	5376	1.2134	0.1125	1	0.979004
8	30633126	30680352	5516	PPP2CB	77	6	5376	1.2132	0.11252	1	0.979004
11	109282570	109309893	399947	C11orf87	9	2	5376	1.2131	0.11254	1	0.979004
3	183195319	183283499	89857	KLHL6	98	8	5376	1.213	0.11256	1	0.979004
3	64069526	64263859	166336	PRICKLE2	452	39	5374	1.2123	0.11269	1	0.979004
14	105465910	105497425	55038	CDCA4	110	7	5376	1.2122	0.11273	1	0.979004
7	142558956	142593490	55503	TRPV6	71	3	5376	1.2118	0.11279	1	0.979004
12	75423858	75613584	3747	KCNC2	379	26	5376	1.2116	0.11283	1	0.979004
8	22392228	22443008	10174	SORBS3	4	1	5376	1.2116	0.11283	1	0.979004
15	74456087	74479212	3671	ISLR	22	1	5376	1.2115	0.11286	1	0.979004
5	133974472	134073601	10802	SEC24A	23	3	5373	1.2113	0.11288	1	0.979004
1	41147242	41247275	4802	NFYC	193	12	5376	1.2109	0.11296	1	0.979004
2	201828441	201946392	285172	FAM126B	146	9	5376	1.2109	0.11297	1	0.979004
12	66731178	67473014	23426	GRIP1	1631	99	5375	1.2106	0.11302	1	0.979004
1	161058151	161080138	126823	KLHDC9	18	3	5376	1.2105	0.11305	1	0.979004
1	63823261	63914233	29929	ALG6	138	11	5376	1.2102	0.1131	1	0.979004
13	19737910	19765992	7278	TUBA3C	118	9	5369	1.2097	0.1132	1	0.979004
5	43366747	43422488	56477	CCL28	52	6	5309	1.2097	0.1132	1	0.979004
10	50713151	50742327	267004	PGBD3	51	9	5376	1.2097	0.1132	1	0.979004
17	48600043	48631111	55040	EPN3	52	5	5375	1.2092	0.11329	1	0.979004
15	42857857	43023196	57519	STARD9	128	7	5374	1.2091	0.11331	1	0.979004
15	79204092	79247436	1512	CTSH	39	4	5376	1.209	0.11333	1	0.979004
6	119124612	119266327	254394	MCM9	324	11	5376	1.2086	0.11341	1	0.979004
1	37930119	37959978	80149	ZC3H12A	31	5	5376	1.2082	0.11349	1	0.979004
7	89965341	90030769	85865	GTPBP10	192	15	5374	1.2082	0.11349	1	0.979004
15	36861812	37112449	84529	C15orf41	537	34	5376	1.2068	0.11375	1	0.979004
19	15050845	15131455	6511	SLC1A6	161	14	5376	1.2067	0.11378	1	0.979004
1	162456964	162509419	127933	UHMK1	70	1	5376	1.2059	0.11393	1	0.979004
12	10447050	10479850	3824	KLRD1	31	2	5376	1.2054	0.11402	1	0.979004
22	29866181	29897279	4744	NEFH	20	4	5376	1.2054	0.11402	1	0.979004
1	44860837	45127396	55182	RNF220	212	25	5376	1.205	0.11409	1	0.979004
3	44616456	44651186	285349	ZNF660	40	4	5376	1.2047	0.11415	1	0.979004
1	28286855	28425173	2140	EYA3	101	4	5376	1.2046	0.11418	1	0.979004
8	125490735	125561329	83940	TATDN1	71	7	5376	1.2046	0.11418	1	0.979004
8	99946631	99974338	116039	OSR2	9	2	5376	1.2046	0.11418	1	0.979004
13	73291981	73340328	79866	BORA	61	9	5362	1.2036	0.11437	1	0.979004
17	26894583	26936056	10615	SPAG5	6	2	5376	1.2031	0.11447	1	0.979004
4	39174024	39297430	57728	WDR19	177	5	5376	1.2025	0.11459	1	0.979004
17	74260130	74314771	84074	QRICH2	112	9	5365	1.2024	0.1146	1	0.979004
1	79345449	79482495	64123	ADGRL4	489	27	5375	1.2024	0.11461	1	0.979004
5	33926491	33949023	51289	RXFP3	24	4	5335	1.2021	0.11465	1	0.979004
1	171207610	171265113	2326	FMO1	95	12	5376	1.2017	0.11475	1	0.979004
13	108860763	108896603	84945	ABHD13	55	6	5376	1.2015	0.11479	1	0.979004
10	69671656	69845103	26091	HERC4	141	8	5376	1.2013	0.11481	1	0.979004
3	13511671	13557924	79885	HDAC11	41	7	5376	1.2009	0.11489	1	0.979004
2	202499597	202573467	58538	MPP4	84	16	5373	1.2003	0.11501	1	0.979004
17	3019904	3040845	8390	OR1G1	26	3	5376	1.1998	0.11511	1	0.979004
3	9735510	9781592	151835	CPNE9	4	1	5376	1.1992	0.11522	1	0.979004
3	129148671	129249350	55764	IFT122	144	2	5376	1.1992	0.11523	1	0.979004
4	155692424	155759965	166863	RBM46	66	4	5376	1.1989	0.11528	1	0.979004
1	150758684	150790917	1513	CTSK	21	3	5376	1.1988	0.1153	1	0.979004
19	53507344	53529833	147664	ERVV-1	17	3	5376	1.1987	0.11532	1	0.979004
6	32125983	32155888	10554	AGPAT1	38	4	5376	1.1982	0.11542	1	0.979004
19	4781728	4805571	55527	FEM1A	12	1	5376	1.1982	0.11542	1	0.979004
6	35171824	35230856	222663	SCUBE3	70	7	5376	1.1976	0.11554	1	0.979004
11	6805756	6827139	8590	OR6A2	63	8	5376	1.1974	0.11558	1	0.979004
15	100257610	100283766	145748	LYSMD4	55	6	5355	1.1955	0.11595	1	0.979004
19	56642320	56682262	55311	ZNF444	5	1	5376	1.1951	0.11601	1	0.979004
5	24477209	24655085	1008	CDH10	341	13	5373	1.1951	0.11603	1	0.979004
11	6796248	6817245	144125	OR2AG1	77	7	5376	1.1947	0.11609	1	0.979004
8	42542562	42602209	1142	CHRNB3	47	3	5359	1.1947	0.1161	1	0.979004
3	45255956	45277814	25907	TMEM158	67	10	5376	1.1946	0.11612	1	0.979004
1	162521296	162580379	6675	UAP1	50	6	5376	1.1944	0.11615	1	0.979004
3	185197389	185226845	90407	TMEM41A	27	3	5376	1.1941	0.11622	1	0.979004
6	26017124	26037480	8366	HIST1H4B	43	8	5362	1.1937	0.11629	1	0.979004
20	1504897	1549489	128646	SIRPD	113	15	5367	1.1936	0.11631	1	0.979004
11	125743509	125780541	219844	HYLS1	102	11	5373	1.1931	0.11642	1	0.979004
1	109842187	109950563	6272	SORT1	101	4	5376	1.193	0.11644	1	0.979004
20	43978660	44015442	90196	SYS1	66	3	5376	1.1925	0.11653	1	0.979004
2	88846259	88937094	9451	EIF2AK3	70	8	5376	1.1925	0.11654	1	0.979004
17	26663659	26694603	26073	POLDIP2	27	4	5376	1.1924	0.11655	1	0.979004
17	48233240	48263293	6442	SGCA	9	1	5376	1.1922	0.11659	1	0.979004
17	58488574	58518787	124773	C17orf64	3	1	5376	1.1919	0.11665	1	0.979004
17	55005560	55048411	8161	COIL	30	4	5376	1.1912	0.11679	1	0.979004
1	67455015	67530080	23169	SLC35D1	175	13	5376	1.1909	0.11684	1	0.979004
12	48909415	48931886	341568	OR8S1	97	10	5376	1.1907	0.11688	1	0.979004
20	60953686	60992339	81928	CABLES2	12	1	5067	1.1907	0.11689	1	0.979004
6	36925911	36964327	23787	MTCH1	121	14	5376	1.1906	0.1169	1	0.979004
8	41500744	41764280	286	ANK1	498	47	5375	1.1899	0.11704	1	0.979004
11	12298447	12393687	84953	MICALCL	275	17	5368	1.1898	0.11707	1	0.979004
19	5670776	5698534	374875	HSD11B1L	3	1	5376	1.1898	0.11707	1	0.979004
5	68520622	68583257	1022	CDK7	132	8	5376	1.1897	0.11708	1	0.979004
2	20438453	20560585	23369	PUM2	95	6	5376	1.1896	0.1171	1	0.979004
4	2835454	2941803	118	ADD1	110	9	5375	1.1894	0.11714	1	0.979004
10	103575731	103613769	30819	KCNIP2	45	8	5376	1.1893	0.11716	1	0.979004
15	66984674	67084338	4091	SMAD6	142	13	5376	1.1882	0.11738	1	0.979004
8	42221586	42244674	27121	DKK4	3	1	5352	1.1879	0.11743	1	0.979004
19	40963050	41092365	57731	SPTBN4	72	13	5376	1.1879	0.11743	1	0.979004
1	152476978	152498481	54544	CRCT1	45	3	5345	1.1879	0.11744	1	0.979004
11	5334528	5355582	79345	OR51B2	113	10	5376	1.1878	0.11746	1	0.979004
3	44793209	44904748	56992	KIF15	57	3	5376	1.187	0.11762	1	0.979004
5	2736279	2761769	153572	IRX2	8	1	5376	1.1865	0.11772	1	0.979004
21	45275116	45417475	56894	AGPAT3	231	22	5376	1.1851	0.11798	1	0.979004
20	39978606	40005498	90187	EMILIN3	36	5	5374	1.1851	0.11799	1	0.979004
14	53186883	53251707	6815	STYX	69	4	5376	1.1846	0.11809	1	0.979004
3	38579553	38701164	6331	SCN5A	228	39	5374	1.1842	0.11816	1	0.979004
1	59110411	59175747	114803	MYSM1	230	11	5376	1.1839	0.11822	1	0.979004
8	87050691	87091851	85481	PSKH2	63	6	5376	1.1836	0.11829	1	0.979004
3	37084117	37227992	9209	LRRFIP2	189	5	5376	1.1825	0.11851	1	0.979004
1	154981003	155016257	127579	DCST2	19	2	5376	1.1824	0.11853	1	0.979004
17	5175558	5299132	9135	RABEP1	349	16	5352	1.1817	0.11866	1	0.979004
11	123743633	123766340	338661	TMEM225	67	10	5365	1.1817	0.11867	1	0.979004
19	20268020	20321299	90649	ZNF486	66	4	5376	1.1811	0.11877	1	0.979004
14	24885738	24908731	643866	CBLN3	26	4	5376	1.1811	0.11878	1	0.979004
5	53170578	53616403	54622	ARL15	1101	68	5376	1.1805	0.1189	1	0.979004
11	67388774	67417031	347853	TBX10	18	2	5376	1.1799	0.11903	1	0.979004
8	17770364	17897457	5108	PCM1	506	17	5373	1.1797	0.11905	1	0.979004
12	66686335	66747423	92797	HELB	108	5	5376	1.1796	0.11907	1	0.979004
12	71822931	71990090	8549	LGR5	367	18	5375	1.1793	0.11915	1	0.979004
3	124614289	124663595	56667	MUC13	73	9	5376	1.1788	0.11924	1	0.979004
6	35216691	35273762	7629	ZNF76	98	8	5373	1.1787	0.11926	1	0.979004
12	71021853	71324584	5801	PTPRR	556	48	5373	1.1781	0.11938	1	0.979004
8	38109035	38136841	84513	PPAPDC1B	15	1	5376	1.1781	0.11938	1	0.979004
7	30681559	30749719	1395	CRHR2	56	11	5376	1.1774	0.11951	1	0.979004
1	42618362	42640395	2980	GUCA2A	38	8	5376	1.1773	0.11953	1	0.979004
7	117340702	117523561	83992	CTTNBP2	160	20	5376	1.1769	0.11962	1	0.979004
3	57547090	57593215	378	ARF4	107	12	5376	1.1762	0.11977	1	0.979004
9	131163854	131209630	51148	CERCAM	18	1	5376	1.176	0.11981	1	0.979004
19	51495769	51522890	284366	KLK9	49	4	5376	1.1754	0.11992	1	0.979004
13	25725817	25756426	219287	AMER2	9	2	5376	1.1752	0.11996	1	0.979004
11	16790509	16819037	283278	LOC283278	26	5	5376	1.1748	0.12004	1	0.979004
16	56656534	56677898	4499	MT1M	17	3	5376	1.1742	0.12015	1	0.979004
21	31576324	31598469	9073	CLDN8	25	6	5376	1.1742	0.12015	1	0.979004
20	21096624	21237260	55857	KIZ	129	2	5376	1.1738	0.12024	1	0.979004
3	186828741	186867263	116832	RPL39L	25	1	5376	1.1737	0.12025	1	0.979004
12	12956280	12992915	51202	DDX47	24	3	5376	1.1736	0.12028	1	0.979004
6	151675250	151722677	57621	ZBTB2	56	7	5376	1.1735	0.12029	1	0.979004
20	44169791	44217989	90199	WFDC8	216	5	5376	1.1734	0.12032	1	0.979004
20	43238160	43290376	100	ADA	38	7	5376	1.1726	0.12048	1	0.979004
6	118771935	119041238	387119	CEP85L	583	18	5375	1.1724	0.12051	1	0.979004
19	41371344	41398657	1549	CYP2A7	50	5	5376	1.172	0.1206	1	0.979004
15	72481370	72533901	5315	PKM	45	5	5365	1.172	0.1206	1	0.979004
22	40732504	40772577	158	ADSL	38	2	5376	1.1718	0.12064	1	0.979004
2	179684484	179924841	285025	CCDC141	606	43	5375	1.1717	0.12066	1	0.979004
13	103488191	103538351	2073	ERCC5	88	10	5376	1.1716	0.12068	1	0.979004
1	169649806	169690843	6402	SELL	141	15	5376	1.1715	0.1207	1	0.979004
19	53331785	53370902	90333	ZNF468	11	2	5376	1.1714	0.12072	1	0.979004
5	32344456	32454844	51663	ZFR	203	16	5363	1.1704	0.12093	1	0.979004
14	74168486	74191128	9240	PNMA1	40	5	5376	1.1703	0.12094	1	0.979004
17	56759934	56821703	5889	RAD51C	81	8	5376	1.1702	0.12096	1	0.979004
3	51423298	51544018	9730	VPRBP	80	4	5376	1.1701	0.12098	1	0.979004
2	208566264	208630898	151195	CCNYL1	68	3	5376	1.17	0.12099	1	0.979004
7	87452885	87515692	55972	SLC25A40	73	4	5376	1.1697	0.12106	1	0.979004
17	36036434	36115096	6928	HNF1B	41	9	5376	1.1694	0.12112	1	0.979004
11	5451772	5472783	390063	OR51I1	94	11	5372	1.1692	0.12116	1	0.979004
2	74746532	74770683	27429	HTRA2	2	1	5288	1.1685	0.12131	1	0.979004
21	43882596	43926417	89765	RSPH1	22	5	5376	1.1679	0.12143	1	0.979004
7	90022648	90055268	9069	CLDN12	74	15	5376	1.1677	0.12147	1	0.979004
1	170491263	170532974	92344	GORAB	30	5	5376	1.1676	0.12148	1	0.979004
19	36014314	36046221	26330	GAPDHS	67	9	5376	1.1676	0.12149	1	0.979004
2	86658271	86729839	55818	KDM3A	122	11	5362	1.1671	0.12159	1	0.979004
2	228834670	229056836	80309	SPHKAP	585	19	5376	1.1667	0.12166	1	0.979004
14	96711641	96745304	623	BDKRB1	56	11	5376	1.1667	0.12167	1	0.979004
2	47586287	47624167	4072	EPCAM	13	2	5376	1.1666	0.12169	1	0.979004
19	30404551	30517519	8725	URI1	62	5	5376	1.1665	0.1217	1	0.979004
19	34277751	34316666	79047	KCTD15	14	1	5376	1.166	0.12181	1	0.979004
20	16718998	16742809	56914	OTOR	35	9	5376	1.1659	0.12182	1	0.979004
9	127898852	127962218	5537	PPP6C	109	5	5376	1.1658	0.12184	1	0.979004
3	42903684	42927633	1582	CYP8B1	47	6	5376	1.1658	0.12185	1	0.979004
17	74296868	74389970	5635	PRPSAP1	105	15	5365	1.1653	0.12194	1	0.979004
13	95216308	95258511	23483	TGDS	85	5	5376	1.1653	0.12195	1	0.979004
9	116027914	116066079	9128	PRPF4	88	8	5376	1.165	0.12201	1	0.979004
17	30459473	30562746	55288	RHOT1	78	1	5376	1.1647	0.12207	1	0.979004
5	148714364	148744146	134266	GRPEL2	9	1	5376	1.1645	0.12211	1	0.979004
11	98881706	100239616	53942	CNTN5	4277	165	5373	1.1644	0.12212	1	0.979004
9	35802957	35825481	84681	HINT2	27	6	5365	1.1644	0.12214	1	0.979004
7	138506126	138676064	57670	KIAA1549	309	24	5376	1.1643	0.12215	1	0.979004
12	22336325	22497648	6489	ST8SIA1	342	20	5373	1.1642	0.12218	1	0.979004
2	10271509	10361856	348738	C2orf48	181	21	5376	1.1642	0.12218	1	0.979004
7	158810866	158947649	7434	VIPR2	196	12	5376	1.1638	0.12224	1	0.979004
7	44826241	44852716	5478	PPIA	25	3	5376	1.1634	0.12233	1	0.979004
9	21957751	22004490	1029	CDKN2A	19	5	5376	1.1633	0.12235	1	0.979004
1	205042257	205063588	388730	TMEM81	58	9	5355	1.1632	0.12238	1	0.979004
6	71266625	71308606	135154	SDHAF4	117	5	5376	1.1629	0.12244	1	0.979004
8	42985592	43067970	138050	HGSNAT	20	3	5356	1.1627	0.12247	1	0.979004
2	233233348	233257599	250	ALPP	24	2	5376	1.1618	0.12266	1	0.979004
1	90276573	90411991	55144	LRRC8D	38	5	5376	1.1617	0.12268	1	0.979004
5	112302399	112367892	167227	DCP2	130	11	5366	1.1609	0.12284	1	0.979004
1	110743336	110786674	3749	KCNC4	8	2	5376	1.1607	0.12288	1	0.979004
3	8651086	8796721	51066	SSUH2	29	8	5376	1.1607	0.12288	1	0.979004
11	60092355	60118441	245802	MS4A6E	107	4	5376	1.1606	0.1229	1	0.979004
6	41641716	41713997	7942	TFEB	84	12	5376	1.1605	0.12292	1	0.979004
10	52740911	54068110	5592	PRKG1	3113	158	5366	1.1604	0.12294	1	0.979004
2	234949346	234995776	6694	SPP2	172	17	5371	1.1604	0.12295	1	0.979004
6	90132897	90353553	22881	ANKRD6	392	28	5363	1.1592	0.12318	1	0.979004
9	136269459	136334525	11093	ADAMTS13	63	2	5361	1.1586	0.12331	1	0.979004
16	67896926	67928417	23644	EDC4	22	3	5376	1.1586	0.12331	1	0.979004
14	77587613	77618134	283576	ZDHHC22	38	9	5376	1.1571	0.12362	1	0.979004
12	10135660	10163381	51266	CLEC1B	130	12	5372	1.157	0.12363	1	0.979004
9	136261182	136293292	57109	REXO4	79	1	5376	1.1569	0.12365	1	0.979004
1	15726391	15766839	79180	EFHD2	18	4	5376	1.1564	0.12376	1	0.979004
17	48251457	48289003	1277	COL1A1	8	1	5360	1.1564	0.12377	1	0.979004
5	138930751	139018019	7322	UBE2D2	48	3	5376	1.1563	0.12378	1	0.979004
4	90152427	90239161	285513	GPRIN3	115	12	5376	1.156	0.12384	1	0.979004
5	1788499	1809956	64979	MRPL36	83	9	5367	1.1556	0.12393	1	0.979004
11	59610281	59644041	6947	TCN1	4	1	5376	1.1554	0.12396	1	0.979004
21	31681449	31702607	388818	KRTAP26-1	118	10	5374	1.1551	0.12403	1	0.979004
17	42272401	42308994	7343	UBTF	22	2	5376	1.1548	0.12408	1	0.979004
16	74897468	75029026	79726	WDR59	161	14	5376	1.1548	0.12409	1	0.979004
17	55045468	55094129	59342	SCPEP1	30	3	5376	1.1547	0.12411	1	0.979004
11	61947710	61971009	10648	SCGB1D1	100	9	5376	1.1546	0.12412	1	0.979004
21	15578466	15610693	54033	RBM11	145	10	5376	1.1543	0.1242	1	0.979004
16	30024655	30046023	146378	C16orf92	19	1	5376	1.1538	0.1243	1	0.979004
14	105137902	105195947	64423	INF2	9	1	5376	1.1536	0.12434	1	0.979004
20	2663524	2750754	57593	EBF4	17	4	5376	1.1534	0.12437	1	0.979004
20	56213448	56296592	56937	PMEPA1	27	5	5376	1.1533	0.1244	1	0.979004
8	12793183	12897286	57604	KIAA1456	475	32	5376	1.1528	0.1245	1	0.979004
9	132364504	132393055	375759	C9orf50	25	3	5376	1.1513	0.12481	1	0.979004
11	6180585	6201556	255725	OR52B2	14	2	5310	1.15	0.12506	1	0.979004
10	94823232	94847641	1592	CYP26A1	16	3	5376	1.1499	0.1251	1	0.979004
3	49914435	49951311	4486	MST1R	35	4	5376	1.1499	0.1251	1	0.979004
6	137233402	137256777	340146	SLC35D3	51	5	5376	1.1498	0.1251	1	0.979004
8	66616569	66763969	5150	PDE7A	246	14	5368	1.1493	0.12522	1	0.979004
1	203724284	203755500	54900	LAX1	57	4	5376	1.1491	0.12527	1	0.979004
22	38216862	38250353	129138	ANKRD54	14	2	5376	1.1483	0.12543	1	0.979004
9	127233515	127279769	2516	NR5A1	29	1	5376	1.1482	0.12544	1	0.979004
2	128283378	128405303	4648	MYO7B	201	19	5376	1.1479	0.12551	1	0.979004
18	46997548	47023644	497661	C18orf32	79	8	5376	1.1477	0.12555	1	0.979004
12	45398539	45454882	440097	DBX2	100	6	5372	1.1475	0.12558	1	0.979004
7	33755567	33778068	55025	FLJ20712	38	6	5376	1.1473	0.12563	1	0.979004
8	110576405	110714020	55638	SYBU	251	19	5373	1.1473	0.12564	1	0.979004
11	73651364	73691713	374407	DNAJB13	85	11	5375	1.1462	0.12586	1	0.979004
10	79724907	79799298	11128	POLR3A	47	4	5376	1.1457	0.12596	1	0.979004
6	80614529	80667315	6785	ELOVL4	160	14	5355	1.1455	0.126	1	0.979004
7	87247729	87471613	154661	RUNDC3B	226	7	5376	1.1453	0.12604	1	0.979004
2	128228383	128294462	55677	IWS1	126	9	5376	1.145	0.1261	1	0.979004
13	38913942	38947143	51569	UFM1	49	1	5352	1.1449	0.12613	1	0.979004
16	21642605	21673987	10261	IGSF6	17	3	5376	1.1448	0.12614	1	0.979004
11	3676817	3702614	57053	CHRNA10	36	5	5376	1.1446	0.12619	1	0.979004
11	119046127	119070932	79849	PDZD3	12	2	5376	1.1439	0.12633	1	0.979004
7	73103535	73144032	6804	STX1A	4	1	5376	1.1434	0.12644	1	0.979004
11	111154114	111187104	399948	COLCA1	76	9	5375	1.1432	0.12648	1	0.979004
18	67661040	67882962	25914	RTTN	1	1	5376	1.1431	0.1265	1	0.979004
18	31421064	31813515	8715	NOL4	482	35	5349	1.1426	0.1266	1	0.979004
1	20130522	20151771	54546	RNF186	27	5	5376	1.1424	0.12664	1	0.979004
3	44761098	44788575	115560	ZNF501	27	3	5376	1.1412	0.12689	1	0.979004
8	37706465	37767015	80223	RAB11FIP1	5	1	5376	1.1407	0.12699	1	0.979004
8	124770679	124837692	157769	FAM91A1	21	2	5376	1.1405	0.12705	1	0.979004
9	130673808	130703076	138429	PIP5KL1	19	2	5376	1.1401	0.12712	1	0.979004
15	40443210	40523337	701	BUB1B	62	4	5376	1.1391	0.12734	1	0.979004
17	26674687	26699089	147007	TMEM199	27	3	5376	1.1388	0.1274	1	0.979004
2	74743775	74767019	550	AUP1	3	1	5317	1.1385	0.12745	1	0.979004
5	32575605	32614185	10923	SUB1	37	5	5370	1.1385	0.12746	1	0.979004
2	54470315	54493409	388951	TSPYL6	65	5	5368	1.1381	0.12753	1	0.979004
8	63917638	63961610	8836	GGH	151	15	5376	1.1379	0.12758	1	0.979004
8	6863391	6885816	1668	DEFA3	11	4	5376	1.1372	0.12773	1	0.979004
11	105470800	105862819	2893	GRIA4	537	24	5371	1.1367	0.12782	1	0.979004
11	94888677	94975705	143686	SESN3	41	4	5371	1.1364	0.1279	1	0.979004
1	100305633	100399579	178	AGL	261	18	5369	1.1361	0.12796	1	0.979004
3	44714574	44736283	101928592	LOC101928592	18	3	5376	1.1358	0.12802	1	0.979004
5	133850003	133928918	23338	JADE2	160	23	5369	1.1353	0.12813	1	0.979004
21	40704241	40731047	3150	HMGN1	79	8	5376	1.1351	0.12817	1	0.979004
16	30025748	30074338	83723	FAM57B	20	1	5376	1.1348	0.12823	1	0.979004
17	73442664	73506533	9772	KIAA0195	105	7	5376	1.1347	0.12825	1	0.979004
1	152473320	152494653	254910	LCE5A	43	3	5335	1.1345	0.12828	1	0.979004
4	1307222	1329906	101928621	LOC101928621	68	8	5376	1.1344	0.12832	1	0.979004
8	38078861	38130351	23259	DDHD2	25	1	5376	1.1342	0.12836	1	0.979004
2	197659139	197685000	401027	C2orf66	26	4	5368	1.1341	0.12837	1	0.979004
3	9824082	9858789	10093	ARPC4	52	7	5376	1.1334	0.12852	1	0.979004
3	44656511	44699963	10168	ZNF197	37	4	5376	1.1321	0.12879	1	0.979004
22	24023048	24051444	266747	RGL4	60	7	5376	1.1319	0.12883	1	0.979004
9	130687374	130710763	8818	DPM2	30	2	5376	1.1318	0.12885	1	0.979004
1	145565257	145596546	10401	PIAS3	16	2	5376	1.1314	0.12895	1	0.979004
21	32005183	32025455	337985	KRTAP20-3	26	3	5376	1.1313	0.12897	1	0.979004
15	45764676	45825005	7782	SLC30A4	21	1	5376	1.1309	0.12905	1	0.979004
10	123738689	124024057	10579	TACC2	671	69	5372	1.1301	0.12921	1	0.979004
9	136233284	136281220	169436	STKLD1	76	1	5376	1.1298	0.12928	1	0.979004
12	53635035	53658190	84975	MFSD5	46	7	5376	1.1294	0.12937	1	0.979004
17	56823230	57072540	22843	PPM1E	225	11	5376	1.1292	0.12941	1	0.979004
7	100787685	100814557	1174	AP1S1	43	5	5376	1.1291	0.12942	1	0.979004
11	64348113	64379825	116085	SLC22A12	50	3	5376	1.1288	0.12949	1	0.979004
7	30313923	30417308	223082	ZNRF2	3	1	5376	1.1288	0.12949	1	0.979004
10	118598741	118652112	387712	ENO4	30	2	5376	1.1283	0.12961	1	0.979004
8	37691398	37717431	55290	BRF2	4	1	5376	1.1282	0.12962	1	0.979004
1	117107020	117220377	3321	IGSF3	4	1	5376	1.1279	0.12967	1	0.979004
9	132361036	132407879	28989	NTMT1	32	4	5376	1.1275	0.12977	1	0.979004
16	67830829	67871971	55815	TSNAXIP1	27	3	5376	1.1272	0.12983	1	0.979004
12	10153231	10181399	387837	CLEC12B	84	9	5375	1.1271	0.12985	1	0.979004
17	10191401	10286322	8735	MYH13	118	12	5376	1.1269	0.1299	1	0.979004
2	174927175	175123365	29789	OLA1	476	16	5374	1.1269	0.1299	1	0.979004
17	43179008	43219891	113026	PLCD3	55	12	5376	1.1267	0.12993	1	0.979004
20	57865499	57911047	1908	EDN3	10	1	5376	1.1267	0.12995	1	0.979004
20	32941041	33109198	83737	ITCH	142	3	5376	1.1265	0.12998	1	0.979004
4	55514095	55616881	3815	KIT	164	18	5376	1.1262	0.13004	1	0.979004
11	64484383	64522928	10235	RASGRP2	30	1	5376	1.1253	0.13022	1	0.979004
5	178967562	179047027	80230	RUFY1	177	15	5376	1.1251	0.13027	1	0.979004
14	77554578	77593630	85457	CIPC	45	5	5376	1.1251	0.13028	1	0.979004
2	219714546	219748954	7475	WNT6	3	1	5376	1.1247	0.13036	1	0.979004
8	101152839	101176230	5440	POLR2K	33	3	5376	1.1246	0.13039	1	0.979004
1	2313214	2346883	11079	RER1	12	2	5376	1.1245	0.1304	1	0.979004
11	116690624	116713787	345	APOC3	51	8	5376	1.1244	0.13041	1	0.979004
17	6648716	6688966	54739	XAF1	43	5	5376	1.1234	0.13063	1	0.979004
7	98996243	99027239	8896	BUD31	7	1	5376	1.1232	0.13067	1	0.979004
4	106057032	106210960	54790	TET2	254	20	5365	1.1228	0.13076	1	0.979004
12	21674461	21793722	2998	GYS2	207	10	5376	1.1226	0.13079	1	0.979004
19	36004269	36029253	374897	SBSN	51	9	5376	1.1227	0.13079	1	0.979004
19	47094512	47124039	808	CALM3	8	3	5376	1.122	0.13092	1	0.979004
11	125753380	125783145	83480	PUS3	78	10	5372	1.1219	0.13096	1	0.979004
12	79247773	79855788	6857	SYT1	828	36	5372	1.1215	0.13103	1	0.979004
11	126215540	126294536	6484	ST3GAL4	98	13	5376	1.1212	0.1311	1	0.979004
9	103054357	103125856	54881	TEX10	112	6	5376	1.1206	0.13123	1	0.979004
19	36031095	36064560	495	ATP4A	33	9	5376	1.1198	0.13139	1	0.979004
14	35504113	35562589	283635	FAM177A1	176	16	5373	1.1198	0.13139	1	0.979004
12	123707844	123752651	91574	C12orf65	121	7	5376	1.1191	0.13155	1	0.979004
1	33762367	33796699	127550	A3GALT2	66	7	5376	1.119	0.13157	1	0.979004
16	12060602	12678146	92017	SNX29	1782	75	5360	1.1188	0.13162	1	0.979004
4	74952752	74974997	2920	CXCL2	12	1	5376	1.1187	0.13163	1	0.979004
3	19179946	19587135	131096	KCNH8	248	29	5376	1.1184	0.13171	1	0.979004
10	119291956	119319057	2018	EMX2	35	2	5376	1.1182	0.13175	1	0.979004
3	87298783	87335737	5449	POU1F1	64	9	5371	1.1168	0.13205	1	0.979004
14	99967603	100080727	317762	CCDC85C	189	7	5376	1.1167	0.13205	1	0.979004
1	110016533	110045426	127002	ATXN7L2	29	4	5376	1.1163	0.13215	1	0.979004
19	36026502	36048429	10430	TMEM147	32	6	5376	1.116	0.13222	1	0.979004
12	121665495	121746111	10645	CAMKK2	115	15	5376	1.1159	0.13223	1	0.979004
9	1039858	1067554	10655	DMRT2	27	3	5376	1.1156	0.13229	1	0.979004
6	52274994	52370583	114327	EFHC1	253	22	5358	1.1155	0.13232	1	0.979004
11	5210965	5231930	283111	OR51V1	69	5	5376	1.1154	0.13235	1	0.979004
4	99789607	99861786	1977	EIF4E	156	13	5350	1.115	0.13242	1	0.979004
20	44452256	44481914	90203	SNX21	58	9	5376	1.1147	0.1325	1	0.979004
15	59418168	59675071	4643	MYO1E	392	35	5374	1.1146	0.13251	1	0.979004
10	99427181	99457015	60370	AVPI1	57	5	5376	1.114	0.13265	1	0.979004
4	100034832	100075449	127	ADH4	249	8	5375	1.1139	0.13266	1	0.979004
3	197677071	197780591	89782	LMLN	63	5	5376	1.1138	0.13268	1	0.979004
7	14174674	14953281	1607	DGKB	1567	79	5370	1.1132	0.13282	1	0.979004
3	37024841	37102337	4292	MLH1	107	6	5376	1.1127	0.13292	1	0.979004
11	107187071	107338572	143884	CWF19L2	527	21	5359	1.1127	0.13292	1	0.979004
17	42723762	42765673	284071	C17orf104	44	7	5376	1.1125	0.13296	1	0.979004
14	35993248	36016260	84684	INSM2	10	2	5376	1.1124	0.13299	1	0.979004
2	128385996	128449360	55679	LIMS2	68	10	5368	1.1122	0.13303	1	0.979004
1	155013748	155045252	8751	ADAM15	6	2	5376	1.1121	0.13304	1	0.979004
4	254464	309110	654254	ZNF732	56	2	5376	1.1121	0.13304	1	0.979004
12	70264016	70362502	196446	MYRFL	417	30	5374	1.112	0.13307	1	0.979004
1	182532769	182568420	6041	RNASEL	52	9	5376	1.112	0.13308	1	0.979004
13	25105702	25143519	101927375	LOC101927375	99	10	5376	1.1116	0.13315	1	0.979004
6	90529619	90594155	9994	CASP8AP2	157	18	5375	1.1111	0.13327	1	0.979004
17	5279346	5333400	4927	NUP88	224	5	5354	1.1107	0.13334	1	0.979004
11	119029036	119064725	79671	NLRX1	18	3	5376	1.1099	0.13352	1	0.979004
16	8975951	9067341	7874	USP7	134	10	5376	1.1097	0.13357	1	0.979004
1	213021597	213082705	28982	FLVCR1	321	13	5374	1.1095	0.13361	1	0.979004
12	131428452	131636010	283383	ADGRD1	543	36	5376	1.1094	0.13362	1	0.979004
16	1813223	1836628	197342	EME2	3	1	5376	1.1092	0.13368	1	0.979004
2	241516133	241548526	11132	CAPN10	87	6	5376	1.1089	0.13373	1	0.979004
1	231288674	231367314	440730	TRIM67	113	15	5341	1.1089	0.13374	1	0.979004
5	109015156	109213429	4124	MAN2A1	583	22	5376	1.1085	0.13382	1	0.979004
7	119903689	120400387	3751	KCND2	606	24	5367	1.1083	0.13386	1	0.979004
3	44586667	44634975	55888	ZKSCAN7	72	4	5376	1.1079	0.13395	1	0.979004
20	43992520	44019937	27296	TP53TG5	52	3	5376	1.1078	0.13396	1	0.979004
18	13872043	13925535	4158	MC2R	140	9	5374	1.1078	0.13397	1	0.979004
6	25952917	25997557	10475	TRIM38	88	12	5362	1.1077	0.134	1	0.979004
5	114846605	114890591	56929	FEM1C	48	7	5375	1.1077	0.134	1	0.979004
20	9039357	9471463	5332	PLCB4	580	46	5366	1.1076	0.13401	1	0.979004
1	44425653	44449043	1802	DPH2	31	5	5376	1.1076	0.13402	1	0.979004
5	176522822	176558835	101928726	LOC101928726	25	4	5376	1.1064	0.13428	1	0.979004
9	114793061	114947577	64420	SUSD1	263	22	5376	1.1062	0.13433	1	0.979004
16	67216068	67242821	1874	E2F4	30	3	5357	1.1051	0.13456	1	0.979004
1	6674925	6705646	90326	THAP3	45	5	5376	1.1049	0.1346	1	0.979004
1	110026658	110053063	284613	CYB561D1	31	5	5376	1.1048	0.13461	1	0.979004
1	47593107	47624528	284541	CYP4A22	84	6	5376	1.1036	0.13488	1	0.979004
17	35431927	35776902	31	ACACA	158	7	5376	1.1036	0.13489	1	0.979004
2	210626717	210874024	285175	UNC80	202	12	5376	1.1026	0.1351	1	0.979004
16	320606	343003	398	ARHGDIG	1	1	5376	1.1021	0.1352	1	0.979004
16	323118	347215	64714	PDIA2	1	1	5376	1.1021	0.1352	1	0.979004
5	148951064	149024531	389337	ARHGEF37	206	17	5375	1.1015	0.13535	1	0.979004
17	46975731	47016422	65264	UBE2Z	94	3	5376	1.1005	0.13555	1	0.979004
5	139495521	139518391	492311	IGIP	10	2	5376	1.1002	0.13563	1	0.979004
4	41927137	41972824	55161	TMEM33	54	4	5376	1.0996	0.13576	1	0.979004
2	85650108	85674180	284948	SH2D6	27	4	5376	1.0987	0.13595	1	0.979004
1	182557758	182583548	6004	RGS16	26	4	5360	1.0986	0.13596	1	0.979004
3	51418699	51445339	29890	RBM15B	19	2	5376	1.0983	0.13604	1	0.979004
5	133281198	133314406	56951	C5orf15	10	3	5376	1.098	0.1361	1	0.979004
1	2326241	2354010	5192	PEX10	11	2	5376	1.097	0.13633	1	0.979004
9	95873771	95906570	4814	NINJ1	35	6	5376	1.0963	0.13648	1	0.979004
5	78521925	78633038	133746	JMY	187	12	5357	1.0962	0.13649	1	0.979004
10	75394639	75425832	79933	SYNPO2L	19	1	5376	1.0955	0.13665	1	0.979004
21	47508033	47562763	1292	COL6A2	8	2	5337	1.0954	0.13666	1	0.979004
16	70685107	70729954	92154	MTSS1L	19	2	5376	1.0951	0.13673	1	0.979004
20	44505125	44527245	128497	SPATA25	37	4	5376	1.0951	0.13674	1	0.979004
2	113806215	113832321	26525	IL36RN	135	10	5373	1.0948	0.13679	1	0.979004
15	65327919	65370707	51285	RASL12	50	5	5376	1.0943	0.1369	1	0.979004
5	16652016	16946385	4651	MYO10	379	38	5371	1.0937	0.13704	1	0.979004
12	24952958	25112393	586	BCAT1	438	37	5376	1.0935	0.13708	1	0.979004
11	34063230	34134157	4076	CAPRIN1	174	5	5376	1.0932	0.13715	1	0.979004
19	5903659	5926222	828	CAPS	10	1	5376	1.0932	0.13716	1	0.979004
19	5894852	5920263	400673	VMAC	10	1	5376	1.0932	0.13716	1	0.979004
18	5279018	5307052	7541	ZBTB14	65	7	5376	1.0928	0.13724	1	0.979004
3	197667023	197692722	6165	RPL35A	40	4	5376	1.0926	0.13729	1	0.979004
12	125386192	125409587	7316	UBC	7	1	5376	1.0921	0.13739	1	0.979004
3	36411842	36599499	6769	STAC	296	27	5376	1.092	0.13742	1	0.979004
1	161060346	161097866	5202	PFDN2	32	4	5376	1.0915	0.13752	1	0.979004
7	150514336	150568379	26	AOC1	240	22	5376	1.0911	0.1376	1	0.979004
4	142547749	142665140	3600	IL15	173	11	5376	1.0912	0.1376	1	0.979004
16	71752903	71853006	164	AP1G1	164	11	5376	1.0909	0.13766	1	0.979004
3	44893408	44917156	131616	TMEM42	7	2	5376	1.0907	0.13769	1	0.979004
2	55453756	55506384	4528	MTIF2	100	12	5372	1.0902	0.13782	1	0.979004
6	117063360	117096886	221303	FAM162B	79	12	5354	1.0901	0.13784	1	0.979004
4	5534531	5721275	132884	EVC2	448	36	5376	1.0899	0.13788	1	0.979004
20	45513263	45827492	2139	EYA2	603	53	5375	1.0897	0.13793	1	0.979004
15	59489015	59510787	92483	LDHAL6B	78	7	5376	1.0896	0.13795	1	0.979004
1	39340614	39417456	54933	RHBDL2	119	11	5376	1.0893	0.13802	1	0.979004
11	66026056	66054963	81876	RAB1B	29	4	5376	1.089	0.13807	1	0.979004
10	95056186	95252190	26509	MYOF	579	39	5376	1.0888	0.13812	1	0.979004
20	52550079	52697304	8537	BCAS1	466	32	5374	1.0887	0.13813	1	0.979004
18	77856915	77908229	22850	ADNP2	132	10	5373	1.0882	0.13825	1	0.979004
17	40264756	40285371	94086	HSPB9	19	1	5376	1.088	0.13829	1	0.979004
3	186905274	186929253	132112	RTP1	42	6	5349	1.0877	0.13836	1	0.979004
1	37251128	37509844	2899	GRIK3	200	19	5376	1.0876	0.13839	1	0.979004
10	32725057	33181805	79741	CCDC7	1341	22	5376	1.0874	0.13843	1	0.979004
4	159432866	159584524	59350	RXFP1	146	7	5376	1.0874	0.13844	1	0.979004
1	163281723	163335553	83540	NUF2	148	11	5375	1.0871	0.13849	1	0.979004
8	75886708	75956793	83690	CRISPLD1	198	19	5338	1.0866	0.1386	1	0.979004
5	171626648	171720795	92181	UBTD2	170	6	5376	1.0864	0.13864	1	0.979004
17	27884198	27910175	90313	TP53I13	12	2	5376	1.0864	0.13866	1	0.979004
8	119191694	119644184	401474	SAMD12	892	54	5369	1.0864	0.13866	1	0.979004
1	109746515	109790804	6301	SARS	65	10	5375	1.0863	0.13868	1	0.979004
15	59161244	59236323	79811	SLTM	60	5	5376	1.086	0.13873	1	0.979004
7	72940683	72982065	9275	BCL7B	16	3	5376	1.0855	0.13885	1	0.979004
17	28695942	28806675	1362	CPD	93	3	5376	1.0852	0.13891	1	0.979004
8	38117217	38249872	54904	WHSC1L1	87	1	5376	1.0852	0.13892	1	0.979004
2	152256397	152343860	55183	RIF1	112	10	5376	1.0851	0.13893	1	0.979004
3	57292379	57336753	142686	ASB14	65	7	5376	1.0844	0.13909	1	0.979004
17	46997458	47032484	11267	SNF8	84	3	5376	1.0842	0.13913	1	0.979004
17	27271923	27343458	124925	SEZ6	44	4	5376	1.0836	0.13928	1	0.979004
5	170804652	170847888	4869	NPM1	77	4	5376	1.0833	0.13934	1	0.979004
1	28822455	28875708	1104	RCC1	92	5	5376	1.0832	0.13936	1	0.979004
1	11323255	11358491	29914	UBIAD1	7	2	5357	1.0831	0.13937	1	0.979004
2	232447575	232468994	165100	C2orf57	7	1	5376	1.0827	0.13947	1	0.979004
11	47449308	47480730	5913	RAPSN	70	6	5376	1.0825	0.13951	1	0.979004
7	142542776	142578847	2051	EPHB6	70	6	5376	1.0818	0.13968	1	0.979004
10	106003952	106037222	9446	GSTO1	36	4	5374	1.0817	0.1397	1	0.979004
16	1816713	1842582	90864	SPSB3	11	2	5376	1.0812	0.13981	1	0.979004
11	7700669	7738001	341277	OVCH2	103	13	5376	1.081	0.13985	1	0.979004
10	27474143	27541068	91452	ACBD5	350	14	5352	1.0807	0.13991	1	0.979004
9	139914626	139937292	2529	FUT7	17	2	5067	1.0799	0.1401	1	0.979004
1	210396195	210430252	56256	SERTAD4	37	5	5376	1.0796	0.14015	1	0.979004
19	11899391	11929470	126069	ZNF491	29	3	5376	1.0797	0.14015	1	0.979004
7	102443308	102725288	222235	FBXL13	239	11	5376	1.0795	0.14017	1	0.979004
1	10448884	10490565	5226	PGD	58	6	5376	1.0795	0.14019	1	0.979004
22	20125602	20148748	388849	LOC388849	1	1	5376	1.079	0.1403	1	0.979004
5	178276954	178321424	117608	ZNF354B	206	6	5376	1.0787	0.14035	1	0.979004
9	15542872	15981897	203238	CCDC171	1020	11	5376	1.0783	0.14045	1	0.979004
1	7821329	7851492	9341	VAMP3	81	15	5358	1.0776	0.1406	1	0.979004
3	128171275	128196091	165721	DNAJB8	67	12	5368	1.0774	0.14065	1	0.979004
1	161077862	161105235	4817	NIT1	27	4	5358	1.0767	0.14081	1	0.979004
11	118433078	118483748	372	ARCN1	15	1	5376	1.0761	0.14094	1	0.979004
13	49784474	49806513	2862	MLNR	12	1	5376	1.0748	0.14124	1	0.979004
9	71384964	71408609	116224	FAM122A	64	11	5365	1.0747	0.14125	1	0.979004
6	22559678	22580750	154150	HDGFL1	65	9	5338	1.0745	0.14131	1	0.979004
4	156084924	156148248	4887	NPY2R	199	12	5376	1.0742	0.14136	1	0.979004
8	23091150	23129512	91782	CHMP7	21	3	5373	1.0739	0.14143	1	0.979004
1	230768202	230839731	22796	COG2	165	23	5376	1.0737	0.14148	1	0.979004
8	6347172	6430784	285	ANGPT2	331	22	5376	1.0734	0.14155	1	0.979004
13	79875962	79990393	64062	RBM26	256	5	5374	1.0732	0.14158	1	0.979004
10	124892006	124920188	3167	HMX2	5	2	5376	1.0732	0.14159	1	0.979004
6	74293102	74373737	26503	SLC17A5	395	11	5376	1.0725	0.14174	1	0.979004
18	23703816	23783319	143471	PSMA8	119	7	5376	1.0723	0.14179	1	0.979004
6	128279924	128851870	5796	PTPRK	334	28	5372	1.0721	0.14184	1	0.979004
1	44388992	44412912	9048	ARTN	47	5	5376	1.0718	0.1419	1	0.979004
19	50999254	51024612	126119	JOSD2	4	1	5376	1.0713	0.14202	1	0.979004
6	31998932	32087151	7148	TNXB	141	21	5373	1.0709	0.14212	1	0.979004
5	156812071	157012831	8728	ADAM19	655	30	5374	1.0707	0.14215	1	0.979004
19	14790711	14854558	84449	ZNF333	192	19	5376	1.0704	0.14221	1	0.979004
1	155097817	155121334	55974	SLC50A1	16	3	5376	1.0704	0.14222	1	0.979004
17	78224643	78382586	57674	RNF213	129	15	5376	1.0702	0.14227	1	0.979004
9	88869461	88907676	81689	ISCA1	57	4	5376	1.0701	0.14229	1	0.979004
3	10317434	10344631	51738	GHRL	72	12	5376	1.0699	0.14232	1	0.979004
11	58591538	58621997	219970	GLYATL2	121	7	5367	1.0699	0.14233	1	0.979004
16	56706382	56728108	4501	MT1X	28	5	5376	1.0697	0.14238	1	0.979004
5	42413577	42731980	2690	GHR	403	18	5375	1.0693	0.14246	1	0.979004
11	71239071	71260253	57830	KRTAP5-8	61	3	5376	1.0692	0.14248	1	0.979004
17	26681290	26702265	645832	SEBOX	23	3	5376	1.0692	0.14249	1	0.979004
18	47299874	47350306	10449	ACAA2	109	12	5376	1.069	0.14252	1	0.979004
11	6887856	6908850	283297	OR10A4	86	7	5376	1.0691	0.14252	1	0.979004
11	85358608	85386182	58487	CREBZF	40	7	5372	1.0689	0.14256	1	0.979004
15	42636545	42714515	825	CAPN3	139	6	5376	1.0688	0.14257	1	0.979004
9	130199953	130223711	6136	RPL12	59	4	5376	1.0686	0.14262	1	0.979004
3	156967531	157231415	79674	VEPH1	641	28	5376	1.0684	0.14267	1	0.979004
2	69937946	70063596	307	ANXA4	215	12	5376	1.0683	0.14269	1	0.979004
4	146009156	146060676	6059	ABCE1	15	2	5376	1.0681	0.14273	1	0.979004
16	90112974	90153708	11105	PRDM7	35	4	5376	1.0681	0.14273	1	0.979004
2	152331853	152601001	4703	NEB	249	21	5376	1.0681	0.14275	1	0.979004
4	4410695	4553775	53407	STX18	244	12	5376	1.068	0.14277	1	0.979004
11	55100677	55121663	81327	OR4A16	2	1	5376	1.0679	0.14278	1	0.979004
3	49936302	49977445	84315	MON1A	37	4	5376	1.0679	0.14278	1	0.979004
2	54081204	54207977	23198	PSME4	292	15	5375	1.0678	0.1428	1	0.979004
12	120555014	120642513	10985	GCN1L1	70	3	5376	1.0675	0.14287	1	0.979004
3	151521769	151556276	13	AADAC	167	15	5365	1.0671	0.14296	1	0.979004
20	44679624	44728580	57727	NCOA5	87	9	5376	1.067	0.14298	1	0.979004
10	26213002	26511465	53904	MYO3A	1218	19	5376	1.0669	0.143	1	0.979004
2	219735255	219768651	80326	WNT10A	8	1	5376	1.0663	0.14315	1	0.979004
9	34369017	34407898	84688	C9orf24	66	11	5376	1.066	0.14321	1	0.979004
17	40255129	40283382	2648	KAT2A	20	2	5376	1.0658	0.14327	1	0.979004
3	46909236	46955289	5745	PTH1R	7	2	5376	1.0654	0.14334	1	0.979004
1	10525003	10700815	5195	PEX14	245	16	5376	1.0645	0.14355	1	0.979004
10	123489939	123698149	11101	ATE1	506	26	5369	1.0644	0.14357	1	0.979004
9	132386883	132414496	140459	ASB6	12	2	5376	1.0644	0.14357	1	0.979004
2	223426162	223530827	10056	FARSB	215	19	5335	1.0641	0.14363	1	0.979004
1	116644376	116687861	126868	MAB21L3	76	8	5374	1.0636	0.14375	1	0.979004
19	50260180	50320369	160	AP2A1	11	2	5376	1.0634	0.14381	1	0.979004
3	37017357	37044795	9852	EPM2AIP1	34	3	5376	1.0632	0.14384	1	0.979004
1	43202006	43242755	64175	P3H1	54	8	5374	1.0632	0.14384	1	0.979004
1	203126939	203154969	4608	MYBPH	71	13	5362	1.0631	0.14386	1	0.979004
1	6835384	7839766	23261	CAMTA1	1641	124	5368	1.0629	0.14392	1	0.979004
19	52254453	52283779	2358	FPR2	16	2	5376	1.0627	0.14397	1	0.979004
17	15892694	15942723	54902	TTC19	84	5	5376	1.0619	0.14413	1	0.979004
2	152094728	152128389	375287	RBM43	55	6	5376	1.0614	0.14425	1	0.979004
7	154725400	154804682	22976	PAXIP1	124	6	5376	1.0612	0.1443	1	0.979004
2	181835112	181938154	10477	UBE2E3	311	9	5350	1.0611	0.14432	1	0.979004
1	236129130	236238481	4811	NID1	151	15	5376	1.0609	0.14436	1	0.979004
2	74749946	74791088	84695	LOXL3	3	1	5258	1.0607	0.14441	1	0.979004
14	24857992	24898494	57523	NYNRIN	1	1	5376	1.0603	0.1445	1	0.979004
17	79208799	79279233	124565	SLC38A10	28	3	5376	1.0602	0.14454	1	0.979004
7	128106783	128152978	55798	METTL2B	6	1	5376	1.0599	0.1446	1	0.979004
18	3486030	4465310	9229	DLGAP1	1274	121	5376	1.0598	0.14461	1	0.979004
17	72585979	72613730	101928343	LOC101928343	96	9	5376	1.0597	0.14464	1	0.979004
9	139911916	139941234	401563	C9orf139	18	2	5067	1.0596	0.14467	1	0.979004
15	65327708	65355734	123264	SLC51B	34	4	5376	1.0595	0.14468	1	0.979004
4	120970577	120998013	4085	MAD2L1	62	8	5327	1.0584	0.14495	1	0.979004
16	4002650	4176186	115	ADCY9	264	20	5376	1.0577	0.1451	1	0.979004
3	50219043	50245129	2779	GNAT1	28	4	5325	1.0575	0.14515	1	0.979004
10	24862538	25022597	57584	ARHGAP21	129	9	5376	1.0573	0.14518	1	0.979004
1	57310443	57393894	731	C8A	189	18	5376	1.0572	0.1452	1	0.979004
1	46734072	46779038	10489	LRRC41	27	5	5376	1.0569	0.14528	1	0.979004
6	26033455	26053885	3018	HIST1H2BB	47	8	5369	1.0568	0.14531	1	0.979004
1	203138059	203165978	1116	CHI3L1	57	11	5358	1.0563	0.14542	1	0.979004
1	55261736	55317937	163747	C1orf177	181	9	5376	1.056	0.14549	1	0.979004
19	55095041	55123846	11024	LILRA1	5	2	5376	1.0559	0.14551	1	0.979004
7	150137748	150186483	155038	GIMAP8	42	7	5376	1.0555	0.1456	1	0.979004
15	89336674	89428585	176	ACAN	112	14	5376	1.0553	0.14565	1	0.979004
11	62372768	62399647	26229	B3GAT3	13	1	5376	1.0552	0.14567	1	0.979004
3	57731948	57925597	7871	SLMAP	186	13	5376	1.0551	0.1457	1	0.979004
2	200124223	200345989	23314	SATB2	184	11	5376	1.0547	0.14577	1	0.979004
8	53436597	53488021	389658	FAM150A	99	10	5376	1.0536	0.14604	1	0.979004
17	73502609	73530821	283989	TSEN54	9	1	5376	1.0535	0.14605	1	0.979004
1	111946937	111980399	5016	OVGP1	89	8	5376	1.0533	0.1461	1	0.979004
5	1791496	1826165	4726	NDUFS6	130	11	5367	1.0531	0.14614	1	0.979004
1	43222916	43251413	79078	C1orf50	38	6	5369	1.0531	0.14615	1	0.979004
18	19311290	19460918	57534	MIB1	96	8	5376	1.0523	0.14632	1	0.979004
20	44320655	44347456	164237	WFDC13	81	10	5376	1.0523	0.14633	1	0.979004
18	43553502	43662250	9050	PSTPIP2	240	13	5376	1.0521	0.14638	1	0.979004
6	24485197	24547435	7915	ALDH5A1	271	24	5367	1.0518	0.14644	1	0.979004
12	63526539	63557971	552	AVPR1A	75	7	5372	1.0516	0.14649	1	0.979004
6	132863832	132884860	83551	TAAR8	69	10	5369	1.0516	0.14649	1	0.979004
10	75247296	75345433	159195	USP54	23	1	5376	1.0516	0.1465	1	0.979004
2	233261552	233285424	251	ALPPL2	28	3	5376	1.0515	0.14651	1	0.979004
1	17565593	17620728	51702	PADI3	151	17	5376	1.0509	0.14666	1	0.979004
9	130176653	130219525	7633	ZNF79	83	4	5376	1.0504	0.14676	1	0.979004
16	75227994	75251072	440387	CTRB2	24	4	5376	1.0502	0.14682	1	0.979004
17	35756977	35849830	6871	TADA2A	128	10	5376	1.0496	0.14695	1	0.979004
11	107869408	107988495	8065	CUL5	166	11	5376	1.0496	0.14695	1	0.979004
17	26688683	26738062	23098	SARM1	66	5	5376	1.0492	0.14704	1	0.979004
18	48484387	48524491	55520	ELAC1	26	1	5376	1.0492	0.14704	1	0.979004
11	62370213	62392592	6094	ROM1	12	1	5376	1.0489	0.14712	1	0.979004
10	112317449	112374392	9126	SMC3	132	7	5365	1.0489	0.14712	1	0.979004
17	40243422	40274751	79132	DHX58	9	2	5376	1.0488	0.14714	1	0.979004
8	22288483	22408657	5533	PPP3CC	121	3	5376	1.0486	0.14718	1	0.979004
5	141222655	141268361	5097	PCDH1	13	1	5376	1.0485	0.14721	1	0.979004
12	50250679	50307760	23017	FAIM2	89	8	5376	1.0484	0.14723	1	0.979004
2	161118662	161360366	5937	RBMS1	454	26	5373	1.0483	0.14725	1	0.979004
1	154996256	155033406	149095	DCST1	17	1	5376	1.0482	0.14727	1	0.979004
19	14927139	14949276	26659	OR7A5	20	2	5376	1.0482	0.14728	1	0.979004
18	711592	822327	7525	YES1	230	16	5376	1.0481	0.14729	1	0.979004
1	183605410	183632448	403314	APOBEC4	128	3	5376	1.0481	0.1473	1	0.979004
17	51890239	51912573	84643	KIF2B	61	7	5376	1.0478	0.14736	1	0.979004
10	60995889	61132661	220965	FAM13C	191	16	5376	1.0476	0.1474	1	0.979004
16	20901204	20946328	57149	LYRM1	39	4	5376	1.0474	0.14745	1	0.979004
5	63791774	63919285	401190	RGS7BP	215	27	5376	1.0474	0.14747	1	0.979004
6	43480068	43553812	57510	XPO5	25	4	5376	1.0467	0.14762	1	0.979004
8	54754368	54881863	8601	RGS20	43	3	5376	1.0466	0.14764	1	0.979004
13	115069965	115102803	283489	CHAMP1	26	1	5376	1.0466	0.14764	1	0.979004
21	31952424	31972716	100288287	KRTAP22-2	19	3	5376	1.0465	0.14767	1	0.979004
10	1075963	1105061	3422	IDI1	69	11	5373	1.0463	0.14771	1	0.979004
9	101484291	101568794	203286	ANKS6	108	6	5376	1.0462	0.14775	1	0.979004
1	15976364	15998217	6248	RSC1A1	38	3	5376	1.0458	0.14782	1	0.979004
2	128451808	128578761	55339	WDR33	248	22	5361	1.0458	0.14782	1	0.979004
1	100721714	100768325	8634	RTCA	81	3	5348	1.0457	0.14785	1	0.979004
18	77905115	78015397	84552	PARD6G	143	12	5376	1.0454	0.14791	1	0.979004
17	73222694	73268444	23163	GGA3	34	3	5376	1.0454	0.14792	1	0.979004
19	21678437	21731079	353088	ZNF429	134	5	5376	1.045	0.14802	1	0.979004
1	53542855	53618304	6512	SLC1A7	255	21	5376	1.0449	0.14804	1	0.979004
19	51571154	51597502	43847	KLK14	13	3	5376	1.0448	0.14805	1	0.979004
2	178085031	178139859	4780	NFE2L2	68	8	5376	1.0447	0.14808	1	0.979004
5	65008023	65135111	57486	NLN	319	25	5374	1.0441	0.14821	1	0.979004
1	44430118	44453972	533	ATP6V0B	27	5	5376	1.0439	0.14826	1	0.979004
1	204090190	204131307	55224	ETNK2	6	1	5376	1.0436	0.14833	1	0.979004
11	105938292	105979419	60496	AASDHPPT	42	4	5370	1.0433	0.14841	1	0.979004
2	182746472	182805465	6744	SSFA2	40	1	5346	1.0431	0.14845	1	0.979004
2	170674010	170950641	130507	UBR3	891	22	5349	1.0428	0.14851	1	0.979004
8	70574110	70757299	81796	SLCO5A1	299	25	5374	1.0427	0.14853	1	0.979004
6	36451666	36525256	11329	STK38	126	4	5376	1.0422	0.14867	1	0.979004
19	8910250	8952972	148156	ZNF558	76	6	5376	1.0418	0.14876	1	0.979004
2	31385922	31466724	440854	CAPN14	321	21	5375	1.0417	0.14877	1	0.979004
1	68929835	68972799	55635	DEPDC1	112	12	5375	1.0414	0.14884	1	0.979004
11	5236696	5258301	3043	HBB	11	2	5376	1.0413	0.14887	1	0.979004
9	96070481	96118696	445577	C9orf129	165	19	5376	1.0411	0.14892	1	0.979004
13	45950520	46002549	253512	SLC25A30	70	5	5376	1.0408	0.149	1	0.979004
20	44507111	44529926	140825	NEURL2	33	3	5376	1.0405	0.14906	1	0.979004
7	1845428	2282583	8379	MAD1L1	1360	22	5371	1.0404	0.14908	1	0.979004
2	88981176	89060452	22934	RPIA	151	6	5376	1.0402	0.14912	1	0.979004
17	26684298	26707373	7448	VTN	34	3	5376	1.0398	0.14921	1	0.979004
12	83070731	83538647	160335	TMTC2	762	44	5375	1.0392	0.14935	1	0.979004
21	31954759	31975374	337968	KRTAP6-3	27	4	5365	1.0392	0.14935	1	0.979004
15	80686692	80900278	9915	ARNT2	286	32	5375	1.0392	0.14936	1	0.979004
4	177095725	177126822	132851	SPATA4	72	11	5374	1.0388	0.14946	1	0.979004
17	66960773	67068442	10350	ABCA9	99	7	5376	1.0387	0.14948	1	0.979004
8	10453859	10522617	94137	RP1L1	92	14	5376	1.0383	0.14956	1	0.979004
20	2507253	2632494	117532	TMC2	401	23	5376	1.0382	0.1496	1	0.979004
9	125380858	125401814	347169	OR1B1	71	10	5376	1.038	0.14963	1	0.979004
5	159810155	159837060	63920	ZBED8	46	6	5376	1.0378	0.14967	1	0.979004
6	159176773	159250456	7430	EZR	245	15	5376	1.0375	0.14974	1	0.979004
6	116927642	116964148	345895	RSPH4A	109	13	5376	1.0369	0.14989	1	0.979004
1	152068793	152097930	7062	TCHH	12	3	5376	1.0365	0.14999	1	0.979004
19	55887300	55924616	6158	RPL28	4	1	5376	1.0363	0.15004	1	0.979004
19	55902650	55929325	27338	UBE2S	5	1	5376	1.0362	0.15004	1	0.979004
2	239743187	239766320	100287387	LOC100287387	2	1	5376	1.0361	0.15009	1	0.979004
16	3533484	3555758	646174	C16orf90	18	2	5376	1.036	0.1501	1	0.979004
14	100790125	100852680	7453	WARS	121	6	5376	1.0359	0.15011	1	0.979004
11	111924734	111954895	120379	PIH1D2	3	1	5376	1.0357	0.15017	1	0.979004
8	110364706	110553500	93035	PKHD1L1	369	10	5372	1.0355	0.15021	1	0.979004
13	103239286	103341524	7174	TPP2	309	13	5376	1.0354	0.15023	1	0.979004
3	96523425	97477786	285220	EPHA6	472	26	5376	1.0354	0.15025	1	0.979004
6	2938393	2982399	5269	SERPINB6	85	10	5376	1.0353	0.15027	1	0.979004
11	111885538	111945002	1737	DLAT	30	1	5376	1.0352	0.15028	1	0.979004
19	40816967	40864434	126526	C19orf47	74	7	5376	1.0352	0.15028	1	0.979004
3	170596204	170636426	56648	EIF5A2	62	8	5376	1.0351	0.1503	1	0.979004
8	59486063	59582404	8439	NSMAF	129	10	5374	1.0349	0.15035	1	0.979004
10	88718239	88779960	119385	AGAP11	16	4	5376	1.0348	0.15038	1	0.979004
1	113605792	113677824	9860	LRIG2	43	5	5324	1.0347	0.1504	1	0.979004
14	92572467	92598153	4707	NDUFB1	108	9	5376	1.0343	0.1505	1	0.979004
16	67223014	67247932	79767	ELMO3	29	3	5359	1.0343	0.15051	1	0.979004
20	23535369	23559386	128821	CST9L	90	2	5376	1.0341	0.15055	1	0.979004
6	150910999	151174801	57480	PLEKHG1	646	38	5374	1.0339	0.15059	1	0.979004
17	48123340	48177849	3675	ITGA3	38	3	5376	1.0337	0.15063	1	0.979004
7	3331080	4318632	221935	SDK1	2769	71	5372	1.033	0.15079	1	0.979004
20	44159265	44186516	57119	EPPIN	82	4	5376	1.033	0.15081	1	0.979004
8	55037781	55071074	29088	MRPL15	45	2	5371	1.0329	0.15083	1	0.979004
7	33159144	33655680	27241	BBS9	1100	35	5376	1.0326	0.1509	1	0.979004
5	76104833	76141140	2150	F2RL1	39	3	5376	1.0324	0.15095	1	0.979004
1	10260606	10451664	23095	KIF1B	509	11	5376	1.0317	0.15111	1	0.979004
6	32086484	32108067	63943	FKBPL	20	5	5376	1.0315	0.15115	1	0.979004
9	115973808	116036772	1317	SLC31A1	161	15	5376	1.031	0.15128	1	0.979004
3	66419221	66561446	26018	LRIG1	206	20	5375	1.0307	0.15134	1	0.979004
19	35619693	35643959	5348	FXYD1	2	1	5376	1.03	0.15151	1	0.979004
22	29824572	29848444	5988	RFPL1	50	5	5376	1.0298	0.15156	1	0.979004
5	139018301	139073467	51523	CXXC5	43	2	5376	1.0296	0.1516	1	0.979004
13	108849790	108880716	3981	LIG4	61	9	5376	1.0295	0.15163	1	0.979004
11	113248513	113281140	255239	ANKK1	70	7	5376	1.0291	0.15173	1	0.979004
19	5613046	5678489	6294	SAFB	50	4	5376	1.0288	0.15179	1	0.979004
2	112646056	112807293	10461	MERTK	398	15	5376	1.0288	0.15179	1	0.979004
20	2623178	2649039	10528	NOP56	115	13	5376	1.0285	0.15185	1	0.979004
11	45251853	45317884	57586	SYT13	147	14	5329	1.0282	0.15193	1	0.979004
20	25041521	25073015	30813	VSX1	64	5	5376	1.028	0.15197	1	0.979004
1	109999100	110034764	284612	SYPL2	60	3	5376	1.0273	0.15214	1	0.979004
17	10336607	10382876	4622	MYH4	44	2	5376	1.0272	0.15216	1	0.979004
2	43892292	43913461	728819	C1GALT1C1L	91	8	5362	1.0271	0.15218	1	0.979004
4	141435312	141484924	255520	ELMOD2	74	7	5373	1.0264	0.15234	1	0.979004
1	16683525	16734643	26099	SZRD1	59	7	5376	1.0263	0.15236	1	0.979004
8	54618103	54766099	51606	ATP6V1H	83	2	5376	1.0261	0.15242	1	0.979004
1	55171495	55218330	7268	TTC4	166	3	5376	1.0259	0.15247	1	0.979004
3	46743606	46769373	29122	PRSS50	54	7	5376	1.0258	0.1525	1	0.979004
11	64522076	64556515	7536	SF1	17	1	5376	1.0253	0.15261	1	0.979004
1	229446752	229488688	126731	CCSAP	59	4	5376	1.0253	0.15261	1	0.979004
6	121390627	121665646	221322	TBC1D32	625	15	5363	1.0253	0.15262	1	0.979004
2	88737726	88762053	344167	FOXI3	53	9	5376	1.025	0.15267	1	0.979004
16	69335242	69368951	27183	VPS4A	54	6	5375	1.0246	0.15279	1	0.979004
9	95699601	95808518	89846	FGD3	185	18	5371	1.0244	0.15283	1	0.979004
3	186425098	186472199	3827	KNG1	227	20	5376	1.0242	0.15288	1	0.979004
7	81565760	82083031	781	CACNA2D1	1109	71	5374	1.024	0.15291	1	0.979004
12	132369279	132417707	8408	ULK1	5	1	5376	1.0235	0.15303	1	0.979004
12	88526073	88603664	160418	TMTC3	76	2	5376	1.0235	0.15303	1	0.979004
19	44780501	44819606	9310	ZNF235	47	5	5376	1.0231	0.15314	1	0.979004
3	194113403	194198968	79572	ATP13A3	74	5	5376	1.023	0.15315	1	0.979004
11	62359690	62390492	256364	EML3	21	1	5376	1.0229	0.15317	1	0.979004
1	19619202	19648640	8574	AKR7A2	64	12	5376	1.0229	0.15318	1	0.979004
1	53517724	53561174	127435	PODN	161	14	5376	1.0226	0.15325	1	0.979004
7	100795790	100820862	7425	VGF	45	5	5376	1.0219	0.15341	1	0.979004
7	128146940	128281752	101928451	LOC101928451	116	4	5376	1.0217	0.15347	1	0.979004
19	22563899	22615148	148198	ZNF98	76	1	5376	1.021	0.15362	1	0.979004
14	50033390	50063134	6235	RPS29	38	3	5376	1.0201	0.15384	1	0.979004
9	117894097	118174923	50514	2001-12-01	844	47	5372	1.0197	0.15394	1	0.979004
5	114536527	114609123	5229	PGGT1B	95	11	5376	1.0195	0.15399	1	0.979004
15	40876447	40964881	57082	CASC5	157	9	5374	1.0195	0.15399	1	0.979004
17	73486341	73521664	57513	CASKIN2	25	2	5376	1.0194	0.15401	1	0.979004
1	196184913	196587690	343450	KCNT2	423	8	5376	1.0189	0.15412	1	0.979004
1	153018596	153039988	6700	SPRR2A	50	4	5376	1.0189	0.15413	1	0.979004
3	9811648	9844695	10474	TADA3	52	6	5376	1.0187	0.15418	1	0.979004
8	86737543	86759570	101929601	LOC101929601	1	1	5376	1.0186	0.1542	1	0.979004
8	86746718	86768745	101929627	LOC101929627	1	1	5376	1.0186	0.1542	1	0.979004
17	8367523	8544094	4628	MYH10	114	2	5376	1.0185	0.15421	1	0.979004
3	190974944	191058325	257313	UTS2B	257	17	5376	1.018	0.15434	1	0.979004
2	27655233	27679348	200634	KRTCAP3	18	1	5376	1.0179	0.15437	1	0.979004
7	102543344	102595558	10234	LRRC17	48	5	5376	1.0177	0.15441	1	0.979004
1	171740761	171776856	51603	METTL13	105	7	5376	1.0175	0.15446	1	0.979004
14	93803537	93824700	341947	COX8C	75	6	5376	1.0172	0.15454	1	0.979004
18	43743519	43856955	147339	C18orf25	114	2	5376	1.017	0.15458	1	0.979004
17	39313483	39334424	85290	KRTAP4-3	32	2	5376	1.0169	0.1546	1	0.979004
10	75381370	75411515	58529	MYOZ1	7	1	5376	1.0167	0.15464	1	0.979004
8	42901442	42950931	2339	FNTA	17	3	5355	1.0166	0.15467	1	0.979004
9	34448750	34530987	27019	DNAI1	112	13	5372	1.0163	0.15475	1	0.979004
8	74192874	74215869	6129	RPL7	55	7	5376	1.0162	0.15476	1	0.979004
5	178395328	178432124	2916	GRM6	55	5	5376	1.0162	0.15477	1	0.979004
7	122624759	122645754	50833	TAS2R16	56	8	5376	1.0162	0.15478	1	0.979004
3	57317727	57540071	201625	DNAH12	700	20	5376	1.0158	0.15485	1	0.979004
17	26870405	26908887	94005	PIGS	10	2	5376	1.0153	0.15498	1	0.979004
11	62350675	62379312	9219	MTA2	23	1	5376	1.015	0.15505	1	0.979004
14	100832755	101006640	79446	WDR25	117	11	5376	1.0146	0.15516	1	0.979004
6	45856188	46058085	53405	CLIC5	463	41	5375	1.0145	0.15517	1	0.979004
1	183585328	183615076	10092	ARPC5	154	4	5376	1.0143	0.15521	1	0.979004
9	27536543	27583864	203228	C9orf72	154	18	5376	1.0144	0.15521	1	0.979004
14	100779679	100806715	283600	SLC25A47	15	1	5376	1.0142	0.15524	1	0.979004
4	48877405	48918815	132299	OCIAD2	51	5	5376	1.0138	0.15533	1	0.979004
3	63809546	63859597	80145	THOC7	30	5	5376	1.0134	0.15544	1	0.979004
7	47824889	47869445	80099	C7orf69	128	17	5375	1.0128	0.15557	1	0.979004
11	66035672	66061685	254263	CNIH2	23	4	5376	1.0125	0.15566	1	0.979004
10	102662326	102734891	55719	FAM178A	70	7	5376	1.0122	0.15571	1	0.979004
10	17169828	17254093	1787	TRDMT1	213	8	5376	1.0119	0.15579	1	0.979004
16	68269240	68304965	23659	PLA2G15	53	6	5376	1.0118	0.15581	1	0.979004
1	175903967	176186386	64326	RFWD2	274	12	5375	1.0115	0.15589	1	0.979004
2	158165125	158194146	57471	ERMN	2	1	5376	1.0113	0.15593	1	0.979004
3	129237482	129264187	6010	RHO	19	1	5376	1.0112	0.15595	1	0.979004
2	182808968	183006109	151242	PPP1R1C	310	22	5360	1.0111	0.15599	1	0.979004
12	100740857	100825837	246213	SLC17A8	40	5	5376	1.0109	0.15603	1	0.979004
3	25629396	25716396	7155	TOP2B	96	7	5376	1.0109	0.15604	1	0.979004
20	33094193	33138762	83658	DYNLRB1	26	2	5376	1.0107	0.15608	1	0.979004
9	111694849	111785829	8727	CTNNAL1	237	20	5363	1.0106	0.15611	1	0.979004
3	194105550	194129995	2814	GP5	43	4	5376	1.0101	0.15622	1	0.979004
9	123607929	123667168	26147	PHF19	83	6	5376	1.0101	0.15623	1	0.979004
15	62445734	62468359	388125	C2CD4B	34	6	5376	1.01	0.15624	1	0.979004
16	54307212	54330724	79191	IRX3	11	2	5376	1.01	0.15625	1	0.979004
7	139128088	139178457	346689	KLRG2	2	1	5376	1.0097	0.15632	1	0.979004
12	488516	561811	84318	CCDC77	17	2	5376	1.0094	0.15639	1	0.979004
11	49065266	49090664	646754	TRIM64C	26	1	5376	1.0092	0.15644	1	0.979004
12	113726571	113782934	80024	SLC8B1	49	2	5376	1.0091	0.15647	1	0.979004
19	9314526	9335547	125958	OR7D4	22	3	5376	1.0089	0.15651	1	0.979004
3	156247929	156282973	6747	SSR3	76	9	5374	1.0088	0.15654	1	0.979004
19	53063526	53100427	55762	ZNF701	39	1	5376	1.0088	0.15654	1	0.979004
2	29023462	29083476	245711	SPDYA	57	4	5376	1.0086	0.15658	1	0.979004
13	36332789	36715514	9201	DCLK1	892	67	5374	1.0084	0.15663	1	0.979004
12	50784592	50883788	113251	LARP4	29	3	5376	1.0082	0.15667	1	0.979004
10	27433753	27485848	84930	MASTL	186	14	5356	1.008	0.15672	1	0.979004
19	4164106	4192596	51548	SIRT6	9	1	5376	1.0075	0.15686	1	0.979004
19	4172665	4234811	170961	ANKRD24	9	1	5376	1.0075	0.15686	1	0.979004
20	56061021	56110708	140690	CTCFL	65	11	5376	1.0067	0.15703	1	0.979004
3	134504099	134989309	2047	EPHB1	1091	75	5374	1.0067	0.15704	1	0.979004
11	34117111	34182581	55226	NAT10	71	1	5376	1.0067	0.15705	1	0.979004
11	92037446	92639636	120114	FAT3	910	31	5376	1.0064	0.15711	1	0.979004
6	18214400	18274799	7913	DEK	76	8	5376	1.0061	0.15718	1	0.979004
7	30624181	30683649	2617	GARS	94	8	5376	1.006	0.15721	1	0.979004
17	31308882	31334895	124912	SPACA3	32	7	5376	1.0059	0.15723	1	0.979004
15	60629350	60700185	302	ANXA2	105	13	5376	1.0054	0.15735	1	0.979004
12	34165216	34191237	84920	ALG10	36	5	5376	1.0045	0.15757	1	0.979004
15	25913859	26120304	57194	ATP10A	377	41	5376	1.0044	0.1576	1	0.979004
11	61721757	61745132	2495	FTH1	28	6	5376	1.0043	0.15763	1	0.979004
11	49043152	49069529	283116	TRIM49B	2	1	5376	1.0042	0.15764	1	0.979004
5	89759876	89820474	10622	POLR3G	84	11	5376	1.0041	0.15766	1	0.979004
14	77833762	77867587	161394	SAMD15	68	8	5376	1.0038	0.15774	1	0.979004
16	67963787	67988656	3931	LCAT	14	2	5376	1.0037	0.15775	1	0.979004
15	90433832	90466222	348110	ARPIN	36	2	5376	1.0038	0.15775	1	0.979004
17	57177308	57242800	348235	SKA2	48	5	5376	1.0034	0.15782	1	0.979004
1	230447392	230571674	79605	PGBD5	202	17	5376	1.0034	0.15783	1	0.979004
9	111686673	111713238	54942	FAM206A	71	10	5360	1.0031	0.1579	1	0.979004
1	75161170	75209092	1429	CRYZ	40	5	5376	1.0029	0.15795	1	0.979004
6	116591231	116772422	29940	DSE	340	28	5374	1.0029	0.15797	1	0.979004
5	174141575	174167902	4488	MSX2	1	1	5376	1.0027	0.158	1	0.979004
5	36025119	36077023	167127	UGT3A2	148	18	5376	1.0027	0.158	1	0.979004
14	31018329	31099046	55632	G2E3	94	8	5376	1.0026	0.15803	1	0.979004
7	122327766	122349208	168433	RNF133	27	5	5373	1.0026	0.15803	1	0.979004
9	35063833	35090043	2189	FANCG	30	6	5376	1.0022	0.15812	1	0.979004
6	155564495	155645631	51106	TFB1M	252	14	5375	1.002	0.15817	1	0.979004
4	140627545	141085233	55534	MAML3	656	57	5375	1.0019	0.15819	1	0.979004
16	3395889	3416924	4993	OR2C1	84	8	5376	1.0018	0.15823	1	0.979004
21	31997583	32017780	337976	KRTAP20-2	26	3	5376	1.0017	0.15824	1	0.979004
2	27641473	27675126	29959	NRBP1	32	1	5376	1.0016	0.15826	1	0.979004
10	16622615	16869509	6251	RSU1	523	43	5375	1.001	0.15842	1	0.979004
20	17664320	17726517	140836	BANF2	190	22	5375	1.0006	0.15852	1	0.979004
3	157803800	157833952	6474	SHOX2	53	4	5376	1.0004	0.15856	1	0.979004
19	18713682	18741849	25789	TMEM59L	13	2	5376	1.0003	0.15859	1	0.979004
10	75186563	75265782	5532	PPP3CB	24	1	5376	1.0002	0.15862	1	0.979004
17	34251522	34280714	57151	LYZL6	14	1	5371	0.99952	0.15877	1	0.979004
2	223152866	223179936	151278	CCDC140	1	1	5376	0.99899	0.1589	1	0.979004
2	29194164	29285096	165186	FAM179A	301	20	5376	0.99877	0.15895	1	0.979004
16	3765055	3940121	1387	CREBBP	6	2	5376	0.99873	0.15896	1	0.979004
10	69634427	69688147	23411	SIRT1	94	6	5376	0.99869	0.15897	1	0.979004
2	44579043	45009731	79823	CAMKMT	754	19	5376	0.99872	0.15897	1	0.979004
7	129896703	129939638	1358	CPA2	32	2	5376	0.99811	0.15911	1	0.979004
1	154511051	154541138	55585	UBE2Q1	40	4	5376	0.99812	0.15911	1	0.979004
12	50021724	50111197	91010	FMNL3	73	3	5369	0.99812	0.15911	1	0.979004
6	9687863	10221841	266553	OFCC1	1254	72	5375	0.99809	0.15912	1	0.979004
17	39323698	39344460	85291	KRTAP4-2	78	1	5376	0.99801	0.15914	1	0.979004
16	67953473	67975778	1506	CTRL	13	2	5376	0.99755	0.15925	1	0.979004
1	16514599	16549104	128272	ARHGEF19	108	6	5376	0.99659	0.15948	1	0.979004
16	72142996	72216349	83449	PMFBP1	158	15	5376	0.9965	0.1595	1	0.979004
7	56009611	56033034	51373	MRPS17	35	6	5376	0.99645	0.15952	1	0.979004
17	78998944	79101232	10458	BAIAP2	6	1	5376	0.99639	0.15953	1	0.979004
11	119050963	119082160	283152	CCDC153	23	3	5376	0.99639	0.15953	1	0.979004
13	97864549	98056374	10150	MBNL2	264	18	5374	0.99629	0.15956	1	0.979004
8	10743654	11068875	286046	XKR6	788	21	5376	0.99604	0.15962	1	0.979004
1	205616979	205659630	85414	SLC45A3	75	12	5376	0.99596	0.15963	1	0.979004
16	67231042	67270901	26231	LRRC29	29	3	5359	0.99558	0.15973	1	0.979004
5	111468139	111765187	64097	EPB41L4A	712	40	5356	0.99518	0.15982	1	0.979004
19	16989826	17012830	9002	F2RL3	10	2	5376	0.99512	0.15984	1	0.979004
1	231309845	231333373	149373	LOC149373	23	4	5365	0.99506	0.15985	1	0.979004
7	143066248	143088295	100507507	LOC100507507	1	1	5376	0.99446	0.16	1	0.979004
8	85085453	85844079	138046	RALYL	957	31	5373	0.99426	0.16005	1	0.979004
20	44154919	44186065	100526773	EPPIN-WFDC6	84	4	5376	0.99425	0.16005	1	0.979004
6	160211281	160251736	154197	PNLDC1	97	8	5375	0.99409	0.16009	1	0.979004
17	71151160	71178094	6752	SSTR2	8	1	5376	0.99357	0.16022	1	0.979004
10	49644068	49874310	58504	ARHGAP22	583	40	5376	0.99356	0.16022	1	0.979004
2	46696704	46721564	388946	TMEM247	77	6	5355	0.9934	0.16026	1	0.979004
2	211042632	211100215	33	ACADL	27	3	5376	0.99301	0.16035	1	0.979004
20	18438033	18475287	10621	POLR3F	70	10	5368	0.99277	0.16041	1	0.979004
1	155131884	155161331	200185	KRTCAP2	28	3	5376	0.99278	0.16041	1	0.979004
8	101135588	101168099	286151	FBXO43	38	3	5376	0.99265	0.16044	1	0.979004
19	5881287	5914024	126328	NDUFA11	8	1	5376	0.99179	0.16065	1	0.979004
14	47110213	47131041	140801	RPL10L	35	6	5376	0.99141	0.16074	1	0.979004
8	87576163	87765903	54714	CNGB3	424	39	5376	0.99127	0.16078	1	0.979004
2	99051321	99217496	3631	INPP4A	153	3	5376	0.99098	0.16085	1	0.979004
3	167443432	167553357	5274	SERPINI1	265	17	5376	0.99086	0.16088	1	0.979004
13	33150564	33362158	23047	PDS5B	287	4	5376	0.99044	0.16098	1	0.979004
22	28134265	28207486	4330	MN1	15	6	5376	0.99029	0.16102	1	0.979004
8	123782510	123996755	22882	ZHX2	164	29	5376	0.99016	0.16105	1	0.979004
16	71668827	71767798	23035	PHLPP2	149	10	5376	0.99002	0.16108	1	0.979004
11	118405243	118446791	56912	IFT46	58	1	5376	0.98999	0.16109	1	0.979004
20	61964662	62019487	1137	CHRNA4	3	1	5376	0.98955	0.1612	1	0.979004
9	135126827	135242113	23064	SETX	280	9	5376	0.98944	0.16122	1	0.979004
3	33181537	33270707	26032	SUSD5	172	15	5376	0.98938	0.16124	1	0.979004
1	44402478	44443694	9670	IPO13	58	6	5376	0.98879	0.16138	1	0.979004
5	147433535	147526925	11005	SPINK5	418	14	5371	0.9883	0.1615	1	0.979004
6	150275110	150304846	80329	ULBP1	9	2	5376	0.98815	0.16154	1	0.979004
1	211489849	211558403	7188	TRAF5	113	15	5370	0.98794	0.16159	1	0.979004
8	38748753	38841431	59339	PLEKHA2	65	11	5376	0.98787	0.16161	1	0.979004
17	10715792	10751418	644139	PIRT	32	5	5376	0.98762	0.16167	1	0.979004
7	182969	310740	56975	FAM20C	5	2	5376	0.98759	0.16168	1	0.979004
9	127009885	127124721	10783	NEK6	194	14	5371	0.98744	0.16171	1	0.979004
2	161983438	162102687	10010	TANK	114	6	5376	0.98738	0.16173	1	0.979004
9	130692861	130752812	399665	FAM102A	76	5	5376	0.98726	0.16176	1	0.979004
7	102603884	102629114	58160	NFE4	14	3	5376	0.98706	0.16181	1	0.979004
3	37274682	37418370	2803	GOLGA4	198	8	5376	0.9869	0.16185	1	0.979004
9	100951280	101028003	55357	TBC1D2	298	24	5376	0.98685	0.16186	1	0.979004
10	12381583	12881735	57118	CAMK1D	1099	94	5374	0.9868	0.16187	1	0.979004
11	113270317	113356413	1813	DRD2	181	21	5374	0.98675	0.16188	1	0.979004
5	56195087	56231359	133383	SETD9	90	8	5376	0.98656	0.16193	1	0.979004
1	6604987	6649817	80835	TAS1R1	47	1	5376	0.98625	0.16201	1	0.979004
11	67385409	67407408	254552	NUDT8	23	2	5376	0.98604	0.16206	1	0.979004
4	83394329	83493595	441027	TMEM150C	40	7	5376	0.98599	0.16207	1	0.979004
18	65163819	65193967	92126	DSEL	38	7	5376	0.98569	0.16214	1	0.979004
11	118165295	118196890	916	CD3E	64	6	5376	0.98547	0.1622	1	0.979004
1	160051129	160078650	93185	IGSF8	50	7	5376	0.9852	0.16226	1	0.979004
17	39330352	39351147	85285	KRTAP4-1	64	1	5376	0.98469	0.16239	1	0.979004
8	86792554	86814581	100288562	LOC100288562	1	1	5376	0.98423	0.1625	1	0.979004
1	67253424	67276942	10022	INSL5	30	3	5376	0.98401	0.16256	1	0.979004
22	44629545	44737470	85352	KIAA1644	83	11	5376	0.98399	0.16256	1	0.979004
11	61654706	61723747	5866	RAB3IL1	89	14	5376	0.98383	0.1626	1	0.979004
9	130618759	130650022	203	AK1	5	1	5376	0.98361	0.16265	1	0.979004
17	4624723	4646902	400569	MED11	1	1	5376	0.98342	0.1627	1	0.979004
17	16514048	16567167	57547	ZNF624	102	4	5376	0.98297	0.16281	1	0.979004
11	63998413	64021607	2286	FKBP2	31	4	5376	0.9829	0.16283	1	0.979004
1	115818537	115890857	4803	NGF	167	29	5359	0.98282	0.16285	1	0.979004
9	117086429	117170783	80709	AKNA	124	13	5376	0.98265	0.16289	1	0.979004
11	56746389	56767318	390181	OR5AK2	45	9	5376	0.98237	0.16296	1	0.979004
7	99235813	99287636	1577	CYP3A5	8	1	5376	0.98215	0.16301	1	0.979004
1	229430129	229451251	10638	SPHAR	30	3	5376	0.98218	0.16301	1	0.979004
12	118444506	118480044	5985	RFC5	36	4	5376	0.98207	0.16303	1	0.979004
5	176550026	176737214	64324	NSD1	314	14	5369	0.98161	0.16315	1	0.979004
12	54614730	54683915	23468	CBX5	2	1	5376	0.98139	0.1632	1	0.979004
17	39336139	39356891	728318	KRTAP9-1	44	1	5376	0.98095	0.16331	1	0.979004
2	202037621	202104129	843	CASP10	84	5	5376	0.98091	0.16332	1	0.979004
7	99554350	99583735	563	AZGP1	48	7	5376	0.98087	0.16333	1	0.979004
7	47684842	47711246	401335	C7orf65	68	8	5376	0.98019	0.1635	1	0.979004
14	35737811	35796680	5687	PSMA6	159	14	5376	0.97983	0.16359	1	0.979004
13	73319540	73366344	22894	DIS3	67	9	5365	0.97948	0.16367	1	0.979004
17	15197129	15254958	64518	TEKT3	135	13	5376	0.97921	0.16374	1	0.979004
3	49885414	49917655	79012	CAMKV	35	5	5376	0.97884	0.16383	1	0.979004
9	4975245	5139948	3717	JAK2	277	6	5376	0.9786	0.16389	1	0.979004
1	43272776	43320660	114625	ERMAP	56	9	5357	0.97846	0.16392	1	0.979004
2	70664412	70791147	7039	TGFA	318	29	5375	0.97776	0.1641	1	0.979004
11	64546609	64580720	5871	MAP4K2	5	1	5376	0.97755	0.16415	1	0.979004
17	73259061	73295530	60386	SLC25A19	64	5	5376	0.97754	0.16415	1	0.979004
7	95105213	95179543	51666	ASB4	149	21	5376	0.97744	0.16418	1	0.979004
20	61914538	61972285	57642	COL20A1	4	1	5376	0.97717	0.16424	1	0.979004
7	138808490	138884550	79989	TTC26	51	2	5376	0.97707	0.16427	1	0.979004
1	117592910	117655492	8458	TTF2	97	11	5376	0.977	0.16428	1	0.979004
2	150176499	150340662	130574	LYPD6	224	18	5376	0.97666	0.16437	1	0.979004
17	48531853	48557242	1101	CHAD	36	4	5376	0.97613	0.1645	1	0.979004
17	3171184	3192268	4995	OR3A2	69	3	5376	0.97568	0.16461	1	0.979004
8	92957195	93125454	862	RUNX1T1	129	2	5376	0.97563	0.16462	1	0.979004
5	89679528	89715611	1070	CETN3	15	3	5376	0.9755	0.16466	1	0.979004
1	205101631	205190727	25778	DSTYK	182	11	5374	0.97545	0.16467	1	0.979004
15	42556366	42656599	2595	GANC	227	6	5376	0.97484	0.16482	1	0.979004
20	44303290	44343658	280664	WFDC10B	109	10	5376	0.97467	0.16486	1	0.979004
1	207659473	207825110	1378	CR1	275	19	5376	0.97464	0.16487	1	0.979004
11	118388210	118411740	143941	TTC36	21	2	5376	0.97418	0.16498	1	0.979004
16	69352524	69374498	64146	PDF	37	5	5376	0.97409	0.16501	1	0.979004
10	102780996	102810998	81855	SFXN3	11	2	5376	0.97405	0.16502	1	0.979004
6	7871483	7921047	81567	TXNDC5	102	10	5369	0.97374	0.16509	1	0.979004
5	179279071	179344879	23061	TBC1D9B	56	4	5376	0.97342	0.16517	1	0.979004
15	31181703	31245311	22909	FAN1	113	10	5376	0.97326	0.16521	1	0.979004
22	19153088	19176338	6576	SLC25A1	61	8	5376	0.97319	0.16523	1	0.979004
10	74860133	74901583	25961	NUDT13	85	1	5376	0.97253	0.16539	1	0.979004
22	43552628	43593137	23170	TTLL12	48	6	5376	0.97242	0.16542	1	0.979004
9	21992902	22019312	1030	CDKN2B	35	5	5376	0.97226	0.16546	1	0.979004
8	38230041	38277045	137994	LETM2	35	1	5376	0.97216	0.16549	1	0.979004
11	77801988	77860699	79053	ALG8	256	6	5376	0.97197	0.16553	1	0.979004
19	35596732	35625228	5349	FXYD3	28	2	5376	0.97181	0.16557	1	0.979004
19	35605417	35636178	163175	LGI4	28	2	5376	0.97181	0.16557	1	0.979004
11	6246724	6277066	1262	CNGA4	29	6	5340	0.97135	0.16569	1	0.979004
3	141447051	141475645	9616	RNF7	25	3	5376	0.97101	0.16577	1	0.979004
7	75946108	75998342	7532	YWHAG	55	4	5376	0.97073	0.16584	1	0.979004
6	49421054	49470820	55166	CENPQ	85	9	5372	0.97053	0.16589	1	0.979004
19	51515487	51541290	11012	KLK11	13	4	5376	0.97006	0.16601	1	0.979004
22	47148514	47581342	25771	TBC1D22A	995	61	5376	0.96974	0.16609	1	0.979004
1	153891977	153929162	9909	DENND4B	33	2	5376	0.96947	0.16616	1	0.979004
7	28328940	28875511	9586	CREB5	1000	106	5375	0.96917	0.16623	1	0.979004
2	27424899	27450046	51374	ATRAID	52	5	5349	0.96873	0.16634	1	0.979004
1	11062462	11095549	23435	TARDBP	48	3	5376	0.96828	0.16645	1	0.979004
7	128818713	128863386	6608	SMO	43	4	5376	0.96797	0.16653	1	0.979004
14	105225686	105272080	207	AKT1	9	1	5376	0.96756	0.16663	1	0.979004
11	3239041	3263616	116534	MRGPRE	37	5	5376	0.96727	0.1667	1	0.979004
5	131620145	131689899	6583	SLC22A4	169	11	5373	0.96708	0.16675	1	0.979004
1	205002340	205057173	6900	CNTN2	136	16	5364	0.9664	0.16692	1	0.979004
17	57049999	57194266	4591	TRIM37	109	6	5376	0.96614	0.16699	1	0.979004
9	139923909	139951147	56654	NPDC1	22	2	5067	0.96567	0.1671	1	0.979004
2	152647480	152695009	26225	ARL5A	35	5	5366	0.96559	0.16712	1	0.979004
1	8995893	9045151	765	CA6	16	4	5376	0.96537	0.16718	1	0.979004
8	92104847	92241473	100130742	LRRC69	296	9	5376	0.96535	0.16718	1	0.979004
4	96073655	96480361	8633	UNC5C	811	60	5373	0.96531	0.16719	1	0.979004
5	134084461	134176811	9879	DDX46	27	4	5373	0.96519	0.16722	1	0.979004
9	33031850	33086714	55234	SMU1	124	9	5376	0.96516	0.16723	1	0.979004
9	138382477	138406519	51116	MRPS2	15	1	5376	0.96461	0.16737	1	0.979004
9	138377026	138401761	138162	C9orf116	15	1	5376	0.96461	0.16737	1	0.979004
20	44460360	44496048	10005	ACOT8	74	9	5347	0.96458	0.16738	1	0.979004
16	15727124	15830210	54820	NDE1	160	15	5376	0.96425	0.16746	1	0.979004
19	17150571	17196428	93323	HAUS8	91	9	5376	0.96413	0.16749	1	0.979004
2	63267192	63294966	5013	OTX1	9	3	5368	0.96404	0.16751	1	0.979004
2	10252695	10281546	6241	RRM2	19	3	5376	0.96386	0.16756	1	0.979004
1	11076580	11117296	10747	MASP2	30	2	5376	0.96378	0.16758	1	0.979004
19	35831645	35854764	2864	FFAR1	3	1	5376	0.96374	0.16759	1	0.979004
19	35839249	35861391	2865	FFAR3	3	1	5376	0.96374	0.16759	1	0.979004
7	124407346	124440864	154872	C7orf77	20	3	5376	0.96287	0.16781	1	0.979004
11	118391803	118427313	84866	TMEM25	39	1	5376	0.96233	0.16794	1	0.979004
1	155090349	155117386	1942	EFNA1	31	4	5376	0.96205	0.16801	1	0.979004
9	127203423	127249379	347088	ADGRD2	48	3	5376	0.96175	0.16809	1	0.979004
3	44680108	44712283	7584	ZNF35	19	4	5376	0.96111	0.16825	1	0.979004
19	10754937	10813095	3609	ILF3	38	1	5376	0.96065	0.16836	1	0.979004
9	115501911	115647267	401548	SNX30	362	13	5375	0.96014	0.16849	1	0.979004
9	21130631	21152144	3467	IFNW1	43	7	5376	0.95984	0.16857	1	0.979004
12	56020676	56041617	121130	OR10P1	64	8	5376	0.95981	0.16858	1	0.979004
11	68737490	68758455	116512	MRGPRD	35	5	5376	0.95967	0.16861	1	0.979004
13	114293119	114322513	496	ATP4B	9	2	5376	0.95961	0.16863	1	0.979004
1	209778215	209835820	3914	LAMB3	117	19	5376	0.95954	0.16864	1	0.979004
11	85348963	85377597	84233	TMEM126A	37	5	5374	0.95856	0.16889	1	0.979004
6	32136162	32158570	6048	RNF5	27	3	5376	0.95822	0.16898	1	0.979004
4	175147809	175215415	26269	FBXO8	23	3	5376	0.95819	0.16898	1	0.979004
3	170572664	170598045	200916	RPL22L1	44	7	5376	0.95808	0.16901	1	0.979004
6	43602767	43648935	221421	RSPH9	55	6	5376	0.95741	0.16918	1	0.979004
2	220368892	220413494	55515	ASIC4	44	6	5376	0.95681	0.16933	1	0.979004
16	274758	328960	83986	ITFG3	29	3	5376	0.95674	0.16935	1	0.979004
20	36828907	36899174	85449	KIAA1755	68	7	5376	0.95586	0.16957	1	0.979004
21	15847549	15965723	64092	SAMSN1	225	21	5376	0.95529	0.16972	1	0.979004
2	163190583	163246525	25801	GCA	2	1	5376	0.95506	0.16977	1	0.979004
10	89501608	89611111	84896	ATAD1	121	4	5376	0.95507	0.16977	1	0.979004
1	75188836	75242361	127253	TYW3	61	6	5368	0.95506	0.16977	1	0.979004
2	23598298	23941483	114818	KLHL29	825	69	5373	0.95465	0.16988	1	0.979004
1	150772181	150859244	405	ARNT	71	5	5376	0.95458	0.1699	1	0.979004
14	105757170	105874484	23241	PACS2	8	1	5376	0.95433	0.16996	1	0.979004
20	23345156	23412156	63908	NAPB	167	10	5375	0.95361	0.17014	1	0.979004
3	197605946	197696982	84223	IQCG	92	5	5376	0.95351	0.17017	1	0.979004
5	156683091	156832606	26999	CYFIP2	381	21	5368	0.95314	0.17026	1	0.979004
9	5153863	5195618	11172	INSL6	82	2	5376	0.95299	0.1703	1	0.979004
22	24605622	24651317	2687	GGT5	31	3	5376	0.95273	0.17036	1	0.979004
18	46557846	46997172	54808	DYM	955	22	5376	0.9524	0.17045	1	0.979004
3	134194575	134303855	80254	CEP63	190	2	5376	0.95238	0.17045	1	0.979004
2	27412455	27445175	8884	SLC5A6	71	6	5361	0.95228	0.17048	1	0.979004
9	91595778	91621057	286223	C9orf47	22	4	5376	0.95187	0.17058	1	0.979004
4	109721877	110233799	84570	COL25A1	1113	52	5376	0.95181	0.1706	1	0.979004
12	125801162	126156915	114795	TMEM132B	548	63	5374	0.95179	0.1706	1	0.979004
19	40315093	40347054	2091	FBL	77	11	5376	0.95163	0.17064	1	0.979004
11	32595313	32634037	10480	EIF3M	115	14	5376	0.95139	0.1707	1	0.979004
16	68011293	68044493	64174	DPEP2	26	3	5376	0.9513	0.17073	1	0.979004
14	104368625	104397903	9556	C14orf2	26	5	5376	0.95064	0.17089	1	0.979004
4	86923452	87384283	5602	MAPK10	949	32	5376	0.95032	0.17098	1	0.979004
19	43396234	43432076	5675	PSG6	7	1	5376	0.95024	0.17099	1	0.979004
16	71883583	71928093	55565	ZNF821	65	8	5376	0.95011	0.17103	1	0.979004
5	133440402	133493920	6932	TCF7	71	6	5376	0.94946	0.17119	1	0.979004
3	167186289	167381747	151790	WDR49	202	17	5375	0.94943	0.1712	1	0.979004
7	156921655	157072066	9690	UBE3C	307	11	5376	0.94936	0.17122	1	0.979004
5	134064170	134097850	819	CAMLG	5	1	5376	0.94924	0.17125	1	0.979004
3	10058113	10153614	2177	FANCD2	191	2	5376	0.94924	0.17125	1	0.979004
11	62331431	62369109	64852	TUT1	22	1	5376	0.94885	0.17135	1	0.979004
8	80666245	80690098	23462	HEY1	24	6	5376	0.94874	0.17138	1	0.979004
10	74884282	74937853	11319	ECD	121	1	5376	0.94852	0.17143	1	0.979004
4	138430072	138463629	54510	PCDH18	21	3	5376	0.94844	0.17145	1	0.979004
11	102696528	102724342	4314	MMP3	74	8	5376	0.94798	0.17157	1	0.979004
10	100165955	100216720	3257	HPS1	120	8	5373	0.94773	0.17163	1	0.979004
17	6693300	6745077	83659	TEKT1	94	12	5376	0.9473	0.17174	1	0.979004
11	5700817	5742093	10346	TRIM22	214	23	5376	0.94721	0.17177	1	0.979004
3	49967474	50124685	10180	RBM6	221	9	5376	0.94683	0.17186	1	0.979004
1	231752561	232187018	27185	DISC1	566	52	5368	0.94671	0.17189	1	0.979004
17	5021687	5088327	9098	USP6	11	2	5376	0.94657	0.17193	1	0.979004
3	196271024	196305627	348793	WDR53	37	3	5376	0.94656	0.17193	1	0.979004
14	71098504	71152077	23508	TTC9	22	5	5376	0.9463	0.172	1	0.979004
1	6684228	6771966	55735	DNAJC11	129	9	5376	0.94625	0.17201	1	0.979004
4	174079904	174255118	51809	GALNT7	129	8	5376	0.94601	0.17207	1	0.979004
6	24765159	24796327	51053	GMNN	39	6	5363	0.94549	0.1722	1	0.979004
12	69191952	69249324	4193	MDM2	49	6	5349	0.94518	0.17228	1	0.979004
20	36521499	36583752	128434	VSTM2L	64	7	5376	0.94474	0.17239	1	0.979004
12	4372901	4424522	894	CCND2	15	4	5376	0.94471	0.1724	1	0.979004
14	68038225	68077017	5283	PIGH	59	8	5376	0.94448	0.17246	1	0.979004
16	30835373	30915852	9274	BCL7C	41	2	5376	0.94422	0.17253	1	0.979004
5	121177650	121198528	94033	FTMT	12	3	5376	0.944	0.17259	1	0.979004
5	176843687	176879850	2870	GRK6	11	1	5376	0.94394	0.1726	1	0.979004
12	103341452	103364294	429	ASCL1	16	4	5376	0.9439	0.17261	1	0.979004
9	36026910	36134452	8434	RECK	209	18	5376	0.94342	0.17273	1	0.979004
12	5531280	5614465	4908	NTF3	129	20	5376	0.9434	0.17274	1	0.979004
6	13602531	13643089	51406	NOL7	36	4	5376	0.94336	0.17275	1	0.979004
17	37750021	37774175	4761	NEUROD2	8	1	5376	0.94325	0.17278	1	0.979004
13	33580571	33650282	9365	KL	197	15	5376	0.9431	0.17281	1	0.979004
5	145306126	145468680	153769	SH3RF2	288	9	5376	0.94295	0.17285	1	0.979004
2	26775427	26812395	339778	C2orf70	57	8	5373	0.94296	0.17285	1	0.979004
14	69083883	69105504	100996664	LOC100996664	60	11	5376	0.94284	0.17288	1	0.979004
1	158287740	158311321	910	CD1B	31	4	5376	0.94276	0.1729	1	0.979004
7	99603204	99652803	7586	ZKSCAN1	60	9	5376	0.94261	0.17294	1	0.979004
4	2617159	2744302	8603	FAM193A	193	15	5376	0.94262	0.17294	1	0.979004
16	70370764	70417286	55308	DDX19A	8	1	5376	0.94257	0.17295	1	0.979004
5	77646339	77786562	9522	SCAMP1	324	10	5376	0.94212	0.17307	1	0.979004
3	54146620	55118584	55799	CACNA2D3	1923	125	5375	0.94149	0.17323	1	0.979004
6	91213292	91307020	6885	MAP3K7	223	16	5374	0.94134	0.17327	1	0.979004
6	36400544	36468918	222658	KCTD20	96	4	5376	0.94126	0.17329	1	0.979004
1	229396809	229451641	5867	RAB4A	67	5	5376	0.94078	0.17341	1	0.979004
12	22189108	22228608	55907	CMAS	40	3	5376	0.94037	0.17351	1	0.979004
5	176863796	176893287	80758	PRR7	22	1	5376	0.94037	0.17351	1	0.979004
3	120617050	121153608	9515	STXBP5L	1288	17	5376	0.94019	0.17356	1	0.979004
12	107158077	107293094	55188	RIC8B	163	16	5366	0.94008	0.17359	1	0.979004
12	559543	681503	283358	B4GALNT3	121	22	5376	0.94003	0.1736	1	0.979004
19	12144620	12173782	729747	ZNF878	1	1	5376	0.93964	0.1737	1	0.979004
1	3718645	3783797	9731	CEP104	247	13	5376	0.93956	0.17372	1	0.979004
6	31855562	31923449	717	C2	148	22	5359	0.93954	0.17373	1	0.979004
7	138905978	139002982	254048	UBN2	7	2	5376	0.93939	0.17377	1	0.979004
10	106018174	106069176	119391	GSTO2	41	4	5374	0.93932	0.17378	1	0.979004
3	134186546	134214865	25847	ANAPC13	46	2	5376	0.93928	0.17379	1	0.979004
10	5797186	5865512	2665	GDI2	90	7	5374	0.93916	0.17382	1	0.979004
19	43418284	43451330	5676	PSG7	10	1	5376	0.93916	0.17382	1	0.979004
12	38700557	38733528	144245	ALG10B	74	4	5369	0.93848	0.174	1	0.979004
3	4334988	4368949	6419	SETMAR	60	9	5376	0.9384	0.17402	1	0.979004
5	176873613	176910694	1627	DBN1	16	1	5376	0.93834	0.17404	1	0.979004
21	31963440	31983586	337979	KRTAP22-1	33	3	5367	0.93778	0.17418	1	0.979004
5	54542073	54613521	54505	DHX29	92	8	5303	0.93772	0.17419	1	0.979004
3	81528850	81820950	2632	GBE1	384	19	5373	0.93675	0.17444	1	0.979004
2	23961534	24159978	54454	ATAD2B	487	17	5376	0.93677	0.17444	1	0.979004
19	10416888	10454314	125950	RAVER1	42	4	5376	0.9367	0.17446	1	0.979004
7	105086948	105172689	54517	PUS7	182	5	5376	0.93577	0.1747	1	0.979004
1	203756651	203779590	100381270	ZBED6	65	5	5376	0.93564	0.17473	1	0.979004
8	54869116	54945008	6917	TCEA1	9	1	5305	0.9355	0.17476	1	0.979004
3	111250926	111394843	10225	CD96	144	18	5376	0.93533	0.17481	1	0.979004
14	35997558	36288432	253959	RALGAPA1	236	8	5376	0.93483	0.17494	1	0.979004
8	27940584	28058670	55140	ELP3	210	14	5375	0.93436	0.17506	1	0.979004
4	113186782	113217059	92610	TIFA	37	1	5376	0.93431	0.17507	1	0.979004
8	82559151	82609029	3612	IMPA1	78	8	5373	0.93419	0.1751	1	0.979004
19	53196066	53248307	81856	ZNF611	40	4	5376	0.93408	0.17513	1	0.979004
12	52898359	52924328	3852	KRT5	80	6	5376	0.93378	0.17521	1	0.979004
17	39632388	39658799	8689	KRT36	68	10	5376	0.93333	0.17532	1	0.979004
4	72887521	73023918	10886	NPFFR2	176	8	5376	0.93306	0.17539	1	0.979004
22	39785759	39843132	10454	TAB1	66	2	5376	0.93305	0.1754	1	0.979004
4	43227	98099	152687	ZNF595	38	4	5350	0.93254	0.17553	1	0.979004
14	50562967	50593626	79609	VCPKMT	79	10	5354	0.93226	0.1756	1	0.979004
4	88732563	88777969	56955	MEPE	174	22	5372	0.9315	0.1758	1	0.979004
16	57486551	57515921	5432	POLR2C	65	11	5376	0.93131	0.17585	1	0.979004
9	33015209	33049905	3301	DNAJA1	110	6	5376	0.93113	0.17589	1	0.979004
10	103519887	103550126	2253	FGF8	10	3	5376	0.93101	0.17593	1	0.979004
17	3313862	3334827	8392	OR3A3	37	4	5376	0.93097	0.17593	1	0.979004
12	59255937	59324319	121227	LRIG3	114	9	5374	0.93098	0.17593	1	0.979004
12	133057041	133171774	57666	FBRSL1	20	1	5113	0.93047	0.17606	1	0.979004
12	129267739	129318541	121260	SLC15A4	147	11	5376	0.93034	0.1761	1	0.979004
11	6902805	6923731	120776	OR2D2	48	8	5376	0.93013	0.17615	1	0.979004
1	182603036	182663502	85397	RGS8	72	7	5374	0.93007	0.17617	1	0.979004
5	133926839	133978533	51128	SAR1B	17	2	5376	0.93	0.17619	1	0.979004
1	11786142	11820828	57085	AGTRAP	11	1	5376	0.92937	0.17635	1	0.979004
11	61437905	61524474	747	DAGLA	123	13	5376	0.92932	0.17636	1	0.979004
1	167681187	167771156	9019	MPZL1	185	21	5376	0.92887	0.17648	1	0.979004
1	204787782	205001950	23114	NFASC	434	33	5373	0.92869	0.17653	1	0.979004
3	43722375	43774217	51099	ABHD5	105	7	5374	0.92856	0.17656	1	0.979004
1	185255520	185296461	10625	IVNS1ABP	25	4	5328	0.92817	0.17666	1	0.979004
2	114637511	114729131	10096	ACTR3	262	13	5360	0.92808	0.17668	1	0.979004
19	51489264	51514958	11202	KLK8	62	4	5376	0.92809	0.17668	1	0.979004
9	88892648	88979402	79670	ZCCHC6	107	6	5376	0.9281	0.17668	1	0.979004
7	144084333	144117320	135935	NOBOX	79	7	5375	0.92712	0.17693	1	0.979004
3	196285725	196325930	200933	FBXO45	18	2	5376	0.92616	0.17718	1	0.979004
20	23332769	23363683	64412	GZF1	78	7	5375	0.92581	0.17727	1	0.979004
5	131583351	131619147	8572	PDLIM4	81	9	5376	0.92578	0.17728	1	0.979004
13	27834464	27857828	387496	RASL11A	40	9	5367	0.92572	0.17729	1	0.979004
11	62382298	62424198	23193	GANAB	13	1	5376	0.92563	0.17732	1	0.979004
16	3483611	3546963	79903	NAA60	127	10	5376	0.92556	0.17734	1	0.979004
11	66042051	66066638	10897	YIF1A	18	5	5376	0.92406	0.17773	1	0.979004
20	33124688	33158149	84557	MAP1LC3A	30	4	5376	0.92375	0.17781	1	0.979004
2	39953200	40016416	80745	THUMPD2	120	7	5374	0.92343	0.17789	1	0.979004
6	27408521	27450897	7738	ZNF184	121	8	5369	0.92339	0.1779	1	0.979004
9	100873257	100964956	7464	CORO2A	155	21	5376	0.92324	0.17794	1	0.979004
16	30779770	30808564	23361	ZNF629	6	1	5376	0.92319	0.17795	1	0.979004
2	187682207	187723897	151112	ZSWIM2	139	6	5376	0.92265	0.17809	1	0.979004
19	19356450	19383596	404037	HAPLN4	34	2	5376	0.92209	0.17824	1	0.979004
1	118486288	118737848	200162	SPAG17	276	7	5376	0.92181	0.17832	1	0.979004
17	40266994	40317062	5878	RAB5C	64	4	5376	0.92169	0.17834	1	0.979004
16	3441190	3469364	7727	ZNF174	58	7	5376	0.92163	0.17836	1	0.979004
20	44248385	44269831	140832	WFDC10A	78	8	5376	0.92142	0.17842	1	0.979004
2	85188231	85296595	56888	KCMF1	26	2	5376	0.92134	0.17844	1	0.979004
6	112398674	112433993	619208	FAM229B	85	3	5376	0.9212	0.17847	1	0.979004
15	90108818	90181254	90381	TICRR	140	7	5376	0.92119	0.17848	1	0.979004
9	125367017	125387961	158131	OR1Q1	85	11	5376	0.92119	0.17848	1	0.979004
17	48448594	48484914	55379	LRRC59	59	5	5375	0.92101	0.17852	1	0.979004
20	44509591	44537459	5476	CTSA	33	4	5376	0.92073	0.1786	1	0.979004
8	42263980	42407356	6575	SLC20A2	110	8	5362	0.92023	0.17873	1	0.979004
10	88718188	88740666	10974	ADIRF	15	3	5376	0.91966	0.17888	1	0.979004
5	156597907	156692109	3702	ITK	249	21	5376	0.91837	0.17921	1	0.979004
21	41107334	41184023	150084	IGSF5	334	15	5376	0.91808	0.17929	1	0.979004
16	58539383	58564431	79918	SETD6	52	7	5376	0.91767	0.1794	1	0.979004
2	219017568	219041716	3577	CXCR1	23	4	5376	0.91759	0.17942	1	0.979004
17	35839951	35883603	11072	DUSP14	62	7	5376	0.91748	0.17945	1	0.979004
7	50125682	50208852	100130988	C7orf72	245	12	5376	0.9174	0.17947	1	0.979004
6	31903721	31929861	629	CFB	58	10	5359	0.91722	0.17951	1	0.979004
6	112381860	112418751	51175	TUBE1	53	3	5376	0.91704	0.17956	1	0.979004
11	123803574	123824545	219874	OR6T1	73	10	5349	0.91695	0.17958	1	0.979004
5	141679992	141714620	81848	SPRY4	40	5	5376	0.91692	0.17959	1	0.979004
4	109561741	109598978	58505	OSTC	64	1	5376	0.91595	0.17985	1	0.979004
6	31916581	31947532	6499	SKIV2L	75	16	5370	0.91556	0.17995	1	0.979004
5	59882739	60005993	55789	DEPDC1B	208	16	5375	0.91516	0.18005	1	0.979004
2	131852420	131917425	55041	PLEKHB2	27	2	5376	0.91512	0.18006	1	0.979004
2	55764428	55854860	57223	SMEK2	234	22	5374	0.91487	0.18013	1	0.979004
1	110517387	110576364	10768	AHCYL1	14	2	5376	0.91466	0.18018	1	0.979004
11	89857772	89936062	10003	NAALAD2	291	15	5376	0.91462	0.1802	1	0.979004
21	46076106	46096844	353323	KRTAP12-2	139	9	5376	0.91409	0.18034	1	0.979004
12	56127064	56156665	10220	GDF11	9	1	5376	0.91391	0.18038	1	0.979004
6	37215528	37310746	55633	TBC1D22B	145	8	5376	0.91389	0.18039	1	0.979004
11	47992101	48202394	5795	PTPRJ	312	15	5376	0.91378	0.18042	1	0.979004
10	5893593	5941860	54522	ANKRD16	171	11	5376	0.91356	0.18047	1	0.979004
2	70046818	70116727	64395	GMCL1	83	5	5376	0.91346	0.1805	1	0.979004
3	182723006	182827373	56922	MCCC1	162	10	5367	0.91297	0.18063	1	0.979004
9	125271420	125292361	26219	OR1J4	44	6	5376	0.91272	0.1807	1	0.979004
6	53649295	53799490	55227	LRRC1	341	16	5376	0.91114	0.18111	1	0.979004
7	19170618	19195044	222894	FERD3L	17	3	5376	0.91103	0.18114	1	0.979004
7	6404126	6453598	5879	RAC1	152	16	5373	0.91099	0.18115	1	0.979004
12	118460492	118509979	55884	WSB2	33	5	5376	0.91087	0.18118	1	0.979004
11	88227256	88806846	2915	GRM5	1387	32	5360	0.90959	0.18152	1	0.979004
3	133533079	133624691	51560	RAB6B	141	24	5376	0.90957	0.18152	1	0.979004
16	57471337	57505187	57017	COQ9	88	15	5376	0.90911	0.18165	1	0.979004
2	119689745	119762236	8685	MARCO	147	16	5376	0.90904	0.18167	1	0.979004
16	1810321	1831743	4832	NME3	1	1	5376	0.90891	0.1817	1	0.979004
6	33249431	33277386	5863	RGL2	31	4	5376	0.90889	0.1817	1	0.979004
16	1811891	1833152	65993	MRPS34	1	1	5376	0.90891	0.1817	1	0.979004
1	161080767	161113192	9191	DEDD	29	4	5359	0.90851	0.1818	1	0.979004
14	77930737	77975210	145501	ISM2	124	14	5376	0.90849	0.18181	1	0.979004
12	124145660	124202950	79867	TCTN2	198	6	5361	0.90831	0.18186	1	0.979004
3	9681117	9754078	64419	MTMR14	21	1	5376	0.90798	0.18194	1	0.979004
10	82204038	82292394	81619	TSPAN14	175	16	5376	0.90797	0.18195	1	0.979004
17	71723993	71762696	100134391	LOC100134391	110	9	5376	0.9079	0.18196	1	0.979004
15	43005760	43039417	146059	CDAN1	41	2	5376	0.90781	0.18199	1	0.979004
16	21259839	21324404	1428	CRYM	48	1	5376	0.90773	0.18201	1	0.979004
19	54014177	54093523	55422	ZNF331	170	13	5376	0.90766	0.18203	1	0.979004
11	105911825	105958465	143879	KBTBD3	58	7	5376	0.90753	0.18206	1	0.979004
8	53525018	53637026	9821	RB1CC1	80	11	5373	0.90743	0.18209	1	0.979004
14	20747290	20784153	91875	TTC5	103	13	5376	0.90742	0.18209	1	0.979004
16	18806175	18947748	23049	SMG1	120	7	5376	0.90729	0.18213	1	0.979004
16	21598543	21678792	51108	METTL9	28	4	5376	0.90729	0.18213	1	0.979004
12	58077738	58125340	10956	OS9	72	7	5372	0.90714	0.18217	1	0.979004
2	27657240	27722575	26160	IFT172	56	2	5376	0.90684	0.18225	1	0.979004
3	14143577	14176371	131474	CHCHD4	51	8	5376	0.90643	0.18235	1	0.979004
15	51338798	51407473	388121	TNFAIP8L3	112	12	5376	0.90599	0.18247	1	0.979004
1	162592228	162766409	4921	DDR2	312	20	5376	0.90548	0.18261	1	0.979004
11	85329617	85357583	55863	TMEM126B	43	7	5364	0.90533	0.18265	1	0.979004
1	160638536	160691641	962	CD48	7	2	5376	0.90462	0.18283	1	0.979004
1	33711908	33776321	149076	ZNF362	65	6	5376	0.9045	0.18287	1	0.979004
12	46113494	46311820	196528	ARID2	77	6	5376	0.90436	0.1829	1	0.979004
1	154117780	154174611	7170	TPM3	55	6	5376	0.90419	0.18295	1	0.979004
19	51744332	51782582	284369	SIGLECL1	75	7	5376	0.90412	0.18297	1	0.979004
17	33448368	33479322	54475	NLE1	6	3	5376	0.90372	0.18307	1	0.979004
1	225987797	226043264	2052	EPHX1	138	19	5376	0.90367	0.18308	1	0.979004
7	86770739	86791643	101927420	LOC101927420	44	5	5376	0.90317	0.18322	1	0.979004
19	40844302	40894392	23646	PLD3	35	6	5376	0.90305	0.18325	1	0.979004
8	99119521	99182069	10940	POP1	148	14	5376	0.90265	0.18336	1	0.979004
20	10608332	10664694	182	JAG1	58	12	5376	0.90251	0.18339	1	0.979004
19	51469735	51497320	5650	KLK7	24	2	5376	0.90195	0.18354	1	0.979004
10	75125189	75183841	310	ANXA7	70	1	5376	0.90182	0.18358	1	0.979004
1	67380578	67464302	57708	MIER1	134	9	5376	0.90177	0.18359	1	0.979004
7	100022900	100044468	221908	PPP1R35	18	1	5376	0.90178	0.18359	1	0.979004
3	51565596	51707634	23132	RAD54L2	50	4	5376	0.90174	0.1836	1	0.979004
1	161324521	161347673	257177	CFAP126	102	2	5376	0.9017	0.18361	1	0.979004
16	1999517	2021976	4716	NDUFB10	4	1	5067	0.90159	0.18364	1	0.979004
16	1984580	2014679	6123	RPL3L	4	1	5067	0.90159	0.18364	1	0.979004
16	2002059	2024827	6187	RPS2	4	1	5067	0.90159	0.18364	1	0.979004
16	2006843	2028976	146310	RNF151	4	1	5067	0.90159	0.18364	1	0.979004
12	4748264	4806720	4704	NDUFA9	140	17	5375	0.90146	0.18367	1	0.979004
8	77583515	77789521	79776	ZFHX4	247	22	5372	0.90126	0.18373	1	0.979004
11	123800324	123821280	219875	OR4D5	74	10	5356	0.90126	0.18373	1	0.979004
2	220144345	220184295	5798	PTPRN	22	2	5368	0.90105	0.18378	1	0.979004
14	92578298	92640543	53981	CPSF2	178	10	5376	0.90063	0.18389	1	0.979004
6	7717011	7891972	654	BMP6	438	47	5374	0.90058	0.18391	1	0.979004
6	6578934	6665216	9450	LY86	222	39	5376	0.9005	0.18393	1	0.979004
15	75064425	75105539	1445	CSK	42	4	5376	0.90042	0.18395	1	0.979004
9	34388182	34468568	203259	FAM219A	162	18	5374	0.90019	0.18401	1	0.979004
2	231270871	231420317	6672	SP100	395	29	5376	0.89995	0.18407	1	0.979004
3	49744267	49767238	386724	AMIGO3	27	3	5376	0.89996	0.18407	1	0.979004
3	9781628	9839468	4968	OGG1	53	6	5376	0.89975	0.18413	1	0.979004
1	71308036	71523497	5733	PTGER3	540	34	5372	0.89948	0.1842	1	0.979004
1	173890352	173972210	149041	RC3H1	108	5	5376	0.89932	0.18424	1	0.979004
6	150129894	150196398	84918	LRP11	86	3	5376	0.89904	0.18432	1	0.979004
7	100803774	100833557	375607	NAT16	28	4	5376	0.89896	0.18434	1	0.979004
1	247644370	247665711	441932	OR2W5	32	7	5364	0.89891	0.18435	1	0.979004
9	116125698	116149289	81932	HDHD3	49	7	5376	0.89888	0.18436	1	0.979004
21	37822919	37958867	23562	CLDN14	301	18	5375	0.89885	0.18437	1	0.979004
15	100930600	101094925	204219	CERS3	582	21	5359	0.89885	0.18437	1	0.979004
10	103531082	103553170	10360	NPM3	8	3	5376	0.89873	0.1844	1	0.979004
3	159964774	160128028	57560	IFT80	133	11	5376	0.89849	0.18446	1	0.979004
12	11203964	11224893	259292	TAS2R46	38	3	5376	0.89799	0.18459	1	0.979004
8	49820236	49843999	6591	SNAI2	16	4	5376	0.89791	0.18462	1	0.979004
12	23672438	24725383	6660	SOX5	1880	156	5375	0.89775	0.18466	1	0.979004
8	17903925	17952507	427	ASAH1	246	20	5373	0.89763	0.18469	1	0.979004
7	76129650	76167200	80761	UPK3B	7	1	5376	0.8976	0.1847	1	0.979004
7	76080972	76145312	113878	DTX2	7	1	5376	0.8976	0.1847	1	0.979004
3	50232692	50268406	10991	SLC38A3	22	4	5354	0.89755	0.18471	1	0.979004
16	18792991	18822894	23204	ARL6IP1	19	2	5376	0.89753	0.18472	1	0.979004
10	22813766	23013503	5305	PIP4K2A	402	19	5376	0.89737	0.18476	1	0.979004
10	90336519	90376733	142910	LIPJ	32	4	5369	0.89732	0.18477	1	0.979004
1	150219554	150247478	23632	CA14	21	3	5376	0.89726	0.18479	1	0.979004
6	31939834	31980457	720	C4A	25	8	5346	0.89715	0.18482	1	0.979004
7	26230831	26263227	11335	CBX3	22	1	5359	0.89707	0.18484	1	0.979004
19	36535783	36606012	284403	WDR62	68	6	5376	0.89706	0.18484	1	0.979004
13	88313931	88341871	26050	SLITRK5	46	7	5367	0.89646	0.185	1	0.979004
17	36876510	36901858	284106	CISD3	8	3	5376	0.89628	0.18505	1	0.979004
7	2271857	2300780	4521	NUDT1	61	8	5376	0.89624	0.18506	1	0.979004
14	105381153	105409573	122618	PLD4	26	1	5376	0.89614	0.18509	1	0.979004
16	30006835	30033424	8448	DOC2A	25	2	5376	0.89611	0.1851	1	0.979004
9	5774572	5843081	79956	ERMP1	113	6	5340	0.89598	0.18513	1	0.979004
4	52907578	52973461	132671	SPATA18	103	8	5376	0.89571	0.1852	1	0.979004
14	54406454	54433554	652	BMP4	37	6	5376	0.89532	0.18531	1	0.979004
7	99988449	100037037	55063	ZCWPW1	38	2	5376	0.8951	0.18537	1	0.979004
2	7007796	7048370	91543	RSAD2	11	3	5376	0.89495	0.18541	1	0.979004
4	169003688	169118893	11199	ANXA10	213	16	5363	0.89487	0.18543	1	0.979004
13	115037059	115081292	65110	UPF3A	32	3	5376	0.89481	0.18544	1	0.979004
6	131885106	131959379	9439	MED23	46	5	5376	0.89459	0.1855	1	0.979004
4	176544088	176933842	2823	GPM6A	655	50	5374	0.8945	0.18553	1	0.979004
3	134308765	134380522	339855	KY	127	4	5376	0.89442	0.18555	1	0.979004
18	54260053	54315920	9352	TXNL1	64	5	5361	0.89406	0.18564	1	0.979004
1	153910148	153941132	200186	CRTC2	20	2	5376	0.89386	0.1857	1	0.979004
15	73334056	73607547	4756	NEO1	435	16	5375	0.89365	0.18575	1	0.979004
8	41493829	41518011	157848	NKX6-3	65	9	5376	0.89353	0.18579	1	0.979004
12	46302914	46395898	9169	SCAF11	66	5	5376	0.89348	0.1858	1	0.979004
7	100044238	100072063	402573	C7orf61	13	1	5376	0.89313	0.18589	1	0.979004
14	95068639	95100395	12	SERPINA3	48	10	5376	0.89298	0.18593	1	0.979004
2	50135643	51269674	9378	NRXN1	2981	106	5374	0.89262	0.18603	1	0.979004
14	63829838	64020095	5529	PPP2R5E	377	16	5376	0.89224	0.18613	1	0.979004
11	118262104	118290562	10632	ATP5L	36	5	5376	0.89151	0.18633	1	0.979004
16	77223349	77256976	100130958	SYCE1L	176	17	5362	0.89141	0.18635	1	0.979004
7	27860192	28230437	221895	JAZF1	694	58	5365	0.89129	0.18639	1	0.979004
4	113142893	113201211	55435	AP1AR	51	1	5376	0.89061	0.18657	1	0.979004
11	27666440	27753605	627	BDNF	101	9	5367	0.89054	0.18659	1	0.979004
1	155295052	155542324	55870	ASH1L	63	2	5376	0.88925	0.18693	1	0.979004
12	55238299	55262177	118430	MUCL1	91	7	5376	0.88907	0.18698	1	0.979004
8	22425805	22465538	64236	PDLIM2	22	1	5376	0.88897	0.18701	1	0.979004
16	56385364	56469450	267	AMFR	167	9	5376	0.88894	0.18702	1	0.979004
16	69352524	69383526	84342	COG8	48	5	5376	0.88891	0.18703	1	0.979004
5	147538109	147565182	408187	SPINK14	137	3	5376	0.88844	0.18715	1	0.979004
22	24656785	24823708	23384	SPECC1L	104	7	5376	0.88837	0.18717	1	0.979004
11	111159271	111189460	120376	COLCA2	71	7	5376	0.88818	0.18722	1	0.979004
20	44267202	44308878	259239	WFDC11	114	8	5376	0.88815	0.18723	1	0.979004
15	26778693	27028935	2562	GABRB3	439	40	5376	0.88809	0.18725	1	0.979004
3	169520658	169565561	344657	LRRIQ4	64	5	5364	0.88787	0.18731	1	0.979004
17	61617796	61681641	10238	DCAF7	17	1	5376	0.88735	0.18744	1	0.979004
10	75173337	75203319	118490	MSS51	8	1	5376	0.88721	0.18748	1	0.979004
14	103985509	104013410	115708	TRMT61A	45	5	5376	0.88711	0.18751	1	0.979004
1	113444469	113508975	6566	SLC16A1	22	2	5376	0.88653	0.18767	1	0.979004
13	96319393	96457243	5611	DNAJC3	109	13	5376	0.8861	0.18778	1	0.979004
14	92236266	92343880	123036	TC2N	115	12	5376	0.88601	0.18781	1	0.979004
2	128448597	128471407	84826	SFT2D3	55	9	5344	0.88583	0.18785	1	0.979004
6	110735890	110807844	85413	SLC22A16	263	28	5369	0.88579	0.18786	1	0.979004
20	12979627	13157411	55304	SPTLC3	730	45	5375	0.88557	0.18792	1	0.979004
7	100016321	100041749	56257	MEPCE	23	1	5376	0.8856	0.18792	1	0.979004
6	66001311	66025506	441155	LOC441155	44	6	5374	0.88547	0.18795	1	0.979004
6	139107248	139235207	345930	ECT2L	292	30	5362	0.88514	0.18804	1	0.979004
3	32557463	32622373	51143	DYNC1LI1	66	8	5376	0.88497	0.18809	1	0.979004
12	54400642	54434607	3223	HOXC6	22	2	5376	0.88459	0.18819	1	0.979004
11	62317073	62351460	1937	EEF1G	21	1	5376	0.88437	0.18825	1	0.979004
12	56109227	56133457	967	CD63	2	1	5376	0.88344	0.1885	1	0.979004
16	14155178	14370633	57496	MKL2	263	5	5376	0.88328	0.18854	1	0.979004
1	41934446	41960348	1907	EDN2	67	11	5376	0.8831	0.18859	1	0.979004
12	46566838	46673208	81539	SLC38A1	137	24	5375	0.88304	0.18861	1	0.979004
1	10510588	10542613	1676	DFFA	33	5	5376	0.88298	0.18862	1	0.979004
2	220134040	220161622	3300	DNAJB2	26	2	5356	0.88275	0.18868	1	0.979004
21	34794793	34862316	757	TMEM50B	134	6	5376	0.88275	0.18869	1	0.979004
11	89809118	89830299	642623	UBTFL1	1	1	5376	0.8827	0.1887	1	0.979004
14	105442125	105476056	122616	C14orf79	54	5	5376	0.88252	0.18875	1	0.979004
18	48546583	48621412	4089	SMAD4	46	2	5376	0.88228	0.18881	1	0.979004
1	161274166	161344541	6391	SDHC	112	2	5376	0.88202	0.18888	1	0.979004
14	105393590	105454694	113146	AHNAK2	26	1	5376	0.88179	0.18894	1	0.979004
17	17981181	18021299	1819	DRG2	65	4	5376	0.88178	0.18895	1	0.979004
9	125278637	125299572	138883	OR1N1	85	11	5376	0.88159	0.189	1	0.979004
6	116430085	116457296	1300	COL10A1	53	9	5375	0.88143	0.18904	1	0.979004
22	29180548	29206560	7494	XBP1	51	8	5366	0.88124	0.18909	1	0.979004
21	45907775	46141495	54084	TSPEAR	481	25	5376	0.8811	0.18913	1	0.979004
17	36851873	36896056	4302	MLLT6	8	3	5376	0.88093	0.18918	1	0.979004
11	111787868	111903374	85458	DIXDC1	51	1	5376	0.88079	0.18921	1	0.979004
2	936554	1381401	54221	SNTG2	1288	52	5374	0.88043	0.18931	1	0.979004
2	74766147	74794678	1796	DOK1	3	1	5199	0.87983	0.18948	1	0.979004
13	49540048	49793915	22862	FNDC3A	147	3	5376	0.87924	0.18964	1	0.979004
7	2384474	2430380	8662	EIF3B	51	4	5376	0.87912	0.18967	1	0.979004
12	122267433	122336517	3242	HPD	109	10	5376	0.87865	0.18979	1	0.979004
16	57495870	57530385	55715	DOK4	61	11	5376	0.87868	0.18979	1	0.979004
3	9948758	9985305	84818	IL17RC	39	3	5376	0.87868	0.18979	1	0.979004
17	18551742	18595572	729288	ZNF286B	1	1	5376	0.87863	0.1898	1	0.979004
1	153953239	153974631	6232	RPS27	6	2	5376	0.87765	0.19007	1	0.979004
9	32962604	33011639	54840	APTX	145	5	5376	0.8775	0.19011	1	0.979004
17	26711661	26743230	113235	SLC46A1	30	3	5376	0.87745	0.19012	1	0.979004
7	44900545	44921757	101929301	LOC101929301	20	2	5376	0.87725	0.19017	1	0.979004
1	38263473	38285126	127687	C1orf122	13	3	5376	0.87669	0.19033	1	0.979004
3	87266413	87314698	25978	CHMP2B	88	11	5369	0.87664	0.19034	1	0.979004
1	243641535	244024381	10000	AKT3	356	11	5376	0.87659	0.19035	1	0.979004
19	51004857	51028689	554235	ASPDH	3	1	5376	0.87647	0.19039	1	0.979004
11	6210454	6231416	120787	OR52W1	23	5	5376	0.87636	0.19042	1	0.979004
17	10283642	10335267	4626	MYH8	48	2	5376	0.87622	0.19046	1	0.979004
7	120417374	120508420	23554	TSPAN12	94	6	5376	0.87617	0.19047	1	0.979004
21	31903854	31924181	337973	KRTAP19-6	35	3	5367	0.87617	0.19047	1	0.979004
5	123962606	124094517	57507	ZNF608	205	27	5376	0.87576	0.19058	1	0.979004
16	18784277	18811656	6210	RPS15A	11	2	5376	0.87573	0.19059	1	0.979004
5	125957414	125981974	389320	TEX43	3	1	5376	0.87553	0.19064	1	0.979004
1	15933953	16005539	84301	DDI2	133	4	5376	0.87536	0.19069	1	0.979004
16	69211050	69352955	6645	SNTB2	203	12	5370	0.87528	0.19071	1	0.979004
2	27577219	27603324	8890	EIF2B4	15	1	5376	0.87514	0.19075	1	0.979004
22	40430046	40741812	23112	TNRC6B	314	11	5376	0.87408	0.19104	1	0.979004
19	6200392	6289959	4298	MLLT1	48	4	5376	0.87402	0.19105	1	0.979004
7	143873176	143902791	445328	ARHGEF35	3	1	5376	0.87369	0.19114	1	0.979004
2	29107533	29181080	23160	WDR43	201	10	5376	0.87363	0.19116	1	0.979004
20	3219948	3398587	25943	C20orf194	572	14	5371	0.87301	0.19133	1	0.979004
4	76861064	76922115	55153	SDAD1	109	11	5336	0.87259	0.19144	1	0.979004
22	41962890	41995871	5372	PMM1	25	1	5376	0.87229	0.19152	1	0.979004
15	67803522	67829641	145853	C15orf61	59	5	5376	0.87215	0.19156	1	0.979004
1	22953118	22976175	712	C1QA	59	7	5376	0.87199	0.19161	1	0.979004
9	98627900	98741122	375748	ERCC6L2	241	17	5376	0.8719	0.19163	1	0.979004
11	77716761	77801265	100532726	NDUFC2-KCTD14	251	16	5376	0.87185	0.19165	1	0.979004
16	70603798	70704585	146433	IL34	69	6	5376	0.87128	0.1918	1	0.979004
9	107288051	107309094	138803	OR13C3	53	9	5376	0.87121	0.19182	1	0.979004
21	34686748	34742129	3454	IFNAR1	119	12	5376	0.87028	0.19207	1	0.979004
6	127749551	127790535	9729	KIAA0408	67	4	5376	0.87022	0.19209	1	0.979004
11	64503861	64538187	5837	PYGM	24	1	5376	0.86995	0.19216	1	0.979004
1	55305300	55362921	1718	DHCR24	163	10	5376	0.86978	0.19221	1	0.979004
15	65432784	65487563	10845	CLPX	19	1	5376	0.86975	0.19222	1	0.979004
11	125807319	125836735	338667	LOC338667	91	13	5376	0.86974	0.19222	1	0.979004
16	67958407	67980780	5699	PSMB10	9	2	5376	0.86969	0.19223	1	0.979004
1	110039446	110062336	57463	AMIGO1	44	6	5376	0.86963	0.19225	1	0.979004
1	156727274	156780609	5546	PRCC	65	6	5376	0.86935	0.19233	1	0.979004
9	135590958	135764198	158067	AK8	272	17	5376	0.86929	0.19234	1	0.979004
15	42440899	42510524	23339	VPS39	62	3	5376	0.86909	0.1924	1	0.979004
6	124114991	125156786	154215	NKAIN2	1745	115	5372	0.86905	0.19241	1	0.979004
14	74932900	74970084	10577	NPC2	73	5	5374	0.86862	0.19253	1	0.979004
1	2928046	2949467	140625	ACTRT2	28	1	5376	0.86862	0.19253	1	0.979004
10	53445246	53469355	23283	CSTF2T	23	3	5376	0.86854	0.19255	1	0.979004
21	34765202	34819828	3460	IFNGR2	87	8	5376	0.86835	0.1926	1	0.979004
14	50055383	50091390	122769	LRR1	90	5	5376	0.86787	0.19273	1	0.979004
12	133118616	133141872	100996573	LOC100996573	5	1	5252	0.86784	0.19274	1	0.979004
17	13962719	14121996	1352	COX10	230	19	5376	0.86764	0.1928	1	0.979004
20	44431255	44455596	11065	UBE2C	54	8	5376	0.86674	0.19304	1	0.979004
13	58194238	58313445	27253	PCDH17	188	23	5376	0.86616	0.1932	1	0.979004
12	45599770	45844187	196527	ANO6	346	10	5376	0.86616	0.1932	1	0.979004
2	39136504	39212590	100271715	ARHGEF33	64	6	5376	0.86586	0.19328	1	0.979004
3	122130748	122243786	3836	KPNA1	190	13	5362	0.86582	0.19329	1	0.979004
11	116681418	116704011	337	APOA4	45	5	5376	0.86563	0.19335	1	0.979004
7	100054142	100086902	81628	TSC22D4	20	1	5376	0.86558	0.19336	1	0.979004
17	48614450	48643213	64847	SPATA20	7	2	5376	0.86556	0.19337	1	0.979004
1	155280640	155310909	23623	RUSC1	8	1	5376	0.86502	0.19351	1	0.979004
1	46795849	46840824	387338	NSUN4	210	3	5376	0.86454	0.19365	1	0.979004
13	46617201	46705318	1361	CPB2	204	13	5376	0.86433	0.1937	1	0.979004
10	70032417	70106115	64081	PBLD	202	10	5371	0.86372	0.19387	1	0.979004
2	14762810	14790170	151354	FAM84A	23	3	5376	0.86351	0.19393	1	0.979004
19	51805102	51844102	402665	IGLON5	4	1	5376	0.86293	0.19409	1	0.979004
11	117288489	117677976	57453	DSCAML1	890	82	5355	0.86275	0.19414	1	0.979004
7	56137616	56170780	5260	PHKG1	80	10	5336	0.86272	0.19415	1	0.979004
21	40167231	40206879	2114	ETS2	119	9	5376	0.86244	0.19422	1	0.979004
12	54400642	54439145	3222	HOXC5	25	2	5376	0.86232	0.19425	1	0.979004
2	74672150	74695087	83444	INO80B	8	1	5376	0.86166	0.19444	1	0.979004
11	4966002	4986943	401667	OR51A2	57	5	5369	0.86152	0.19448	1	0.979004
1	155135702	155167447	80128	TRIM46	24	3	5376	0.86146	0.19449	1	0.979004
13	37238049	37281976	400120	SERTM1	1	1	5376	0.86143	0.1945	1	0.979004
6	49388073	49441041	4594	MUT	79	7	5371	0.86128	0.19454	1	0.979004
21	46815058	46943634	80781	COL18A1	152	15	5376	0.861	0.19462	1	0.979004
9	35046065	35082739	7415	VCP	48	6	5376	0.86076	0.19469	1	0.979004
14	53313989	53427856	10979	FERMT2	171	14	5376	0.8604	0.19479	1	0.979004
11	64001951	64024413	26472	PPP1R14B	31	5	5376	0.85976	0.19496	1	0.979004
1	112308444	112542147	3752	KCND3	513	59	5372	0.85957	0.19501	1	0.979004
4	42400390	42669122	10396	ATP8A1	652	27	5371	0.85946	0.19504	1	0.979004
2	108895095	108936371	6819	SULT1C2	29	7	5376	0.85945	0.19505	1	0.979004
12	10988448	11012075	11272	PRR4	29	4	5376	0.8593	0.19509	1	0.979004
7	44101846	44132129	27434	POLM	41	2	5376	0.85887	0.19521	1	0.979004
1	157636271	157680775	115352	FCRL3	88	9	5376	0.85884	0.19522	1	0.979004
10	18419373	18840688	783	CACNB2	1288	86	5372	0.85873	0.19524	1	0.979004
1	153621130	153644328	23557	SNAPIN	23	2	5376	0.8581	0.19542	1	0.979004
17	74610838	74649894	55808	ST6GALNAC1	96	7	5351	0.85768	0.19553	1	0.979004
17	38087727	38110987	100505591	LRRC3C	7	2	5366	0.8572	0.19567	1	0.979004
12	95857822	95919615	10988	METAP2	163	15	5376	0.85709	0.1957	1	0.979004
12	132403745	132438406	80324	PUS1	19	3	5376	0.85655	0.19585	1	0.979004
1	78018160	78159119	26009	ZZZ3	167	12	5368	0.8565	0.19586	1	0.979004
11	71266609	71287666	387273	KRTAP5-10	44	4	5376	0.85635	0.1959	1	0.979004
12	10093915	10157704	160364	CLEC12A	282	15	5372	0.8562	0.19594	1	0.979004
3	25750435	25841530	55768	NGLY1	106	4	5361	0.85617	0.19595	1	0.979004
6	116946781	116999973	221302	ZUFSP	139	12	5376	0.85616	0.19595	1	0.979004
2	46798413	46854251	5281	PIGF	105	12	5364	0.85616	0.19596	1	0.979004
16	69156499	69212937	84916	CIRH1A	66	10	5365	0.85613	0.19596	1	0.979004
6	116252691	116407360	2444	FRK	284	17	5364	0.856	0.196	1	0.979004
2	32843087	33056118	55622	TTC27	536	28	5376	0.85601	0.196	1	0.979004
8	95129394	95239531	1015	CDH17	264	25	5376	0.85576	0.19607	1	0.979004
11	27505965	27538326	55327	LIN7C	29	4	5376	0.85559	0.19611	1	0.979004
3	10113004	10159975	115795	FANCD2OS	96	1	5376	0.85448	0.19642	1	0.979004
3	27747440	27774206	8320	EOMES	16	2	5376	0.85439	0.19644	1	0.979004
4	140417192	140487577	80854	SETD7	77	11	5376	0.85439	0.19644	1	0.979004
16	3175057	3202805	7760	ZNF213	39	2	5376	0.85436	0.19645	1	0.979004
7	143870548	143893173	100128553	CTAGE4	5	1	5376	0.85419	0.1965	1	0.979004
17	33464787	33526364	146862	UNC45B	108	13	5376	0.85404	0.19654	1	0.979004
10	88404314	88436217	94233	OPN4	142	16	5367	0.85381	0.19661	1	0.979004
6	33247374	33268711	10471	PFDN6	21	4	5376	0.85354	0.19668	1	0.979004
20	43370445	43448979	140730	RIMS4	68	7	5376	0.85345	0.1967	1	0.979004
14	22881537	22945569	6964	TRD	113	13	5375	0.85321	0.19677	1	0.979004
7	44092326	44115186	5224	PGAM2	42	3	5376	0.85301	0.19683	1	0.979004
10	50713151	50757584	101243544	ERCC6-PGBD3	99	13	5376	0.85276	0.1969	1	0.979004
3	30637994	30745634	7048	TGFBR2	223	31	5376	0.85239	0.197	1	0.979004
8	106320917	106826767	23414	ZFPM2	771	56	5376	0.85233	0.19701	1	0.979004
1	174972094	175002591	63931	MRPS14	31	7	5376	0.85209	0.19708	1	0.979004
5	175782477	175810934	285598	ARL10	19	3	5376	0.85208	0.19709	1	0.979004
12	26478285	26996131	3709	ITPR2	1319	68	5373	0.85197	0.19712	1	0.979004
9	128189673	128479513	79109	MAPKAP1	357	15	5341	0.85195	0.19712	1	0.979004
8	54948927	55024577	10434	LYPLA1	11	1	5305	0.85173	0.19718	1	0.979004
10	122600687	122679038	55717	WDR11	297	16	5375	0.85127	0.19731	1	0.979004
8	100015299	100900447	157680	VPS13B	1082	10	5376	0.85076	0.19745	1	0.979004
12	124186865	124256302	23545	ATP6V0A2	145	5	5356	0.85072	0.19746	1	0.979004
15	65399717	65436174	10081	PDCD7	4	1	5376	0.85062	0.19749	1	0.979004
1	223957595	224043674	7159	TP53BP2	112	6	5376	0.85029	0.19758	1	0.979004
2	44492597	44557963	6519	SLC3A1	119	9	5374	0.85008	0.19764	1	0.979004
19	21977751	22044870	7594	ZNF43	78	8	5311	0.84947	0.19781	1	0.979004
6	32138745	32162099	177	AGER	28	3	5376	0.8493	0.19786	1	0.979004
5	150263954	150294545	91975	ZNF300	82	6	5376	0.84916	0.1979	1	0.979004
16	69765757	69798871	28987	NOB1	46	7	5376	0.84911	0.19791	1	0.979004
11	82433046	82454906	220382	FAM181B	49	7	5368	0.8489	0.19797	1	0.979004
9	130955634	131027528	1759	DNM1	24	3	5376	0.84876	0.19801	1	0.979004
9	117082069	117105536	5005	ORM2	14	3	5376	0.84857	0.19806	1	0.979004
1	6571407	6624658	79707	NOL9	130	2	5376	0.84844	0.1981	1	0.979004
10	124204179	124226868	387715	ARMS2	57	7	5376	0.84823	0.19816	1	0.979004
17	80467594	80572483	3607	FOXK2	158	11	5376	0.84816	0.19818	1	0.979004
22	37451476	37509693	164656	TMPRSS6	58	5	5376	0.84792	0.19824	1	0.979004
1	153032717	153054084	6701	SPRR2B	72	3	5376	0.8477	0.1983	1	0.979004
12	102081417	102132852	56994	CHPT1	87	10	5376	0.84652	0.19863	1	0.979004
4	26473018	26502042	886	CCKAR	56	6	5376	0.84587	0.19881	1	0.979004
1	20968260	20998037	1650	DDOST	84	9	5368	0.84563	0.19888	1	0.979004
14	103975995	103999196	1152	CKB	39	5	5376	0.84546	0.19893	1	0.979004
6	107801317	107992513	55084	SOBP	206	23	5298	0.84537	0.19895	1	0.979004
19	39606417	39680046	10298	PAK4	61	7	5376	0.84458	0.19917	1	0.979004
22	41984032	42027079	27351	DESI1	23	1	5376	0.84438	0.19923	1	0.979004
20	49116858	49211299	5770	PTPN1	110	8	5376	0.84418	0.19928	1	0.979004
17	3090813	3111742	26189	OR1A2	32	6	5376	0.84414	0.1993	1	0.979004
1	160075520	160123381	477	ATP1A2	52	9	5376	0.84354	0.19946	1	0.979004
3	33527737	33769705	23122	CLASP2	261	13	5369	0.84352	0.19947	1	0.979004
11	40125524	41491186	57689	LRRC4C	2573	114	5375	0.84351	0.19947	1	0.979004
6	126056211	126092415	23493	HEY2	36	3	5376	0.84338	0.19951	1	0.979004
4	146044802	146111768	54726	OTUD4	18	3	5376	0.84218	0.19984	1	0.979004
5	125926607	125972944	51808	PHAX	50	3	5376	0.84174	0.19997	1	0.979004
4	153679837	153710916	201798	TIGD4	55	7	5376	0.84151	0.20003	1	0.979004
18	51667971	51761158	8932	MBD2	108	12	5376	0.84136	0.20007	1	0.979004
19	50233011	50276587	60385	TSKS	5	2	5376	0.84074	0.20025	1	0.979004
14	50573846	50708596	6655	SOS2	328	14	5370	0.84068	0.20026	1	0.979004
4	57504154	57557874	84525	HOPX	59	6	5376	0.84015	0.20041	1	0.979004
9	2794152	2854130	9933	KIAA0020	66	7	5376	0.84006	0.20044	1	0.979004
16	70547691	70621571	23450	SF3B3	63	2	5376	0.83961	0.20056	1	0.979004
4	2955232	3052474	2868	GRK4	253	14	5376	0.839	0.20073	1	0.979004
2	74674996	74698018	23559	WBP1	9	1	5376	0.83891	0.20076	1	0.979004
11	77769393	77801265	4718	NDUFC2	101	8	5376	0.83852	0.20087	1	0.979004
8	101160263	101264132	6674	SPAG1	164	9	5376	0.83848	0.20088	1	0.979004
15	90161201	90208725	374654	KIF7	55	4	5376	0.83849	0.20088	1	0.979004
3	159933423	159956000	401097	C3orf80	7	1	5376	0.83841	0.2009	1	0.979004
17	66497921	66557457	5573	PRKAR1A	110	13	5376	0.8383	0.20093	1	0.979004
7	105162532	105218131	60561	RINT1	82	1	5376	0.83802	0.20101	1	0.979004
7	6438747	6497837	221955	DAGLB	161	15	5372	0.83793	0.20104	1	0.979004
12	95355104	95407489	55967	NDUFA12	238	22	5376	0.83777	0.20108	1	0.979004
6	35255595	35299548	50619	DEF6	80	9	5376	0.83672	0.20138	1	0.979004
7	100071550	100102425	222950	NYAP1	21	1	5376	0.83646	0.20145	1	0.979004
3	39438204	39464033	3921	RPSA	142	5	5376	0.83642	0.20146	1	0.979004
17	37903968	38030441	22806	IKZF3	207	3	5350	0.83628	0.2015	1	0.979004
20	54977168	55044396	57091	CASS4	63	4	5376	0.83615	0.20154	1	0.979004
6	114247320	114302359	3066	HDAC2	91	13	5370	0.83595	0.20159	1	0.979004
4	73136686	73444516	9508	ADAMTS3	344	12	5376	0.83587	0.20161	1	0.979004
8	30003813	30051155	10671	DCTN6	63	6	5361	0.83571	0.20166	1	0.979004
7	98466113	98620866	8295	TRRAP	70	3	5376	0.83543	0.20174	1	0.979004
11	62404320	62430774	80789	INTS5	9	1	5376	0.83536	0.20176	1	0.979004
15	65283850	65331977	123263	MTFMT	41	4	5376	0.83529	0.20178	1	0.979004
3	42045294	42277382	22906	TRAK1	521	30	5372	0.83492	0.20188	1	0.979004
4	96751239	96772625	5161	PDHA2	95	9	5366	0.83446	0.20201	1	0.979004
17	48178673	48217246	201191	SAMD14	6	1	5376	0.83412	0.20211	1	0.979004
2	96132715	96160479	653192	TRIM43B	4	1	5376	0.83407	0.20212	1	0.979004
7	111356164	111856462	9732	DOCK4	470	61	5374	0.83392	0.20216	1	0.979004
10	74917877	75012435	317662	FAM149B1	171	2	5376	0.83365	0.20224	1	0.979004
2	171561857	171584498	389058	SP5	28	3	5376	0.83363	0.20224	1	0.979004
16	71869894	71901236	342371	ATXN1L	45	7	5376	0.8333	0.20234	1	0.979004
8	12930870	13383167	10395	DLC1	1873	65	5367	0.8332	0.20237	1	0.979004
17	35864900	35979544	11276	SYNRG	89	10	5376	0.83235	0.20261	1	0.979004
1	11724537	11761678	10459	MAD2L2	5	1	5376	0.8321	0.20268	1	0.979004
1	11714150	11744411	26270	FBXO6	5	1	5376	0.8321	0.20268	1	0.979004
7	76741934	76934534	57639	CCDC146	372	20	5375	0.83196	0.20272	1	0.979004
12	104333980	104360993	728568	C12orf73	114	15	5376	0.83177	0.20277	1	0.979004
16	4886666	4942363	29855	UBN1	125	11	5376	0.83149	0.20285	1	0.979004
14	22092066	22112998	26534	OR10G2	78	10	5376	0.83122	0.20293	1	0.979004
13	43450524	43576407	94240	EPSTI1	250	34	5376	0.83094	0.203	1	0.979004
16	3421661	3461065	54925	ZSCAN32	77	8	5376	0.83084	0.20303	1	0.979004
12	117635921	117809607	4842	NOS1	302	20	5376	0.83074	0.20306	1	0.979004
4	77860895	77971307	55752	2011-09-01	205	15	5356	0.8307	0.20307	1	0.979004
3	32270171	32421817	152189	CMTM8	217	33	5376	0.83032	0.20318	1	0.979004
21	36150098	36431595	861	RUNX1	179	31	5376	0.83014	0.20323	1	0.979004
2	113393434	113431402	6574	SLC20A1	79	5	5376	0.82969	0.20336	1	0.979004
16	71650056	71685868	91862	MARVELD3	55	7	5376	0.82962	0.20338	1	0.979004
3	137869830	137903791	51163	DBR1	57	1	5376	0.82957	0.20339	1	0.979004
19	44706684	44751421	7770	ZNF227	46	4	5376	0.82947	0.20342	1	0.979004
11	124085398	124106312	26492	OR8G2	97	9	5376	0.82945	0.20343	1	0.979004
17	10385624	10431859	4619	MYH1	35	3	5376	0.82932	0.20346	1	0.979004
11	128546430	128693162	2313	FLI1	291	32	5371	0.82903	0.20354	1	0.979004
16	228970	289449	55692	LUC7L	33	4	5376	0.82905	0.20354	1	0.979004
5	131386347	131408896	3562	IL3	37	5	5376	0.82849	0.2037	1	0.979004
2	214139103	215285225	79582	SPAG16	2435	58	5369	0.82832	0.20374	1	0.979004
2	105461969	105483471	5455	POU3F3	18	4	5376	0.82763	0.20394	1	0.979004
1	53142014	53174038	65260	COA7	51	2	5376	0.82737	0.20401	1	0.979004
2	74678184	74702537	7841	MOGS	11	2	5344	0.82726	0.20404	1	0.979004
6	13611730	13721796	10048	RANBP9	112	11	5376	0.82721	0.20406	1	0.979004
15	50782759	50848902	373509	USP50	166	13	5376	0.82721	0.20406	1	0.979004
7	143040493	143089397	9715	FAM131B	12	2	5376	0.82697	0.20413	1	0.979004
2	240489995	240517788	401040	LOC401040	34	5	5376	0.82655	0.20424	1	0.979004
1	156628555	156657189	10763	NES	10	1	5376	0.82648	0.20426	1	0.979004
11	113835797	113871035	3359	HTR3A	50	7	5376	0.82629	0.20432	1	0.979004
11	123614288	123635226	390260	OR6X1	65	9	5376	0.82606	0.20438	1	0.979004
3	16618299	16657006	1618	DAZL	124	10	5376	0.8259	0.20443	1	0.979004
21	33673330	33775312	9875	URB1	152	5	5376	0.82513	0.20465	1	0.979004
16	4843204	4907383	84656	GLYR1	86	8	5376	0.82512	0.20465	1	0.979004
4	154377498	154568760	23240	KIAA0922	152	18	5376	0.8251	0.20466	1	0.979004
1	102258126	102472790	118427	OLFM3	416	30	5371	0.82509	0.20466	1	0.979004
1	46703367	46754145	8438	RAD54L	29	5	5376	0.82485	0.20473	1	0.979004
7	139713544	139774086	64761	PARP12	40	3	5376	0.82479	0.20474	1	0.979004
6	80184708	80257147	167691	LCA5	137	15	5376	0.82481	0.20474	1	0.979004
20	36964814	37015653	3929	LBP	78	10	5376	0.82476	0.20475	1	0.979004
2	241534825	241580676	2859	GPR35	73	10	5376	0.82377	0.20503	1	0.979004
18	57088171	57374860	147372	CCBE1	748	60	5361	0.82356	0.20509	1	0.979004
18	61046423	61099752	9525	VPS4B	77	6	5376	0.82351	0.20511	1	0.979004
7	75615610	75687321	51657	STYXL1	118	10	5376	0.82351	0.20511	1	0.979004
18	28946740	29003880	147409	DSG4	87	5	5376	0.82344	0.20513	1	0.979004
12	55678072	55699016	283365	OR6C6	28	5	5376	0.82294	0.20527	1	0.979004
1	153596458	153628782	26097	CHTOP	31	1	5376	0.82242	0.20542	1	0.979004
1	22959969	22984603	714	C1QC	84	8	5376	0.82191	0.20556	1	0.979004
21	31978774	31998944	337975	KRTAP20-1	31	3	5376	0.8217	0.20562	1	0.979004
3	50182562	50236508	6405	SEMA3F	61	6	5360	0.82129	0.20574	1	0.979004
5	261736	325089	10016	PDCD6	69	2	5376	0.82088	0.20586	1	0.979004
4	39689664	39794412	3093	UBE2K	255	12	5376	0.82043	0.20599	1	0.979004
3	160107078	160162755	10051	SMC4	80	9	5376	0.82001	0.20611	1	0.979004
14	67989916	68066255	57475	PLEKHH1	122	17	5376	0.81997	0.20612	1	0.979004
4	40802044	41228731	323	APBB2	1212	71	5374	0.81956	0.20623	1	0.979004
19	18297609	18324874	5864	RAB3A	41	6	5376	0.81959	0.20623	1	0.979004
19	35238979	35274134	148103	ZNF599	45	7	5365	0.81939	0.20628	1	0.979004
21	45760046	45872964	7226	TRPM2	71	3	5376	0.81906	0.20637	1	0.979004
5	34988206	35058293	64902	AGXT2	162	15	5375	0.81894	0.20641	1	0.979004
4	156670126	156738783	2983	GUCY1B3	44	7	5376	0.81871	0.20647	1	0.979004
11	77764907	77789403	7069	THRSP	91	8	5376	0.81866	0.20649	1	0.979004
1	49183538	49252547	79656	BEND5	73	10	5373	0.81863	0.2065	1	0.979004
22	39042658	39079859	25776	CBY1	108	2	5376	0.81847	0.20655	1	0.979004
17	15521277	15597625	10626	TRIM16	4	1	5376	0.81842	0.20656	1	0.979004
8	42938649	42988323	84197	POMK	10	1	5376	0.81774	0.20675	1	0.979004
20	31340191	31407162	1789	DNMT3B	161	10	5376	0.81767	0.20677	1	0.979004
1	111672249	111737724	10390	CEPT1	63	9	5376	0.81769	0.20677	1	0.979004
6	33272182	33295719	9278	ZBTB22	33	3	5376	0.81682	0.20702	1	0.979004
12	100957446	101030657	283431	GAS2L3	103	9	5374	0.81672	0.20705	1	0.979004
11	16799207	17045963	144100	PLEKHA7	585	31	5373	0.81658	0.20709	1	0.979004
17	9664751	9704894	201140	DHRS7C	99	11	5376	0.8161	0.20722	1	0.979004
17	8098049	8123944	9212	AURKB	39	5	5376	0.81593	0.20727	1	0.979004
10	64883007	64924786	29982	NRBF2	80	8	5376	0.81561	0.20736	1	0.979004
12	3480515	3713139	56341	PRMT8	186	28	5376	0.81543	0.20741	1	0.979004
3	157813690	158272624	51319	RSRC1	1241	16	5375	0.81505	0.20752	1	0.979004
2	153564407	153627767	151188	ARL6IP6	36	6	5376	0.81501	0.20753	1	0.979004
4	99381518	99589812	10098	TSPAN5	235	24	5376	0.8149	0.20757	1	0.979004
6	33257471	33292164	6892	TAPBP	35	3	5376	0.81448	0.20769	1	0.979004
20	2785633	2806476	128653	C20orf141	5	1	5376	0.8144	0.20771	1	0.979004
17	80890009	81019686	146712	B3GNTL1	249	21	5375	0.81436	0.20772	1	0.979004
11	64363646	64500660	9379	NRXN2	131	7	5376	0.81427	0.20774	1	0.979004
5	31390601	31542282	29102	DROSHA	249	23	5368	0.81397	0.20783	1	0.979004
1	153944093	153968853	5872	RAB13	10	2	5376	0.81355	0.20795	1	0.979004
13	23892962	24017867	26278	SACS	282	27	5370	0.81344	0.20798	1	0.979004
16	23389814	23474583	91949	COG7	56	4	5376	0.81303	0.2081	1	0.979004
19	39564945	39612129	390928	PAPL	52	5	5376	0.81216	0.20835	1	0.979004
15	74155922	74191555	161514	TBC1D21	64	10	5370	0.81212	0.20836	1	0.979004
2	201343677	201384817	130535	KCTD18	84	18	5367	0.81204	0.20839	1	0.979004
19	19629670	19658393	374887	YJEFN3	30	1	5376	0.81194	0.20841	1	0.979004
9	130203765	130275780	90678	LRSAM1	161	10	5376	0.81114	0.20864	1	0.979004
1	9638932	9684935	199953	TMEM201	35	2	5376	0.81107	0.20866	1	0.979004
10	5556924	5578231	810	CALML3	3	2	5376	0.81102	0.20868	1	0.979004
11	7263181	7500276	143425	SYT9	593	53	5376	0.8109	0.20871	1	0.979004
9	5221419	5243967	3641	INSL4	30	1	5376	0.8108	0.20874	1	0.979004
1	226809391	226937028	3707	ITPKB	157	20	5375	0.81079	0.20874	1	0.979004
3	43397818	43673560	55129	ANO10	323	13	5375	0.81078	0.20875	1	0.979004
14	35441901	35508773	6729	SRP54	244	16	5376	0.81066	0.20878	1	0.979004
10	106059454	106108251	85450	ITPRIP	52	4	5331	0.8106	0.2088	1	0.979004
22	50909985	50934866	79924	ADM2	3	1	5376	0.8105	0.20883	1	0.979004
1	168500003	168523235	6846	XCL2	62	5	5376	0.8104	0.20886	1	0.979004
15	72567068	72622525	60677	CELF6	41	3	5315	0.80987	0.20901	1	0.979004
5	139483708	139509001	5813	PURA	5	1	5376	0.80983	0.20902	1	0.979004
17	21269699	21333184	3768	KCNJ12	1	1	5376	0.80955	0.2091	1	0.979004
5	156758607	156782729	408263	FNDC9	74	5	5373	0.80951	0.20911	1	0.979004
5	142139881	142618572	23092	ARHGAP26	665	46	5365	0.80938	0.20915	1	0.979004
21	32117457	32137696	337977	KRTAP21-1	21	1	5376	0.80912	0.20922	1	0.979004
14	31559323	31687266	25831	HECTD1	84	6	5376	0.80894	0.20927	1	0.979004
7	86815477	86859889	79161	TMEM243	99	7	5376	0.80886	0.2093	1	0.979004
16	27403483	27473363	50615	IL21R	87	13	5376	0.80864	0.20936	1	0.979004
13	50561143	50602603	10206	TRIM13	62	7	5322	0.80862	0.20937	1	0.979004
11	10762749	10811295	9646	CTR9	17	3	5376	0.80844	0.20942	1	0.979004
6	160201492	160229461	29074	MRPL18	101	7	5375	0.80823	0.20948	1	0.979004
1	46659006	46696928	541468	LURAP1	24	4	5376	0.80726	0.20976	1	0.979004
1	150944499	150978114	8416	ANXA9	51	8	5376	0.80715	0.20979	1	0.979004
1	207028699	207052568	50604	IL20	12	2	5376	0.80681	0.20989	1	0.979004
18	28560052	28632781	1825	DSC3	129	12	5376	0.80671	0.20992	1	0.979004
21	32109269	32129520	337978	KRTAP21-2	30	1	5376	0.80671	0.20992	1	0.979004
2	234735486	234773212	55355	HJURP	164	10	5376	0.80668	0.20993	1	0.979004
1	151326778	151355210	8991	SELENBP1	14	1	5376	0.80655	0.20996	1	0.979004
9	124567953	124865885	158135	TTLL11	658	36	5369	0.80635	0.21002	1	0.979004
3	46732823	46762413	259236	TMIE	54	9	5376	0.80617	0.21007	1	0.979004
8	22450648	22472925	101929211	LOC101929211	36	2	5376	0.80613	0.21008	1	0.979004
16	56662578	56683999	4489	MT1A	31	6	5376	0.80595	0.21013	1	0.979004
2	9973571	10084545	9014	TAF1B	375	12	5376	0.80574	0.2102	1	0.979004
19	19639057	19667468	148113	CILP2	22	1	5376	0.80511	0.21038	1	0.979004
7	122743588	122850025	6561	SLC13A1	172	15	5376	0.80503	0.2104	1	0.979004
7	2757739	2893963	2768	GNA12	308	11	5376	0.80486	0.21045	1	0.979004
1	115249534	115310671	7812	CSDE1	80	8	5373	0.80453	0.21055	1	0.979004
2	15721745	15781235	1653	DDX1	147	9	5376	0.80415	0.21066	1	0.979004
11	77716761	77767237	65987	KCTD14	139	13	5375	0.80386	0.21074	1	0.979004
7	116993276	117077577	136991	ASZ1	63	6	5371	0.80367	0.21079	1	0.979004
5	149727202	149789871	6949	TCOF1	71	7	5376	0.80364	0.2108	1	0.979004
22	50873429	50923467	6305	SBF1	6	1	5376	0.80355	0.21083	1	0.979004
1	247683434	247707141	81472	OR2C3	68	9	5376	0.8034	0.21087	1	0.979004
1	209948968	209989520	3664	IRF6	115	11	5315	0.80301	0.21098	1	0.979004
1	101175196	101214601	7412	VCAM1	10	2	5376	0.80299	0.21099	1	0.979004
17	38067294	38093884	94103	ORMDL3	49	5	5360	0.803	0.21099	1	0.979004
11	118945587	118974259	3145	HMBS	30	4	5376	0.80261	0.2111	1	0.979004
9	2611679	2664485	7436	VLDLR	105	15	5376	0.80244	0.21115	1	0.979004
16	66390525	66448689	1003	CDH5	93	12	5376	0.80235	0.21118	1	0.979004
14	92970125	93165339	79890	RIN3	286	37	5376	0.80233	0.21118	1	0.979004
1	152933128	152955069	163778	SPRR4	22	2	5376	0.80194	0.21129	1	0.979004
11	63992056	64016736	7423	VEGFB	30	5	5374	0.8019	0.21131	1	0.979004
1	154464695	154530624	126668	TDRD10	150	7	5376	0.80157	0.2114	1	0.979004
12	71993379	72067749	196441	ZFC3H1	97	7	5376	0.80156	0.2114	1	0.979004
21	31961005	31981193	337967	KRTAP6-2	30	3	5366	0.80132	0.21147	1	0.979004
3	39414815	39448819	54977	SLC25A38	77	4	5376	0.80092	0.21159	1	0.979004
10	101078856	101164087	26507	CNNM1	106	10	5376	0.80084	0.21161	1	0.979004
12	107361069	107390944	80298	MTERF2	55	12	5376	0.80067	0.21166	1	0.979004
13	80045259	80140212	54602	NDFIP2	127	10	5375	0.80042	0.21173	1	0.979004
9	131008108	131048286	2801	GOLGA2	15	1	5376	0.80008	0.21183	1	0.979004
2	47304130	47392517	285051	C2orf61	243	25	5376	0.79999	0.21186	1	0.979004
13	50579390	50605058	283518	KCNRG	37	6	5299	0.79985	0.2119	1	0.979004
19	16286235	16312857	26017	FAM32A	27	2	5376	0.79947	0.21201	1	0.979004
16	3411053	3432283	100463285	MTRNR2L4	69	5	5376	0.79927	0.21207	1	0.979004
6	41694449	41725139	5225	PGC	15	3	5376	0.79918	0.21209	1	0.979004
7	134906731	134953244	346673	STRA8	61	8	5376	0.79907	0.21213	1	0.979004
5	175763065	175798809	57179	KIAA1191	58	6	5374	0.79895	0.21216	1	0.979004
11	72515451	72563793	89849	ATG16L2	16	2	5376	0.7989	0.21217	1	0.979004
18	43654110	43694199	498	ATP5A1	79	4	5376	0.79887	0.21218	1	0.979004
1	153379000	153405701	338324	S100A7A	25	2	5376	0.79857	0.21227	1	0.979004
16	29997485	30027112	283899	INO80E	24	2	5376	0.79851	0.21229	1	0.979004
4	103162198	103276655	64116	SLC39A8	293	20	5376	0.79784	0.21248	1	0.979004
16	67178088	67203812	8717	TRADD	1	1	5376	0.79778	0.2125	1	0.979004
16	11834442	11901114	29066	ZC3H7A	113	13	5376	0.79771	0.21252	1	0.979004
6	129194286	129847711	3908	LAMA2	1314	46	5375	0.79737	0.21262	1	0.979004
9	94474878	94722444	4920	ROR2	763	41	5373	0.79736	0.21262	1	0.979004
17	41167258	41194058	8153	RND2	25	1	5376	0.79728	0.21265	1	0.979004
20	44499581	44523905	90204	ZSWIM1	46	4	5376	0.79722	0.21266	1	0.979004
11	124124723	124145763	219865	OR8G5	140	6	5376	0.79644	0.21289	1	0.979004
5	208338	266815	6389	SDHA	267	3	5376	0.79578	0.21308	1	0.979004
9	128499617	128739656	5090	PBX3	201	8	5376	0.79573	0.2131	1	0.979004
5	151761102	151794840	56923	NMUR2	149	3	5376	0.79559	0.21314	1	0.979004
1	103332023	103584052	1301	COL11A1	993	33	5355	0.79553	0.21315	1	0.979004
5	42746920	42812539	100129792	CCDC152	143	9	5376	0.79523	0.21324	1	0.979004
19	39128256	39231336	81	ACTN4	221	12	5376	0.79486	0.21335	1	0.979004
1	214511640	214735024	5784	PTPN14	522	38	5365	0.79486	0.21335	1	0.979004
9	131027663	131061268	375757	SWI5	7	1	5376	0.79482	0.21336	1	0.979004
6	80806344	81065987	594	BCKDHB	682	18	5371	0.79462	0.21342	1	0.979004
6	90331943	90358474	57226	LYRM2	38	9	5367	0.79452	0.21345	1	0.979004
3	9824232	9888040	100526693	ARPC4-TTLL3	120	10	5376	0.7939	0.21363	1	0.979004
6	108178960	108289482	11231	SEC63	88	3	5376	0.79358	0.21372	1	0.979004
7	44411965	44540474	23386	NUDCD3	175	2	5376	0.79332	0.2138	1	0.979004
8	136459702	136679068	10656	KHDRBS3	355	18	5376	0.79326	0.21381	1	0.979004
11	72965550	73019670	5031	P2RY6	54	2	5376	0.79325	0.21382	1	0.979004
2	220393669	220418487	79586	CHPF	36	3	5376	0.79304	0.21388	1	0.979004
21	45128978	45192188	8566	PDXK	76	13	5376	0.79286	0.21393	1	0.979004
19	49205999	49232976	284358	MAMSTR	3	1	5376	0.79271	0.21397	1	0.979004
3	25821563	25846025	54995	OXSM	25	2	5359	0.79241	0.21406	1	0.979004
19	44635710	44674462	10780	ZNF234	40	4	5372	0.79227	0.2141	1	0.979004
4	5812491	5904785	1400	CRMP1	191	27	5367	0.79215	0.21414	1	0.979004
6	83864592	83913655	5238	PGM3	39	5	5374	0.79144	0.21434	1	0.979004
8	19251672	19550261	55790	CSGALNACT1	798	43	5376	0.79131	0.21438	1	0.979004
14	53231911	53268386	64841	GNPNAT1	29	3	5376	0.79118	0.21442	1	0.979004
3	15481640	15573277	8292	COLQ	242	22	5374	0.79093	0.21449	1	0.979004
2	46759867	46821827	23433	RHOQ	113	16	5362	0.79084	0.21452	1	0.979004
5	79940467	80182634	4437	MSH3	619	20	5376	0.79059	0.21459	1	0.979004
10	51016325	51381346	8505	PARG	46	2	5376	0.79053	0.21461	1	0.979004
12	47148544	47236205	55089	SLC38A4	194	23	5366	0.79041	0.21464	1	0.979004
5	133297566	133351300	7416	VDAC1	74	8	5376	0.79017	0.21471	1	0.979004
1	153590873	153614513	6271	S100A1	20	1	5376	0.78943	0.21493	1	0.979004
1	153581275	153616582	6284	S100A13	20	1	5376	0.78943	0.21493	1	0.979004
4	93215453	94705707	2895	GRID2	2627	75	5370	0.78914	0.21501	1	0.979004
2	201707732	201739467	1195	CLK1	35	7	5376	0.78853	0.21519	1	0.979004
3	105364306	105599354	868	CBLB	355	15	5376	0.78826	0.21527	1	0.979004
11	95556044	95667371	8898	MTMR2	124	7	5363	0.78819	0.21529	1	0.979004
1	228184723	228258972	89780	WNT3A	97	6	5376	0.78815	0.2153	1	0.979004
14	21349562	21370507	6037	RNASE3	3	1	5376	0.78717	0.21559	1	0.979004
10	99390443	99446187	55361	PI4K2A	93	5	5376	0.78695	0.21566	1	0.979004
13	80900111	80925086	10253	SPRY2	18	4	5376	0.78667	0.21574	1	0.979004
12	54664480	54690871	3178	HNRNPA1	5	1	5376	0.78657	0.21577	1	0.979004
1	160500884	160559306	8832	CD84	100	7	5371	0.78612	0.2159	1	0.979004
20	23321373	23345408	29107	NXT1	56	7	5375	0.786	0.21593	1	0.979004
17	17704663	17750331	6720	SREBF1	48	2	5376	0.78598	0.21594	1	0.979004
15	42121011	42150346	100137049	PLA2G4B	61	6	5376	0.78598	0.21594	1	0.979004
10	38373264	38422280	7587	ZNF37A	141	6	5376	0.78595	0.21595	1	0.979004
10	74756975	74866732	5033	P4HA1	80	2	5376	0.78587	0.21597	1	0.979004
7	24727974	24807639	1687	DFNA5	260	16	5375	0.7855	0.21608	1	0.979004
20	55733809	55851707	655	BMP7	228	18	5376	0.78523	0.21616	1	0.979004
1	85099390	85166440	117178	SSX2IP	139	14	5376	0.78512	0.21619	1	0.979004
12	29483579	29544143	51290	ERGIC2	118	12	5375	0.78484	0.21627	1	0.979004
3	49856028	49903992	10293	TRAIP	46	5	5376	0.78466	0.21633	1	0.979004
1	99345801	99480449	163404	LPPR5	319	28	5350	0.78446	0.21639	1	0.979004
22	38587939	38622518	23764	MAFF	56	5	5376	0.78412	0.21649	1	0.979004
17	76409778	76583476	8632	DNAH17	362	35	5376	0.784	0.21652	1	0.979004
11	1565281	1603150	1850	DUSP8	95	7	5372	0.78382	0.21657	1	0.979004
19	45586431	45660543	284352	PPP1R37	92	4	5376	0.78382	0.21657	1	0.979004
2	74689959	74720357	84865	CCDC142	10	2	5341	0.78374	0.2166	1	0.979004
2	74689085	74709942	116540	MRPL53	10	2	5341	0.78374	0.2166	1	0.979004
19	51366689	51393823	3817	KLK2	61	7	5376	0.78342	0.21669	1	0.979004
11	111212976	111260348	5450	POU2AF1	134	11	5376	0.78334	0.21672	1	0.979004
8	53842468	53863454	2831	NPBWR1	75	7	5376	0.78249	0.21696	1	0.979004
7	124452440	124580037	25913	POT1	332	6	5376	0.78218	0.21706	1	0.979004
5	56459676	56570506	65056	GPBP1	92	7	5366	0.78213	0.21707	1	0.979004
16	67207652	67234112	283849	EXOC3L1	20	2	5365	0.78212	0.21707	1	0.979004
12	379223	508620	5927	KDM5A	171	6	5363	0.78202	0.2171	1	0.979004
17	47025918	47055955	2695	GIP	56	3	5376	0.78169	0.2172	1	0.979004
13	113821853	113873335	55795	PCID2	46	1	5376	0.78141	0.21728	1	0.979004
4	82337547	82403082	153020	RASGEF1B	96	14	5376	0.78101	0.2174	1	0.979004
17	46960148	46983233	516	ATP5G1	48	4	5376	0.78097	0.21741	1	0.979004
19	32826514	32888573	22847	ZNF507	100	10	5375	0.78096	0.21741	1	0.979004
7	99961068	100007722	29992	PILRA	37	2	5376	0.78011	0.21766	1	0.979004
11	6401644	6426228	6609	SMPD1	22	3	5376	0.77926	0.21791	1	0.979004
13	100143628	100226302	9375	TM9SF2	170	18	5367	0.77922	0.21792	1	0.979004
3	122448844	122522666	79663	HSPBAP1	224	19	5376	0.77907	0.21797	1	0.979004
22	25192136	25332813	129049	SGSM1	245	34	5374	0.77906	0.21797	1	0.979004
8	22447114	22471663	541565	C8orf58	33	2	5376	0.77896	0.218	1	0.979004
6	31909864	31936864	7936	NELFE	64	15	5363	0.77831	0.21819	1	0.979004
17	8233158	8259364	146852	ODF4	106	5	5376	0.77806	0.21827	1	0.979004
3	149076805	149105647	4071	TM4SF1	79	13	5376	0.77781	0.21834	1	0.979004
16	3184016	3209961	197350	CASP16	52	3	5376	0.77771	0.21837	1	0.979004
9	131207434	131273571	4957	ODF2	36	1	5376	0.77749	0.21843	1	0.979004
20	48687661	48742496	7335	UBE2V1	54	4	5376	0.7775	0.21843	1	0.979004
9	35739277	35763264	9827	RGP1	15	3	5367	0.77747	0.21844	1	0.979004
1	247660417	247750990	148823	GCSAML	153	21	5376	0.77705	0.21856	1	0.979004
8	73966778	74015507	157869	SBSPON	84	8	5376	0.77674	0.21865	1	0.979004
17	48493519	48562200	80221	ACSF2	89	7	5376	0.77634	0.21877	1	0.979004
17	28633351	28671065	388364	TMIGD1	46	4	5376	0.77555	0.21901	1	0.979004
12	56136247	56221540	84324	SARNP	14	2	5376	0.77542	0.21904	1	0.979004
15	34384274	34406591	161779	PGBD4	31	3	5376	0.77539	0.21905	1	0.979004
5	60037616	60150101	79993	ELOVL7	236	22	5338	0.77537	0.21906	1	0.979004
12	50468760	50504494	6602	SMARCD1	24	3	5376	0.77527	0.21909	1	0.979004
11	1002824	1046706	4588	MUC6	20	2	5376	0.77524	0.2191	1	0.979004
15	74208789	74254478	4016	LOXL1	62	7	5370	0.77521	0.21911	1	0.979004
22	38292155	38348465	85377	MICALL1	31	2	5376	0.77454	0.21931	1	0.979004
19	53105617	53203834	55769	ZNF83	57	4	5376	0.77424	0.21939	1	0.979004
6	150373341	150400940	79465	ULBP3	101	11	5376	0.7741	0.21944	1	0.979004
1	20607412	20691662	127731	VWA5B1	242	25	5376	0.77407	0.21944	1	0.979004
7	97830759	97854769	168620	BHLHA15	11	2	5376	0.77399	0.21947	1	0.979004
10	112247625	112281302	1847	DUSP5	31	2	5376	0.77374	0.21954	1	0.979004
2	33651416	33799798	25780	RASGRP3	190	26	5373	0.7737	0.21955	1	0.979004
2	113521492	113552971	3552	IL1A	75	5	5376	0.77363	0.21957	1	0.979004
14	35544678	35601868	55012	PPP2R3C	162	16	5372	0.77365	0.21957	1	0.979004
2	122503121	122535429	7247	TSN	13	1	5376	0.77357	0.21959	1	0.979004
12	28101017	28135664	5744	PTHLH	74	10	5374	0.77345	0.21963	1	0.979004
12	54094902	54131307	57658	CALCOCO1	15	5	5376	0.77321	0.2197	1	0.979004
2	102003823	102101165	731220	RFX8	307	10	5375	0.77293	0.21978	1	0.979004
9	34679567	34701274	6363	CCL19	28	5	5376	0.77277	0.21983	1	0.979004
2	27594066	27642550	5496	PPM1G	36	1	5376	0.77196	0.22007	1	0.979004
1	173783719	173837682	55157	DARS2	48	5	5376	0.77158	0.22018	1	0.979004
22	41947014	41982670	27254	CSDC2	36	1	5376	0.77138	0.22024	1	0.979004
19	11915099	11956016	126070	ZNF440	89	2	5376	0.77137	0.22024	1	0.979004
12	48866283	48900297	121273	C12orf54	149	11	5376	0.77115	0.22031	1	0.979004
17	401908	628096	55275	VPS53	437	21	5375	0.77106	0.22034	1	0.979004
14	22123297	22144238	26686	OR4E2	91	13	5375	0.77087	0.22039	1	0.979004
6	116411999	116576853	221294	NT5DC1	330	22	5368	0.77087	0.22039	1	0.979004
5	5130443	5330412	170690	ADAMTS16	366	44	5376	0.77086	0.2204	1	0.979004
1	154530257	154562354	1141	CHRNB2	23	4	5376	0.77056	0.22048	1	0.979004
19	3740771	3771673	9546	APBA3	8	2	5376	0.77044	0.22052	1	0.979004
19	3698335	3760811	27134	TJP3	8	2	5376	0.77044	0.22052	1	0.979004
17	34235084	34267780	201299	RDM1	67	3	5375	0.77037	0.22054	1	0.979004
7	64338648	64360984	441239	LOC441239	83	6	5376	0.7703	0.22056	1	0.979004
15	50839351	50989012	54822	TRPM7	359	12	5376	0.77029	0.22057	1	0.979004
13	28184880	28251559	51082	POLR1D	186	27	5376	0.77004	0.22064	1	0.979004
2	202474907	202518252	65062	TMEM237	35	3	5376	0.77	0.22065	1	0.979004
11	5433341	5454436	390061	OR51Q1	181	16	5361	0.76983	0.2207	1	0.979004
4	178220991	178294092	55247	NEIL3	38	5	5376	0.76952	0.22079	1	0.979004
3	122236757	122293523	83666	PARP9	83	9	5376	0.76895	0.22096	1	0.979004
8	142356585	142387365	2843	GPR20	6	2	5376	0.76888	0.22098	1	0.979004
5	111055000	111322628	9315	NREP	525	31	5373	0.76888	0.22098	1	0.979004
1	233739750	233818258	3775	KCNK1	131	20	5374	0.76877	0.22101	1	0.979004
9	2005342	2203624	6595	SMARCA2	239	36	5376	0.76875	0.22102	1	0.979004
9	139932550	139958503	954	ENTPD2	12	2	5067	0.76851	0.22109	1	0.979004
4	17506788	17538727	645104	CLRN2	71	10	5376	0.76839	0.22113	1	0.979004
9	103179495	103224016	91283	MSANTD3	94	4	5376	0.76817	0.22119	1	0.979004
12	58107544	58145984	116986	AGAP2	31	4	5376	0.76814	0.2212	1	0.979004
1	109462130	109516121	23155	CLCC1	130	16	5375	0.76801	0.22124	1	0.979004
15	72442147	72500136	196996	GRAMD2	35	5	5366	0.76789	0.22128	1	0.979004
1	174958571	174991163	27101	CACYBP	36	7	5376	0.76761	0.22136	1	0.979004
2	37448774	37486303	55471	NDUFAF7	81	11	5362	0.7675	0.22139	1	0.979004
17	27196356	27234715	2319	FLOT2	22	3	5376	0.76737	0.22143	1	0.979004
3	14683253	14724166	51244	CCDC174	90	7	5376	0.76726	0.22146	1	0.979004
16	70504472	70567457	25839	COG4	38	2	5376	0.76724	0.22147	1	0.979004
12	11450015	11473369	5545	PRB4	16	1	5376	0.76704	0.22153	1	0.979004
10	99463465	99487909	83742	MARVELD1	17	2	5376	0.76693	0.22156	1	0.979004
2	233310833	233335455	248	ALPI	37	4	5376	0.76683	0.22159	1	0.979004
7	121703598	121794344	10157	AASS	148	16	5366	0.76665	0.22164	1	0.979004
18	13208729	13662753	753	LDLRAD4	544	45	5376	0.76637	0.22173	1	0.979004
9	34511040	34533037	375704	ENHO	20	5	5376	0.76614	0.2218	1	0.979004
12	27853706	27919237	60488	MRPS35	100	5	5376	0.76607	0.22182	1	0.979004
18	11971427	12040885	3613	IMPA2	236	24	5376	0.76596	0.22185	1	0.979004
10	88416542	88505829	11155	LDB3	211	25	5373	0.76596	0.22185	1	0.979004
3	78636388	79827059	6091	ROBO1	1925	68	5368	0.76574	0.22191	1	0.979004
9	91596324	91630070	1903	S1PR3	38	7	5376	0.76531	0.22204	1	0.979004
7	92224235	92475941	1021	CDK6	184	18	5375	0.76493	0.22216	1	0.979004
2	74638863	74662882	84058	WDR54	10	1	5376	0.76467	0.22223	1	0.979004
12	25251223	25358096	55259	CASC1	285	14	5374	0.76429	0.22235	1	0.979004
22	51007387	51031428	1120	CHKB	52	6	5373	0.76424	0.22236	1	0.979004
6	149906009	149980154	11104	KATNA1	103	1	5376	0.7642	0.22237	1	0.979004
5	162854573	162882022	900	CCNG1	25	5	5352	0.7639	0.22246	1	0.979004
16	3244247	3265185	4992	OR1F1	27	3	5376	0.7632	0.22267	1	0.979004
3	138750944	138773734	389152	PRR23C	42	3	5376	0.76315	0.22269	1	0.979004
11	124110423	124131287	26494	OR8G1	163	5	5376	0.76302	0.22273	1	0.979004
6	71113107	71280877	57579	FAM135A	242	3	5376	0.763	0.22273	1	0.979004
1	44434874	44466843	8704	B4GALT2	24	5	5376	0.76276	0.2228	1	0.979004
15	49160290	49182380	23741	EID1	38	6	5369	0.76244	0.2229	1	0.979004
13	113802968	113836698	8858	PROZ	31	1	5376	0.76227	0.22295	1	0.979004
19	55164271	55191810	11006	LILRB4	2	1	5376	0.76186	0.22307	1	0.979004
12	124095570	124128323	1967	EIF2B1	85	8	5355	0.76169	0.22312	1	0.979004
8	48862763	48900720	4173	MCM4	2	1	5376	0.76164	0.22314	1	0.979004
1	153736830	153762633	11000	SLC27A3	6	3	5376	0.76158	0.22315	1	0.979004
1	155280251	155303938	284618	RUSC1-AS1	6	1	5376	0.7615	0.22318	1	0.979004
4	175829509	175909331	11086	ADAM29	240	15	5376	0.76088	0.22336	1	0.979004
7	76930068	77055719	54103	GSAP	340	23	5374	0.76082	0.22338	1	0.979004
1	248514883	248535929	127074	OR2T4	42	1	5376	0.7606	0.22345	1	0.979004
17	80604943	80666598	10966	RAB40B	11	3	5376	0.76025	0.22355	1	0.979004
1	101327928	101371548	2135	EXTL2	23	4	5376	0.75983	0.22368	1	0.979004
20	34669426	34830721	2036	EPB41L1	56	4	5376	0.75979	0.22369	1	0.979004
5	75901307	75929259	2151	F2RL2	102	12	5375	0.75976	0.2237	1	0.979004
1	212448879	212545205	5525	PPP2R5A	197	17	5376	0.75938	0.22381	1	0.979004
10	90509786	90548648	643418	LIPN	135	15	5372	0.75928	0.22384	1	0.979004
21	31976005	31996223	337966	KRTAP6-1	28	2	5376	0.75911	0.22389	1	0.979004
22	38854067	38889452	11015	KDELR3	4	1	5376	0.759	0.22393	1	0.979004
1	71518974	71556972	9406	ZRANB2	69	11	5375	0.75889	0.22396	1	0.979004
17	30645460	30687066	64149	C17orf75	24	3	5376	0.75809	0.2242	1	0.979004
1	26354513	26383439	7780	SLC30A2	47	4	5376	0.75782	0.22428	1	0.979004
22	24226565	24247409	4282	MIF	96	15	5376	0.75742	0.2244	1	0.979004
1	20905444	20955401	978	CDA	236	23	5376	0.75708	0.2245	1	0.979004
5	54263695	54291414	11082	ESM1	52	5	5376	0.7569	0.22456	1	0.979004
10	111957288	112057123	4601	MXI1	221	19	5353	0.75681	0.22458	1	0.979004
20	4750669	4814291	9770	RASSF2	195	29	5376	0.75666	0.22463	1	0.979004
20	34985444	35167040	22839	DLGAP4	79	5	5376	0.75642	0.2247	1	0.979004
2	86720553	86800620	51652	CHMP3	168	14	5363	0.75641	0.2247	1	0.979004
2	27704750	27728126	64838	FNDC4	23	2	5376	0.75622	0.22476	1	0.979004
7	145803453	148128090	26047	CNTNAP2	5428	176	5374	0.75611	0.22479	1	0.979004
6	110699545	110746839	8528	DDO	137	18	5376	0.75589	0.22486	1	0.979004
15	56109120	56295835	4734	NEDD4	592	22	5376	0.7557	0.22491	1	0.979004
7	128567976	128600089	3663	IRF5	14	2	5376	0.75564	0.22493	1	0.979004
7	151067536	151117775	349136	WDR86	36	7	5376	0.75488	0.22516	1	0.979004
1	154432118	154484786	126669	SHE	70	6	5376	0.75483	0.22518	1	0.979004
12	113484514	113545833	1840	DTX1	88	5	5376	0.75426	0.22535	1	0.979004
10	94201441	94343852	3416	IDE	222	17	5376	0.75406	0.22541	1	0.979004
4	122735484	122801652	55212	BBS7	73	7	5376	0.75389	0.22546	1	0.979004
1	209592168	209615894	642587	MIR205HG	12	2	5376	0.75361	0.22554	1	0.979004
2	74631303	74654934	388963	C2orf81	17	1	5376	0.75331	0.22563	1	0.979004
9	125570376	125600935	5082	PDCL	5	1	5252	0.75286	0.22577	1	0.979004
16	68334877	68401169	54496	PRMT7	143	9	5376	0.75276	0.2258	1	0.979004
17	4432191	4468921	10514	MYBBP1A	2	1	5376	0.7526	0.22585	1	0.979004
14	60052694	60347557	6252	RTN1	465	22	5376	0.75234	0.22592	1	0.979004
7	142739438	142760379	346517	OR6V1	35	4	5376	0.75203	0.22602	1	0.979004
3	48254837	48276981	820	CAMP	11	2	5376	0.75179	0.22609	1	0.979004
8	23135442	23163792	203069	R3HCC1	73	8	5372	0.75179	0.22609	1	0.979004
12	113890694	113919877	64211	LHX5	1	1	5376	0.75175	0.2261	1	0.979004
5	134171370	134205425	134553	C5orf24	7	1	5376	0.75131	0.22623	1	0.979004
10	81132081	81215383	219654	ZCCHC24	136	18	5376	0.75129	0.22624	1	0.979004
2	27583363	27610400	9784	SNX17	14	1	5376	0.75111	0.22629	1	0.979004
6	26045968	26066699	3006	HIST1H1C	37	6	5376	0.75099	0.22633	1	0.979004
3	135959167	136066737	5096	PCCB	106	10	5376	0.75084	0.22637	1	0.979004
17	66521257	66607095	54757	FAM20A	70	10	5376	0.75086	0.22637	1	0.979004
8	27869481	27951431	389643	NUGGC	95	15	5376	0.75042	0.2265	1	0.979004
14	95017779	95046243	5267	SERPINA4	104	14	5376	0.75038	0.22651	1	0.979004
17	8052465	8076293	6844	VAMP2	22	2	5376	0.75013	0.22659	1	0.979004
15	52286377	52368462	5597	MAPK6	4	1	5376	0.74979	0.22669	1	0.979004
22	42007250	42070052	2547	XRCC6	29	1	5376	0.74963	0.22674	1	0.979004
15	43020928	43223037	146057	TTBK2	125	9	5363	0.74951	0.22677	1	0.979004
6	31857394	31879769	221527	ZBTB12	42	12	5359	0.74951	0.22677	1	0.979004
1	200599935	200649126	83479	DDX59	123	11	5376	0.74945	0.22679	1	0.979004
2	163217917	163705257	90134	KCNH7	425	23	5364	0.74937	0.22682	1	0.979004
9	37412693	37446990	9380	GRHPR	43	6	5376	0.74905	0.22691	1	0.979004
3	128188265	128222030	2624	GATA2	32	6	5372	0.74895	0.22694	1	0.979004
15	78720518	78803798	3658	IREB2	140	10	5376	0.74882	0.22698	1	0.979004
2	66652257	66809891	4211	MEIS1	159	19	5376	0.74818	0.22718	1	0.979004
19	55545684	55590914	112724	RDH13	119	16	5376	0.7476	0.22735	1	0.979004
6	54701569	54819897	222584	FAM83B	386	22	5375	0.74729	0.22744	1	0.979004
11	68806350	68868072	219931	TPCN2	88	4	5376	0.74726	0.22745	1	0.979004
5	148727570	148759221	78991	PCYOX1L	25	3	5376	0.74721	0.22747	1	0.979004
2	160082304	160153304	151525	WDSUB1	236	12	5365	0.74718	0.22748	1	0.979004
7	132927823	133760514	60412	EXOC4	1129	23	5376	0.74702	0.22753	1	0.979004
2	27709470	27756556	2646	GCKR	57	5	5367	0.74682	0.22759	1	0.979004
15	49105934	49265641	399694	SHC4	218	27	5372	0.74666	0.22763	1	0.979004
8	146267823	146291416	65265	C8orf33	26	1	5376	0.74661	0.22765	1	0.979004
11	1595572	1616513	387264	KRTAP5-1	62	7	5376	0.74649	0.22769	1	0.979004
2	216893111	216956539	55825	PECR	88	12	5376	0.74636	0.22773	1	0.979004
11	56457864	56478781	390174	OR9G1	71	10	5375	0.7463	0.22774	1	0.979004
3	48499197	48552259	51246	SHISA5	41	4	5373	0.74598	0.22784	1	0.979004
3	49751728	49833973	9807	IP6K1	93	5	5376	0.7459	0.22786	1	0.979004
16	29872480	29920585	26470	SEZ6L2	3	1	5376	0.74575	0.22791	1	0.979004
3	51412692	51436828	7873	MANF	15	3	5376	0.7453	0.22805	1	0.979004
10	50564161	50614062	644168	DRGX	59	5	5376	0.74515	0.22809	1	0.979004
1	22880004	22940087	2046	EPHA8	93	12	5376	0.74504	0.22812	1	0.979004
2	133164147	133414169	2863	GPR39	539	38	5376	0.74471	0.22822	1	0.979004
17	7136906	7165259	23399	CTDNEP1	3	1	5376	0.74469	0.22823	1	0.979004
14	70781798	70836448	51241	COX16	151	15	5376	0.74408	0.22841	1	0.979004
11	1565746	1587687	101927562	LOC101927562	38	4	5366	0.74396	0.22845	1	0.979004
14	30035685	30406899	5587	PRKD1	461	20	5376	0.74385	0.22848	1	0.979004
17	4689439	4711798	5694	PSMB6	1	1	5376	0.7438	0.2285	1	0.979004
20	21481655	21504664	4821	NKX2-2	16	4	5376	0.74378	0.22851	1	0.979004
9	91923394	91984561	79048	SECISBP2	21	3	5376	0.74362	0.22855	1	0.979004
19	53782854	53804875	112401	BIRC8	4	1	5376	0.74354	0.22858	1	0.979004
1	33779224	33851194	1912	PHC2	143	12	5376	0.74328	0.22866	1	0.979004
13	35506424	36256874	26960	NBEA	1384	42	5373	0.74296	0.22875	1	0.979004
2	69162364	69190102	200504	GKN2	25	3	5376	0.7429	0.22877	1	0.979004
17	74513430	74543987	114757	CYGB	14	1	5376	0.74227	0.22896	1	0.979004
3	69778586	70027488	4286	MITF	358	12	5376	0.74223	0.22897	1	0.979004
14	103841701	103980168	4140	MARK3	272	8	5376	0.742	0.22905	1	0.979004
11	107451817	107547505	55531	ELMOD1	172	22	5368	0.74172	0.22913	1	0.979004
5	64054755	64324590	10283	CWC27	407	14	5376	0.74158	0.22917	1	0.979004
12	27475787	27588746	56938	ARNTL2	301	31	5366	0.74148	0.2292	1	0.979004
17	17094309	17119646	201164	PLD6	49	9	5370	0.74147	0.2292	1	0.979004
1	43188764	43215925	149461	CLDN19	39	5	5376	0.7407	0.22944	1	0.979004
16	77214821	77243543	22879	MON1B	136	12	5365	0.74015	0.22961	1	0.979004
16	70478498	70524177	197258	FUK	7	1	5376	0.74006	0.22963	1	0.979004
6	144406018	144426754	83443	SF3B5	48	9	5371	0.74004	0.22964	1	0.979004
1	223556715	223578812	164127	CCDC185	41	4	5376	0.73977	0.22972	1	0.979004
16	70711342	70845074	55697	VAC14	75	9	5376	0.7389	0.22998	1	0.979004
3	49748909	49771407	29925	GMPPB	20	3	5376	0.7388	0.23001	1	0.979004
5	137663224	137695418	51307	FAM53C	54	8	5375	0.73868	0.23005	1	0.979004
11	67796462	67828366	10312	TCIRG1	5	1	5376	0.73863	0.23006	1	0.979004
16	30054411	30091741	226	ALDOA	1	1	5376	0.73852	0.2301	1	0.979004
16	67172005	67194902	84752	B3GNT9	1	1	5376	0.73852	0.2301	1	0.979004
13	21704653	21733224	10284	SAP18	72	9	5376	0.73826	0.23018	1	0.979004
19	56501092	56583176	126206	NLRP5	108	14	5371	0.73775	0.23033	1	0.979004
17	2230806	2294353	9905	SGSM2	75	7	5376	0.73715	0.23051	1	0.979004
8	22452145	22487984	57805	CCAR2	92	6	5376	0.73717	0.23051	1	0.979004
4	3066408	3255687	3064	HTT	349	17	5375	0.73706	0.23054	1	0.979004
1	93605299	93656246	50999	TMED5	78	7	5376	0.73707	0.23054	1	0.979004
2	75263590	75436645	6869	TACR1	218	24	5376	0.73649	0.23072	1	0.979004
3	113656748	113715706	254887	ZDHHC23	20	4	5376	0.73646	0.23073	1	0.979004
17	6669523	6710420	162517	FBXO39	104	13	5376	0.73632	0.23077	1	0.979004
5	145229204	145309816	643226	GRXCR2	26	5	5376	0.73623	0.2308	1	0.979004
7	44905892	44934960	5814	PURB	17	2	5376	0.73552	0.23101	1	0.979004
15	90616283	90655730	3418	IDH2	62	6	5376	0.73541	0.23105	1	0.979004
17	74513668	74551458	768206	PRCD	22	1	5376	0.7354	0.23105	1	0.979004
20	56874771	56952563	57403	RAB22A	117	10	5336	0.73534	0.23107	1	0.979004
9	130257618	130351268	64855	FAM129B	159	18	5354	0.7352	0.23111	1	0.979004
5	139614635	139692689	5201	PFDN1	103	6	5376	0.73496	0.23118	1	0.979004
19	15111539	15144083	126402	CCDC105	76	11	5376	0.73473	0.23125	1	0.979004
7	44856488	44897725	94239	H2AFV	58	5	5376	0.73471	0.23126	1	0.979004
2	42567640	42606150	9167	COX7A2L	63	8	5376	0.73431	0.23138	1	0.979004
17	14129173	14150150	146822	CDRT15	12	1	5376	0.73431	0.23138	1	0.979004
16	56215251	56401356	2775	GNAO1	294	27	5376	0.73423	0.2314	1	0.979004
6	83062923	83087134	7162	TPBG	32	4	5163	0.73396	0.23149	1	0.979004
5	42789982	42822024	6414	SEPP1	64	6	5376	0.73382	0.23153	1	0.979004
6	155575147	155607682	49861	CLDN20	123	10	5376	0.73377	0.23155	1	0.979004
11	57057103	57102485	85456	TNKS1BP1	87	8	5376	0.73374	0.23155	1	0.979004
3	129252057	129280310	132243	H1FOO	7	1	5376	0.73363	0.23159	1	0.979004
8	23038970	23092680	8797	TNFRSF10A	14	1	5376	0.73359	0.2316	1	0.979004
1	212527816	212598267	55248	TMEM206	125	14	5372	0.73345	0.23164	1	0.979004
5	95716040	95778985	5122	PCSK1	84	9	5370	0.73343	0.23165	1	0.979004
1	46644353	46695977	55624	POMGNT1	38	5	5376	0.73339	0.23166	1	0.979004
6	127888319	127922963	352999	C6orf58	59	5	5376	0.73331	0.23168	1	0.979004
9	139725733	139751884	389813	C9orf172	1	1	5376	0.73326	0.2317	1	0.979004
1	68157149	68309436	55970	GNG12	274	20	5363	0.7332	0.23172	1	0.979004
1	213113887	213174986	79805	VASH2	39	7	5376	0.7332	0.23172	1	0.979004
1	177130058	177261558	57795	BRINP2	199	23	5363	0.73285	0.23182	1	0.979004
9	138361545	138390739	9858	PPP1R26	15	2	5376	0.73263	0.23189	1	0.979004
22	19944126	20014325	421	ARVCF	127	17	5376	0.73246	0.23194	1	0.979004
16	1484934	1535085	1186	CLCN7	134	10	5376	0.7323	0.23199	1	0.979004
19	5195514	5350814	5802	PTPRS	42	11	5376	0.73222	0.23202	1	0.979004
19	13096584	13219610	4784	NFIX	27	4	5376	0.73212	0.23205	1	0.979004
12	118563668	118593390	5037	PEBP1	41	7	5376	0.73156	0.23222	1	0.979004
2	18725989	18751959	57665	RDH14	11	4	5376	0.73125	0.23231	1	0.979004
6	33276335	33300793	1616	DAXX	29	3	5376	0.73083	0.23244	1	0.979004
14	50100270	50165098	5427	POLE2	91	4	5376	0.73065	0.2325	1	0.979004
11	82894754	82977719	338699	ANKRD42	108	9	5376	0.73065	0.2325	1	0.979004
16	893634	1041318	64788	LMF1	113	3	5362	0.73054	0.23253	1	0.979004
1	205787150	205829276	148811	PM20D1	77	15	5370	0.73044	0.23256	1	0.979004
12	120113595	120325095	11113	CIT	367	23	5375	0.73026	0.23261	1	0.979004
9	125660335	125686365	10773	ZBTB6	28	3	5376	0.73017	0.23264	1	0.979004
11	85384893	85407320	220388	CCDC89	32	7	5374	0.72974	0.23277	1	0.979004
8	94919083	94948296	54704	PDP1	44	3	5376	0.72888	0.23304	1	0.979004
4	128693453	128765228	22824	HSPA4L	20	3	5376	0.72829	0.23322	1	0.979004
8	56782386	56935006	4067	LYN	355	20	5376	0.72787	0.23335	1	0.979004
3	46606045	46633953	6997	TDGF1	84	8	5376	0.7278	0.23337	1	0.979004
1	6516152	6590121	57449	PLEKHG5	41	2	5376	0.7277	0.2334	1	0.979004
16	67133801	67192442	80262	C16orf70	6	1	5376	0.72744	0.23348	1	0.979004
9	139692374	139745639	55684	RABL6	24	1	5376	0.72676	0.23369	1	0.979004
2	174880014	174901886	100128905	LOC100128905	28	4	5376	0.72673	0.23369	1	0.979004
11	74650292	74700076	9789	SPCS2	53	4	5376	0.72566	0.23402	1	0.979004
1	5912870	6062618	261734	NPHP4	303	11	5369	0.72564	0.23403	1	0.979004
13	47335391	47381423	2098	ESD	55	5	5376	0.72536	0.23412	1	0.979004
19	18486968	18509986	9518	GDF15	6	1	5376	0.72437	0.23442	1	0.979004
2	44103363	44233144	10128	LRPPRC	290	13	5374	0.72438	0.23442	1	0.979004
7	86771677	86835648	9988	DMTF1	152	7	5376	0.72361	0.23465	1	0.979004
16	1474389	1504490	645811	CCDC154	37	3	5376	0.72355	0.23467	1	0.979004
2	62085262	62125806	10575	CCT4	73	9	5376	0.7234	0.23472	1	0.979004
22	24397642	24584596	23523	CABIN1	134	9	5376	0.72332	0.23474	1	0.979004
19	4665239	4733855	91039	DPP9	11	2	5376	0.72317	0.23479	1	0.979004
1	204157288	204193220	127845	GOLT1A	50	8	5376	0.72316	0.23479	1	0.979004
4	88519681	88548025	1834	DSPP	12	2	5376	0.72309	0.23481	1	0.979004
1	184750159	184953718	116496	FAM129A	313	17	5375	0.72284	0.23489	1	0.979004
7	142972040	142995141	135932	TMEM139	2	1	5376	0.7228	0.2349	1	0.979004
14	71778108	72217761	26037	SIPA1L1	319	10	5359	0.72246	0.23501	1	0.979004
5	194875	228333	133957	CCDC127	113	5	5376	0.72239	0.23503	1	0.979004
5	145708587	145730083	5459	POU4F3	37	4	5376	0.72216	0.2351	1	0.979004
15	44028326	44074804	2923	PDIA3	48	4	5376	0.72213	0.23511	1	0.979004
15	33593177	34168304	6263	RYR3	1431	121	5374	0.72207	0.23513	1	0.979004
1	114461819	114530491	204851	HIPK1	68	8	5376	0.72163	0.23526	1	0.979004
7	98982296	99016305	11333	PDAP1	14	1	5376	0.72153	0.23529	1	0.979004
10	13131425	13190291	10133	OPTN	65	8	5376	0.72087	0.2355	1	0.979004
8	1762149	1916807	9639	ARHGEF10	249	37	5376	0.72081	0.23551	1	0.979004
12	27905599	27934209	100287284	MANSC4	73	4	5376	0.7208	0.23552	1	0.979004
16	67053050	67144961	865	CBFB	4	1	5376	0.72069	0.23555	1	0.979004
5	133482082	133522724	6500	SKP1	48	4	5376	0.72056	0.23559	1	0.979004
12	80828126	81083968	374462	PTPRQ	455	25	5376	0.72054	0.2356	1	0.979004
19	50851734	50878931	9476	NAPSA	15	2	5376	0.72022	0.2357	1	0.979004
11	76803886	76824377	4975	OMP	11	3	5376	0.71989	0.2358	1	0.979004
9	131304837	131405944	6709	SPTAN1	29	3	5376	0.71921	0.23601	1	0.979004
8	86366131	86403721	760	CA2	38	5	5343	0.71917	0.23602	1	0.979004
14	102017688	102039789	1735	DIO3	3	1	5376	0.71897	0.23608	1	0.979004
2	47737914	47807470	56660	KCNK12	49	6	5376	0.71893	0.23609	1	0.979004
12	25147276	25194039	645177	LOC645177	102	16	5376	0.71863	0.23619	1	0.979004
11	130086572	130194663	29068	ZBTB44	85	7	5376	0.71842	0.23625	1	0.979004
3	186491361	186517686	1974	EIF4A2	23	3	5376	0.71827	0.2363	1	0.979004
12	88419268	88453937	91298	C12orf29	3	1	5376	0.71783	0.23643	1	0.979004
12	54378716	54459814	3221	HOXC4	39	5	5376	0.71765	0.23649	1	0.979004
6	85432214	85483954	9096	TBX18	94	15	5376	0.7176	0.2365	1	0.979004
4	8432532	8488282	152992	TRMT44	113	13	5376	0.71693	0.23671	1	0.979004
17	74251286	74277379	283991	UBALD2	38	5	5376	0.71641	0.23687	1	0.979004
3	186497681	186534484	5984	RFC4	39	4	5376	0.71595	0.23701	1	0.979004
4	17478016	17523857	5860	QDPR	139	17	5375	0.71566	0.2371	1	0.979004
1	20949948	20988004	65018	PINK1	122	11	5367	0.71555	0.23713	1	0.979004
1	38468384	38500497	51118	UTP11L	2	1	5376	0.71554	0.23714	1	0.979004
2	74642988	74679060	6242	RTKN	12	1	5376	0.7153	0.23721	1	0.979004
12	51712227	51750463	1990	CELA1	56	5	5376	0.71512	0.23727	1	0.979004
19	9286270	9309493	162998	OR7D2	28	1	5376	0.71494	0.23732	1	0.979004
8	56970739	56997140	6224	RPS20	78	5	5376	0.71492	0.23733	1	0.979004
1	174118552	174974445	9910	RABGAP1L	1460	15	5376	0.71484	0.23736	1	0.979004
12	51570719	51621477	5463	POU6F1	58	9	5376	0.71475	0.23738	1	0.979004
19	11477881	11505018	2057	EPOR	1	1	5376	0.71437	0.2375	1	0.979004
3	137832560	137861229	51146	A4GNT	30	2	5376	0.71436	0.2375	1	0.979004
19	11494732	11540018	57139	RGL3	1	1	5376	0.71437	0.2375	1	0.979004
4	39036308	39137853	51088	KLHL5	285	6	5375	0.7142	0.23755	1	0.979004
1	180992561	181041074	3140	MR1	109	14	5376	0.71415	0.23757	1	0.979004
17	8066296	8089723	84314	TMEM107	31	4	5374	0.71393	0.23764	1	0.979004
2	45159037	45183216	6496	SIX3	33	6	5376	0.7135	0.23777	1	0.979004
1	20376157	20428394	5322	PLA2G5	126	15	5376	0.71333	0.23782	1	0.979004
9	34979638	35008430	25822	DNAJB5	22	5	5373	0.71319	0.23786	1	0.979004
6	150060831	150142557	5110	PCMT1	153	1	5376	0.71294	0.23794	1	0.979004
13	20967806	21110012	51084	CRYL1	306	26	5376	0.71281	0.23798	1	0.979004
7	151643464	151727019	168391	GALNTL5	42	7	5376	0.71265	0.23803	1	0.979004
7	143782201	143803133	346525	OR2A12	29	2	5376	0.71261	0.23804	1	0.979004
2	220228180	220274730	23549	DNPEP	35	4	5376	0.71257	0.23805	1	0.979004
22	38209389	38231502	8484	GALR3	16	1	5376	0.71195	0.23825	1	0.979004
16	49397808	49443321	123970	C16orf78	85	6	5376	0.71193	0.23826	1	0.979004
18	74680789	74854774	4155	MBP	243	44	5376	0.71174	0.23831	1	0.979004
1	9284822	9341396	9563	H6PD	95	11	5376	0.71161	0.23835	1	0.979004
1	158969682	159034945	3428	IFI16	174	8	5376	0.71138	0.23842	1	0.979004
10	122206466	122359367	196051	PPAPDC1A	368	31	5372	0.71127	0.23846	1	0.979004
12	108973622	109001894	338773	TMEM119	43	7	5376	0.71125	0.23847	1	0.979004
6	32073045	32106017	1388	ATF6B	33	8	5374	0.7112	0.23848	1	0.979004
7	30781689	30816152	11185	INMT	85	14	5376	0.71117	0.23849	1	0.979004
2	227690652	227873926	84236	RHBDD1	235	8	5376	0.71106	0.23852	1	0.979004
10	101282690	101306281	159296	NKX2-3	69	5	5376	0.71105	0.23853	1	0.979004
1	153767201	153905451	57459	GATAD2B	172	9	5376	0.71044	0.23872	1	0.979004
14	50875211	51009376	11183	MAP4K5	140	10	5373	0.7104	0.23873	1	0.979004
3	182830003	182890667	27074	LAMP3	193	17	5374	0.7104	0.23873	1	0.979004
3	138712804	138735110	729627	PRR23A	25	4	5376	0.71039	0.23873	1	0.979004
15	77277021	77339673	9051	PSTPIP1	60	8	5376	0.70985	0.2389	1	0.979004
9	36126730	36173910	152007	GLIPR2	131	19	5373	0.70984	0.2389	1	0.979004
17	4626828	4653223	58191	CXCL16	4	1	5376	0.70972	0.23894	1	0.979004
19	51944251	51971708	27181	SIGLEC8	8	1	5376	0.70928	0.23908	1	0.979004
4	24797739	24991826	91050	CCDC149	368	25	5376	0.70915	0.23911	1	0.979004
16	88996056	89027932	100129697	LOC100129697	2	1	5376	0.70895	0.23918	1	0.979004
17	49029535	49208226	9043	SPAG9	43	1	5376	0.70892	0.23919	1	0.979004
5	78397604	78438113	635	BHMT	106	12	5364	0.70877	0.23923	1	0.979004
4	44165920	44460824	386617	KCTD8	451	36	5376	0.70867	0.23926	1	0.979004
15	45305302	45377287	6652	SORD	1	1	5305	0.70856	0.2393	1	0.979004
22	42324531	42353155	79019	CENPM	69	7	5376	0.70852	0.23931	1	0.979004
17	25789036	25960718	8844	KSR1	215	19	5376	0.70842	0.23934	1	0.979004
6	88839583	88886063	1268	CNR1	57	7	5376	0.70804	0.23946	1	0.979004
5	131399485	131421863	1437	CSF2	37	5	5376	0.70802	0.23947	1	0.979004
1	158249563	158274564	911	CD1C	6	1	5376	0.70798	0.23948	1	0.979004
1	153921575	153950660	27173	SLC39A1	19	2	5376	0.70799	0.23948	1	0.979004
20	61862136	61895892	128414	NKAIN4	14	2	5376	0.70782	0.23953	1	0.979004
2	37418772	37468740	10153	CEBPZ	89	12	5359	0.70761	0.23959	1	0.979004
3	38038987	38081154	5333	PLCD1	76	10	5367	0.70712	0.23975	1	0.979004
7	95024174	95074636	5445	PON2	109	9	5376	0.70709	0.23976	1	0.979004
13	20521708	20675968	7750	ZMYM2	113	3	5376	0.70677	0.23985	1	0.979004
14	99937695	99987852	8812	CCNK	20	1	5376	0.70655	0.23992	1	0.979004
5	147705122	147729412	643394	SPINK9	44	2	5376	0.70646	0.23995	1	0.979004
21	45543476	45632835	8209	C21orf33	8	2	5376	0.70639	0.23997	1	0.979004
17	38050848	38084903	55876	GSDMB	67	5	5355	0.70598	0.2401	1	0.979004
8	27622057	27680141	157570	ESCO2	209	8	5376	0.70554	0.24024	1	0.979004
10	120342916	120365160	2834	PRLHR	85	9	5376	0.70513	0.24036	1	0.979004
21	36031612	36100525	54102	CLIC6	90	6	5376	0.70514	0.24036	1	0.979004
10	28091095	28297977	55130	ARMC4	383	16	5376	0.70502	0.2404	1	0.979004
5	149665909	149692525	340075	ARSI	5	2	5376	0.70496	0.24042	1	0.979004
15	43415722	43487342	80021	TMEM62	35	4	5376	0.70473	0.24049	1	0.979004
15	43912772	43951039	117155	CATSPER2	71	5	5376	0.70471	0.2405	1	0.979004
3	33028100	33148694	2720	GLB1	166	18	5376	0.7046	0.24053	1	0.979004
3	33028219	33148689	643853	TMPPE	166	18	5376	0.7046	0.24053	1	0.979004
1	52244864	52354609	4898	NRD1	26	3	5376	0.70436	0.2406	1	0.979004
3	4392829	4518966	285362	SUMF1	335	23	5370	0.7043	0.24062	1	0.979004
7	128492857	128515903	9296	ATP6V1F	14	3	5376	0.70415	0.24067	1	0.979004
7	128496464	128522101	100130705	LOC100130705	14	3	5376	0.70415	0.24067	1	0.979004
19	12165546	12198626	284391	ZNF844	33	2	5376	0.70412	0.24068	1	0.979004
12	52290657	52327145	94	ACVRL1	60	10	5376	0.70408	0.24069	1	0.979004
4	156253810	156308122	79884	MAP9	162	10	5376	0.70347	0.24088	1	0.979004
14	93160152	93225047	5641	LGMN	32	8	5376	0.7032	0.24097	1	0.979004
18	61213393	61244336	89777	SERPINB12	48	1	5376	0.70288	0.24107	1	0.979004
10	70081768	70112953	3189	HNRNPH3	50	5	5376	0.70283	0.24108	1	0.979004
7	40164575	40910366	79783	SUGCT	792	40	5376	0.70279	0.24109	1	0.979004
9	131256971	131314580	2733	GLE1	39	1	5376	0.70227	0.24125	1	0.979004
7	64440733	64477124	2086	ERV3-1	87	5	5376	0.70213	0.2413	1	0.979004
1	151094161	151129146	10500	SEMA6C	38	5	5376	0.70182	0.2414	1	0.979004
7	13920854	14041050	2115	ETV1	103	8	5376	0.70144	0.24151	1	0.979004
10	50652526	50757169	2074	ERCC6	196	19	5376	0.70049	0.24181	1	0.979004
7	90215681	90849905	5218	CDK14	1478	44	5375	0.70027	0.24188	1	0.979004
2	39014871	39113021	90957	DHX57	137	7	5376	0.70003	0.24195	1	0.979004
1	153690526	153756555	65123	INTS3	30	4	5376	0.7	0.24196	1	0.979004
1	167875913	167916307	25874	MPC2	44	3	5376	0.69995	0.24198	1	0.979004
19	39210832	39245114	147968	CAPN12	89	6	5376	0.69974	0.24204	1	0.979004
12	104314112	104351708	7184	HSP90B1	143	22	5376	0.6997	0.24206	1	0.979004
9	5440503	5480567	29126	CD274	65	8	5376	0.69949	0.24212	1	0.979004
12	124447762	124810570	100533183	ZNF664-FAM101A	664	52	5376	0.69951	0.24212	1	0.979004
15	31210854	31293807	54893	MTMR10	170	12	5376	0.69946	0.24213	1	0.979004
17	74439433	74476199	15	AANAT	19	3	5376	0.69906	0.24226	1	0.979004
18	33559787	33657538	55197	RPRD1A	134	8	5376	0.69897	0.24229	1	0.979004
20	37199838	37227104	149685	ADIG	1	1	5305	0.69892	0.2423	1	0.979004
19	21569921	21620297	284443	ZNF493	124	7	5376	0.69848	0.24244	1	0.979004
3	13850082	13931618	7476	WNT7A	156	22	5375	0.69815	0.24254	1	0.979004
3	187406047	187430345	344892	RTP2	73	5	5376	0.69813	0.24255	1	0.979004
10	112621553	112669764	27250	PDCD4	74	10	5376	0.69787	0.24263	1	0.979004
9	33431152	33457631	360	AQP3	19	3	5376	0.69755	0.24273	1	0.979004
6	31487996	31520252	7919	DDX39B	174	22	5374	0.697	0.2429	1	0.979004
6	150454188	150581528	81706	PPP1R14C	239	35	5373	0.69697	0.24291	1	0.979004
19	53631553	53672322	84671	ZNF347	6	1	5376	0.69694	0.24292	1	0.979004
17	7484548	7528215	9513	FXR2	39	7	5376	0.69646	0.24307	1	0.979004
12	52390729	52419673	160622	GRASP	4	2	5376	0.69592	0.24324	1	0.979004
15	44054798	44079502	80237	ELL3	26	3	5376	0.69578	0.24328	1	0.979004
12	52335451	52400863	91	ACVR1B	35	3	5376	0.69577	0.24329	1	0.979004
2	226254426	226528734	57624	NYAP2	357	25	5374	0.69575	0.24329	1	0.979004
12	92803870	92831924	574016	CLLU1OS	46	5	5376	0.6954	0.2434	1	0.979004
2	68375005	68413091	56902	PNO1	50	4	5376	0.69536	0.24342	1	0.979004
22	42059937	42095296	4809	NHP2L1	39	1	5376	0.69477	0.2436	1	0.979004
10	37880366	37901859	100288485	MTRNR2L7	66	6	5368	0.69478	0.2436	1	0.979004
7	142975308	143014789	835	CASP2	7	1	5376	0.69455	0.24367	1	0.979004
2	29310542	29416679	79745	CLIP4	190	19	5376	0.69456	0.24367	1	0.979004
2	8812113	8834583	3398	ID2	9	2	5376	0.69447	0.24369	1	0.979004
5	149771200	149802543	972	CD74	15	3	5376	0.69409	0.24381	1	0.979004
20	55033641	55103942	51507	RTFDC1	116	5	5376	0.69378	0.24391	1	0.979004
19	41271082	41293398	8190	MIA	55	7	5376	0.69374	0.24392	1	0.979004
19	4669294	4695960	100131094	DPP9-AS1	8	2	5376	0.69355	0.24398	1	0.979004
7	99895325	99929819	441272	SPDYE3	17	1	5376	0.6929	0.24419	1	0.979004
11	95492106	95532954	143684	FAM76B	77	5	5369	0.69261	0.24428	1	0.979004
17	39269343	39290419	83755	KRTAP4-12	10	1	5376	0.69253	0.2443	1	0.979004
2	124772864	125682954	129684	CNTNAP5	2245	103	5375	0.69234	0.24436	1	0.979004
14	23928898	23957402	25983	NGDN	45	3	5376	0.69209	0.24444	1	0.979004
11	61510121	61565990	745	MYRF	60	11	5376	0.69196	0.24448	1	0.979004
7	44542134	44590914	29881	NPC1L1	38	3	5376	0.69189	0.2445	1	0.979004
1	53351582	53402846	55268	ECHDC2	22	3	5376	0.69166	0.24458	1	0.979004
5	80703179	81057072	23635	SSBP2	489	27	5362	0.69137	0.24467	1	0.979004
17	31330105	32493825	40	ASIC2	2263	172	5376	0.69121	0.24472	1	0.979004
10	45461709	45484330	11067	C10orf10	43	5	5373	0.69121	0.24472	1	0.979004
16	11762939	11846707	51061	TXNDC11	164	10	5376	0.69098	0.24479	1	0.979004
1	47523160	47593992	199974	CYP4Z1	192	5	5376	0.69037	0.24498	1	0.979004
1	17521621	17582501	29943	PADI1	104	16	5376	0.69033	0.24499	1	0.979004
6	24416060	24505433	2822	GPLD1	560	27	5367	0.69015	0.24505	1	0.979004
19	7410481	7547371	23370	ARHGEF18	193	9	5376	0.69008	0.24507	1	0.979004
11	32841309	32889669	79056	PRRG4	135	13	5376	0.68964	0.24521	1	0.979004
9	133578266	133773062	25	ABL1	334	20	5374	0.68959	0.24523	1	0.979004
7	23739786	23882132	56164	STK31	430	21	5374	0.68945	0.24527	1	0.979004
18	6931743	7127813	284217	LAMA1	266	35	5376	0.68943	0.24528	1	0.979004
1	173862938	173896516	462	SERPINC1	59	6	5376	0.6893	0.24532	1	0.979004
10	101481958	101525894	51076	CUTC	36	6	5376	0.68894	0.24543	1	0.979004
1	28276504	28304604	55113	XKR8	14	4	5376	0.68867	0.24552	1	0.979004
1	155268539	155300457	2224	FDPS	16	1	5376	0.68845	0.24558	1	0.979004
11	119066986	119188859	867	CBL	88	5	5376	0.68814	0.24568	1	0.979004
3	48545117	48608607	5210	PFKFB4	28	3	5376	0.68812	0.24569	1	0.979004
11	110035605	110177437	5962	RDX	181	9	5376	0.68773	0.24581	1	0.979004
15	78453187	78537049	23205	ACSBG1	144	23	5373	0.68745	0.2459	1	0.979004
16	57718713	57775367	84229	DRC7	53	8	5376	0.68714	0.246	1	0.979004
6	78350302	78644476	101928601	MEI4	837	24	5375	0.68713	0.246	1	0.979004
11	59563608	59588345	54948	MRPL16	25	3	5360	0.68706	0.24602	1	0.979004
17	72506894	72537613	124599	CD300LB	61	3	5376	0.68701	0.24604	1	0.979004
11	59512479	59583355	6809	STX3	145	4	5361	0.68689	0.24607	1	0.979004
7	44074239	44111315	28988	DBNL	75	4	5376	0.68669	0.24614	1	0.979004
16	71918311	71974542	9798	IST1	103	10	5376	0.68664	0.24616	1	0.979004
17	4700396	4736727	5338	PLD2	3	1	5376	0.68624	0.24628	1	0.979004
1	16052721	16077884	284723	SLC25A34	25	3	5376	0.6862	0.24629	1	0.979004
11	62420289	62449241	79081	LBHD1	19	1	5376	0.68583	0.24641	1	0.979004
11	62422725	62444923	751071	METTL12	19	1	5376	0.68583	0.24641	1	0.979004
9	35031102	35055988	138724	C9orf131	28	4	5376	0.68519	0.24661	1	0.979004
11	47430320	47458024	5702	PSMC3	71	7	5376	0.68517	0.24662	1	0.979004
7	64424830	64461414	51351	ZNF117	114	6	5376	0.68502	0.24666	1	0.979004
2	239136908	239158681	55502	HES6	64	2	5376	0.68471	0.24676	1	0.979004
9	104286131	104335626	56254	RNF20	65	9	5375	0.68462	0.24679	1	0.979004
9	101559981	101622363	79695	GALNT12	91	13	5376	0.68441	0.24686	1	0.979004
19	57692868	57744214	9422	ZNF264	57	6	5376	0.68382	0.24704	1	0.979004
4	164255062	164283540	4889	NPY5R	70	8	5374	0.68377	0.24706	1	0.979004
20	1864763	1930540	140885	SIRPA	35	6	5376	0.68277	0.24738	1	0.979004
9	35742987	35764274	692094	MSMP	14	3	5367	0.68261	0.24743	1	0.979004
11	1845674	1868751	90019	SYT8	14	2	5376	0.6824	0.24749	1	0.979004
3	160143291	160177626	286827	TRIM59	58	8	5376	0.68239	0.24749	1	0.979004
22	38067680	38099718	79159	NOL12	36	4	5376	0.68229	0.24753	1	0.979004
9	33451351	33483941	65083	NOL6	35	3	5376	0.68213	0.24758	1	0.979004
19	51590863	51621647	90353	CTU1	7	1	5376	0.68211	0.24758	1	0.979004
14	21447432	21475194	64745	METTL17	29	2	5376	0.68206	0.2476	1	0.979004
21	33033313	33114431	57466	SCAF4	22	4	5376	0.68192	0.24764	1	0.979004
7	99945626	99975454	29990	PILRB	34	1	5376	0.68168	0.24772	1	0.979004
9	35077028	35106598	84720	PIGO	40	6	5376	0.68159	0.24775	1	0.979004
6	159055931	159195908	94120	SYTL3	361	37	5376	0.68155	0.24776	1	0.979004
8	92072424	92109323	51633	OTUD6B	46	4	5373	0.68138	0.24781	1	0.979004
5	61591989	61693011	3796	KIF2A	184	11	5376	0.68095	0.24795	1	0.979004
8	104400866	104437563	81034	SLC25A32	108	9	5374	0.68081	0.248	1	0.979004
13	60960591	61158013	81550	TDRD3	196	11	5376	0.6808	0.248	1	0.979004
5	131807301	131836465	3659	IRF1	73	3	5374	0.68078	0.24801	1	0.979004
19	14833509	14899353	30817	ADGRE2	183	14	5376	0.68075	0.24801	1	0.979004
7	26219547	26250413	3181	HNRNPA2B1	40	3	5297	0.68059	0.24807	1	0.979004
16	12048964	12071925	608	TNFRSF17	33	5	5376	0.68016	0.2482	1	0.979004
11	75123438	75151674	283212	KLHL35	27	5	5376	0.67976	0.24833	1	0.979004
9	100808959	100855365	54187	NANS	72	7	5376	0.67919	0.24851	1	0.979004
13	42604172	42814352	160851	DGKH	680	30	5362	0.6788	0.24863	1	0.979004
9	32374601	32460834	48	ACO1	160	21	5376	0.67857	0.24871	1	0.979004
4	186120773	186295120	83891	SNX25	346	17	5352	0.67851	0.24872	1	0.979004
20	3078219	3150556	22888	UBOX5	7	1	5376	0.67838	0.24877	1	0.979004
4	40741914	40822002	79730	NSUN7	149	15	5373	0.67837	0.24877	1	0.979004
1	180591146	180869415	9213	XPR1	323	15	5364	0.67828	0.2488	1	0.979004
5	149970642	150048792	11346	SYNPO	31	3	5365	0.67813	0.24885	1	0.979004
1	40114793	40147710	84618	NT5C1A	53	10	5376	0.67795	0.2489	1	0.979004
20	3117165	3150532	60493	FASTKD5	1	1	5376	0.67764	0.249	1	0.979004
7	43956035	44005735	51619	UBE2D4	108	11	5376	0.67722	0.24913	1	0.979004
9	126131933	126702423	57706	DENND1A	1046	34	5376	0.67723	0.24913	1	0.979004
10	75003516	75129425	118491	CFAP70	276	1	5376	0.67698	0.24921	1	0.979004
7	100208039	100250332	7036	TFR2	39	4	5376	0.67662	0.24932	1	0.979004
13	39602448	39634246	387921	NHLRC3	48	6	5376	0.67653	0.24935	1	0.979004
21	31758392	31779140	140258	KRTAP13-1	17	2	5376	0.67624	0.24944	1	0.979004
2	48834937	49013645	11036	GTF2A1L	439	34	5375	0.6762	0.24946	1	0.979004
3	42613332	42646490	51188	SS18L2	67	8	5335	0.67602	0.24952	1	0.979004
11	5362738	5383676	390058	OR51B6	219	11	5375	0.67582	0.24958	1	0.979004
18	48311490	48361808	83876	MRO	104	19	5376	0.67533	0.24973	1	0.979004
1	110933875	110960546	10542	LAMTOR5	57	6	5376	0.67521	0.24977	1	0.979004
19	1895213	1936012	113178	SCAMP4	24	4	5376	0.67503	0.24983	1	0.979004
1	109824987	109859663	343263	MYBPHL	20	3	5372	0.67478	0.24991	1	0.979004
17	43199967	43231548	79777	ACBD4	28	6	5376	0.67442	0.25002	1	0.979004
12	123735517	123766863	8099	CDK2AP1	88	9	5376	0.67433	0.25005	1	0.979004
13	49872786	50028221	81617	CAB39L	283	19	5373	0.67419	0.2501	1	0.979004
14	31905242	31936680	112487	DTD2	49	3	5376	0.67338	0.25035	1	0.979004
21	43609799	43734497	9619	ABCG1	184	28	5374	0.67307	0.25045	1	0.979004
4	38815325	38868438	10333	TLR6	183	12	5376	0.67303	0.25046	1	0.979004
2	62041983	62091278	84140	FAM161A	110	12	5376	0.67247	0.25064	1	0.979004
17	78508625	78950173	57521	RPTOR	1016	34	5376	0.67241	0.25066	1	0.979004
21	42826236	42890085	7113	TMPRSS2	201	21	5376	0.67238	0.25067	1	0.979004
22	38061613	38085809	3956	LGALS1	11	3	5376	0.67231	0.25069	1	0.979004
6	31927588	31950032	1797	DXO	56	13	5361	0.67222	0.25072	1	0.979004
18	23586217	23681176	6760	SS18	93	6	5376	0.67178	0.25086	1	0.979004
19	41089072	41145725	8425	LTBP4	40	2	5376	0.67164	0.25091	1	0.979004
20	2786585	2807804	100288797	TMEM239	4	1	5376	0.67154	0.25094	1	0.979004
14	70781798	70893807	100529257	SYNJ2BP-COX16	349	18	5376	0.67121	0.25104	1	0.979004
13	46266446	46298694	220082	SPERT	83	12	5370	0.67057	0.25125	1	0.979004
17	53786988	53819482	55273	TMEM100	1	1	5376	0.66978	0.2515	1	0.979004
16	19068917	19101417	10229	COQ7	17	1	5376	0.66971	0.25152	1	0.979004
1	93903688	94030218	54874	FNBP1L	77	8	5376	0.66973	0.25152	1	0.979004
9	138225095	138248408	157927	C9orf62	48	5	5376	0.66972	0.25152	1	0.979004
4	76429654	76478610	152815	THAP6	98	11	5376	0.66969	0.25153	1	0.979004
4	110651848	110733381	3426	CFI	146	10	5376	0.66911	0.25171	1	0.979004
12	1673823	1766379	81029	WNT5B	16	3	5376	0.66909	0.25172	1	0.979004
4	114420	166491	255403	ZNF718	60	4	5368	0.66903	0.25174	1	0.979004
7	97726197	97848945	22853	LMTK2	192	14	5376	0.6688	0.25181	1	0.979004
3	138203186	138323187	80321	CEP70	171	7	5355	0.66853	0.2519	1	0.979004
12	92805307	92834778	574028	CLLU1	46	6	5374	0.6681	0.25203	1	0.979004
5	115288151	115373303	206338	LVRN	293	25	5370	0.66807	0.25204	1	0.979004
4	75220860	75264477	2069	EREG	103	4	5376	0.66804	0.25205	1	0.979004
9	71310188	71634092	8395	PIP5K1B	717	36	5369	0.66803	0.25206	1	0.979004
8	29910609	29950649	51669	SARAF	59	5	5376	0.66792	0.25209	1	0.979004
9	35726863	35759925	57704	GBA2	23	6	5367	0.66783	0.25212	1	0.979004
1	153624264	153653504	3608	ILF2	30	3	5376	0.66767	0.25217	1	0.979004
2	86361055	86433264	10989	IMMT	180	7	5366	0.66752	0.25222	1	0.979004
18	33542588	33569250	83608	C18orf21	37	3	5376	0.66725	0.25231	1	0.979004
2	149884981	150081776	130576	LYPD6B	501	31	5376	0.66653	0.25254	1	0.979004
15	41052159	41074647	643338	C15orf62	3	1	5332	0.6664	0.25258	1	0.979004
16	28879192	28925830	487	ATP2A1	4	1	5376	0.66606	0.25269	1	0.979004
1	183888988	184016904	23127	COLGALT2	290	25	5376	0.66568	0.25281	1	0.979004
1	226726501	226806915	375057	C1orf95	140	19	5375	0.66517	0.25297	1	0.979004
17	48440581	48468820	146956	EME1	49	5	5365	0.66514	0.25298	1	0.979004
12	51974050	52216648	6334	SCN8A	251	14	5376	0.66498	0.25303	1	0.979004
19	53020905	53069502	388558	ZNF808	73	2	5376	0.66488	0.25306	1	0.979004
17	38073156	38105953	101928947	LOC101928947	31	5	5358	0.66465	0.25314	1	0.979004
6	28224788	28256001	7741	ZSCAN26	54	10	5373	0.66452	0.25318	1	0.979004
14	31942150	31967151	2856	GPR33	20	1	5376	0.66426	0.25326	1	0.979004
14	55395656	55503819	11169	WDHD1	181	12	5376	0.66421	0.25328	1	0.979004
11	124429965	124450945	390275	OR8A1	60	8	5376	0.66371	0.25344	1	0.979004
3	63839785	63999240	6314	ATXN7	149	12	5376	0.66365	0.25346	1	0.979004
11	47189073	47218010	29763	PACSIN3	36	5	5376	0.66359	0.25348	1	0.979004
12	109525399	109558798	7374	UNG	48	9	5376	0.66355	0.25349	1	0.979004
20	44410576	44450066	116092	DNTTIP1	102	9	5376	0.66331	0.25357	1	0.979004
17	12884929	12931381	60528	ELAC2	171	7	5376	0.66296	0.25368	1	0.979004
4	38859354	38957365	92689	FAM114A1	279	14	5376	0.66294	0.25369	1	0.979004
17	10414465	10463017	4620	MYH2	63	4	5376	0.66279	0.25373	1	0.979004
17	11134740	11477380	388336	SHISA6	705	70	5376	0.66276	0.25374	1	0.979004
18	9465530	9548106	10928	RALBP1	242	23	5376	0.66259	0.2538	1	0.979004
5	94972471	95002849	317671	RFESD	3	1	5376	0.66246	0.25384	1	0.979004
14	20518204	20539142	122742	OR4L1	121	10	5376	0.6623	0.25389	1	0.979004
5	56205429	56257957	166968	MIER3	133	11	5376	0.66227	0.2539	1	0.979004
10	68675792	68871309	347731	LRRTM3	334	20	5376	0.66212	0.25395	1	0.979004
14	102963179	102986128	122416	ANKRD9	19	2	5376	0.66198	0.25399	1	0.979004
17	30667071	30707468	7756	ZNF207	36	4	5376	0.66183	0.25404	1	0.979004
3	30757692	30946153	339896	GADL1	492	31	5371	0.66173	0.25407	1	0.979004
1	153930315	153956840	148327	CREB3L4	21	2	5376	0.66135	0.25419	1	0.979004
1	115302100	115333308	80143	SIKE1	26	6	5357	0.66125	0.25423	1	0.979004
1	104277833	104311312	278	AMY1C	4	1	5376	0.66117	0.25425	1	0.979004
5	63245875	63268119	3350	HTR1A	31	5	5376	0.66094	0.25432	1	0.979004
13	95081835	95141936	1638	DCT	161	17	5374	0.66088	0.25435	1	0.979004
8	79568282	79642000	51101	ZC2HC1A	119	6	5368	0.66084	0.25436	1	0.979004
4	110824040	110944118	1950	EGF	185	9	5376	0.66039	0.2545	1	0.979004
8	67395491	67440759	254778	C8orf46	38	7	5376	0.66032	0.25452	1	0.979004
15	85281818	85359663	9640	ZNF592	136	13	5375	0.65991	0.25466	1	0.979004
20	43364488	43390954	60598	KCNK15	23	2	5376	0.65961	0.25475	1	0.979004
1	44163204	44406837	6487	ST3GAL3	429	18	5376	0.65957	0.25476	1	0.979004
11	107789277	107844208	54734	RAB39A	99	12	5361	0.65951	0.25478	1	0.979004
8	87101139	87176454	245972	ATP6V0D2	273	15	5374	0.65948	0.25479	1	0.979004
7	158513688	158632729	57488	ESYT2	410	13	5376	0.65925	0.25487	1	0.979004
22	42444338	42476852	4668	NAGA	39	3	5376	0.65891	0.25498	1	0.979004
12	109005671	109037735	6404	SELPLG	19	4	5376	0.65877	0.25502	1	0.979004
9	37641052	37756901	22844	FRMPD1	259	23	5376	0.65863	0.25507	1	0.979004
16	21235016	21273750	257629	ANKS4B	9	2	5376	0.6585	0.25511	1	0.979004
15	74277014	74350160	5371	PML	99	7	5376	0.65848	0.25512	1	0.979004
6	26077422	26106438	3077	HFE	79	12	5371	0.65805	0.25525	1	0.979004
6	149969289	150049392	9113	LATS1	78	1	5376	0.65754	0.25542	1	0.979004
17	8306447	8381495	81565	NDEL1	73	6	5376	0.65748	0.25544	1	0.979004
14	105505726	105541887	29933	GPR132	7	1	5376	0.65702	0.25559	1	0.979004
1	28869529	28915057	54952	TRNAU1AP	28	1	5376	0.65657	0.25573	1	0.979004
15	90363831	90466222	100526783	C15orf38-AP3S2	138	8	5376	0.65612	0.25587	1	0.979004
14	50149823	50229870	122773	KLHDC1	37	3	5376	0.65597	0.25592	1	0.979004
22	29158662	29195283	150275	CCDC117	94	11	5365	0.65599	0.25592	1	0.979004
19	486487	515343	8174	MADCAM1	2	1	5067	0.65573	0.256	1	0.979004
19	497497	529654	91978	TPGS1	2	1	5067	0.65573	0.256	1	0.979004
16	53078905	53371414	80205	CHD9	306	8	5376	0.65527	0.25615	1	0.979004
11	59814101	59848588	932	MS4A3	93	9	5375	0.65513	0.25619	1	0.979004
14	90996932	91292823	145567	TTC7B	583	38	5373	0.65479	0.2563	1	0.979004
7	6718064	6756566	7559	ZNF12	22	3	5376	0.65471	0.25633	1	0.979004
7	142713287	142734219	135924	OR9A2	4	1	5376	0.65455	0.25638	1	0.979004
14	70823213	70893807	55333	SYNJ2BP	229	20	5376	0.6544	0.25643	1	0.979004
7	43896157	43919145	64951	MRPS24	25	4	5376	0.65421	0.25649	1	0.979004
20	44392847	44430547	140686	WFDC3	101	9	5376	0.65364	0.25667	1	0.979004
9	35797782	35822269	26206	SPAG8	33	6	5365	0.65351	0.25671	1	0.979004
17	19542064	19590908	224	ALDH3A2	60	5	5376	0.65345	0.25673	1	0.979004
11	8922701	8951626	56672	AKIP1	81	8	5376	0.6529	0.25691	1	0.979004
12	54959176	54992451	5502	PPP1R1A	51	8	5241	0.65271	0.25697	1	0.979004
20	20023158	20351359	26074	CFAP61	660	36	5376	0.652	0.2572	1	0.979004
2	74700200	74731691	64427	TTC31	3	2	5317	0.65198	0.25721	1	0.979004
2	201970877	202047411	8837	CFLAR	132	11	5376	0.65162	0.25732	1	0.979004
4	89503574	89639693	8916	HERC3	177	15	5348	0.6515	0.25736	1	0.979004
6	41232999	41264457	54210	TREM1	73	13	5376	0.65142	0.25739	1	0.979004
1	168185255	168222088	375035	SFT2D2	26	2	5376	0.65118	0.25747	1	0.979004
12	25136358	25160373	196415	C12orf77	51	9	5376	0.6509	0.25756	1	0.979004
2	54548006	54598714	129852	C2orf73	101	12	5376	0.65083	0.25758	1	0.979004
12	57412301	57454549	4640	MYO1A	64	5	5362	0.65051	0.25768	1	0.979004
20	23410322	23435567	128817	CSTL1	58	8	5374	0.65029	0.25775	1	0.979004
4	104500625	104650973	6870	TACR3	323	16	5376	0.65018	0.25779	1	0.979004
21	19390190	19649687	140578	CHODL	302	30	5376	0.64966	0.25796	1	0.979004
16	28862939	28895534	25970	SH2B1	30	1	5376	0.64947	0.25802	1	0.979004
5	35038861	35240823	5618	PRLR	418	30	5375	0.64941	0.25804	1	0.979004
15	90363831	90447617	10239	AP3S2	137	8	5376	0.64888	0.25821	1	0.979004
19	18293986	18317552	84769	MPV17L2	42	5	5376	0.64825	0.25841	1	0.979004
20	44441853	44465953	7125	TNNC2	56	8	5376	0.64768	0.2586	1	0.979004
21	46178495	46231751	7327	UBE2G2	136	12	5376	0.64767	0.2586	1	0.979004
12	50219826	50246912	144233	BCDIN3D	38	5	5376	0.6475	0.25865	1	0.979004
19	8363492	8396452	4701	NDUFA7	17	2	5376	0.64732	0.25871	1	0.979004
17	2985352	3006290	4991	OR1D2	2	1	5376	0.64615	0.25909	1	0.979004
2	219115738	219138582	151306	GPBAR1	33	4	5376	0.64603	0.25913	1	0.979004
2	131085814	131110383	84317	CCDC115	1	1	5376	0.6455	0.2593	1	0.979004
2	131090470	131114197	92856	IMP4	1	1	5376	0.6455	0.2593	1	0.979004
15	78565575	78601977	80349	WDR61	81	12	5376	0.64503	0.25945	1	0.979004
9	124991834	125037143	92400	RBM18	51	4	5376	0.64491	0.25949	1	0.979004
12	50441420	50487405	41	ASIC1	27	3	5376	0.64473	0.25955	1	0.979004
21	46673843	46717811	23275	POFUT2	87	2	5369	0.64472	0.25955	1	0.979004
8	104373743	104405233	115908	CTHRC1	102	11	5373	0.64454	0.25961	1	0.979004
15	89775634	89870362	55215	FANCI	120	3	5376	0.64442	0.25965	1	0.979004
1	179799102	179857867	163590	TOR1AIP2	104	11	5376	0.64441	0.25966	1	0.979004
17	61812610	61861088	57003	CCDC47	27	2	5376	0.64419	0.25972	1	0.979004
8	67029131	67097720	84675	TRIM55	120	8	5376	0.64372	0.25988	1	0.979004
6	109677717	109713762	8763	CD164	81	6	5367	0.64336	0.26	1	0.979004
19	8377468	8418146	256949	KANK3	29	2	5376	0.64335	0.26	1	0.979004
6	31504628	31536606	4795	NFKBIL1	148	23	5373	0.64322	0.26004	1	0.979004
17	73191597	73241854	79902	NUP85	30	3	5376	0.6432	0.26005	1	0.979004
7	105507251	105686877	222256	CDHR3	362	46	5374	0.64315	0.26006	1	0.979004
4	122727599	122755153	890	CCNA2	45	5	5376	0.64305	0.2601	1	0.979004
2	74735258	74763408	165545	DQX1	4	1	5376	0.64303	0.2601	1	0.979004
7	64353620	64401955	10793	ZNF273	125	7	5376	0.64298	0.26012	1	0.979004
2	27590098	27613733	130557	ZNF513	15	1	5376	0.64293	0.26014	1	0.979004
20	55916145	55963519	8480	RAE1	127	4	5376	0.64275	0.26019	1	0.979004
19	8376384	8397280	6234	RPS28	22	2	5376	0.64268	0.26022	1	0.979004
8	27717399	27860369	286133	SCARA5	435	41	5369	0.64204	0.26042	1	0.979004
19	1895371	1923446	113179	ADAT3	8	1	5376	0.64194	0.26046	1	0.979004
19	17350537	17385605	83878	USHBP1	35	4	5376	0.64159	0.26057	1	0.979004
4	76394247	76449884	25898	RCHY1	93	8	5376	0.64136	0.26064	1	0.979004
1	230192956	230427875	2590	GALNT2	502	44	5376	0.64123	0.26069	1	0.979004
19	52922394	52952720	147658	ZNF534	88	1	5376	0.64118	0.2607	1	0.979004
9	132924857	133009583	23413	NCS1	145	21	5376	0.64106	0.26074	1	0.979004
19	24087684	24126769	730087	ZNF726	53	6	5376	0.64069	0.26086	1	0.979004
12	57378355	57400469	11318	GPR182	21	2	5361	0.64054	0.26091	1	0.979004
12	16490076	16540123	4257	MGST1	118	13	5372	0.64052	0.26092	1	0.979004
20	44640329	44698789	57468	SLC12A5	96	17	5375	0.64045	0.26094	1	0.979004
2	48903913	48992880	3973	LHCGR	240	32	5376	0.64032	0.26098	1	0.979004
2	207928861	208041970	8609	KLF7	252	27	5376	0.64032	0.26098	1	0.979004
6	168683510	168730459	168002	DACT2	82	13	5376	0.6403	0.26099	1	0.979004
12	133647005	133695566	7699	ZNF140	24	3	5376	0.64023	0.26101	1	0.979004
2	29274556	29307127	388939	C2orf71	79	10	5376	0.63957	0.26123	1	0.979004
6	150035457	150077688	348995	NUP43	49	1	5376	0.6395	0.26125	1	0.979004
7	100199725	100223003	64598	MOSPD3	25	2	5376	0.63921	0.26134	1	0.979004
7	23211446	23250630	11097	NUPL2	93	3	5376	0.63866	0.26152	1	0.979004
3	169745735	169813184	26996	GPR160	122	7	5376	0.63863	0.26153	1	0.979004
9	102851467	103073908	27130	INVS	372	10	5361	0.63812	0.2617	1	0.979004
7	120618751	120947498	79974	CPED1	552	20	5376	0.63801	0.26173	1	0.979004
1	52363628	52466436	5865	RAB3B	147	12	5376	0.63771	0.26183	1	0.979004
3	15073758	15116839	64432	MRPS25	66	7	5376	0.63768	0.26184	1	0.979004
9	91916113	91941618	1164	CKS2	16	3	5376	0.63763	0.26186	1	0.979004
9	129079123	129279320	89853	MVB12B	425	28	5376	0.63763	0.26186	1	0.979004
2	113769668	113820444	27177	IL36B	147	11	5374	0.63754	0.26189	1	0.979004
18	33197400	33301798	2589	GALNT1	240	9	5372	0.6365	0.26223	1	0.979004
22	30962612	31013000	23481	PES1	75	11	5376	0.63623	0.26231	1	0.979004
12	21580538	21634184	79912	PYROXD1	242	8	5376	0.63595	0.26241	1	0.979004
15	30908879	30941013	89839	ARHGAP11B	1	1	5376	0.63566	0.2625	1	0.979004
22	29269755	29463476	84133	ZNRF3	257	17	5349	0.63549	0.26256	1	0.979004
7	26321515	26423949	29887	SNX10	220	24	5376	0.63538	0.26259	1	0.979004
10	126666418	126859624	1488	CTBP2	354	36	5374	0.63493	0.26274	1	0.979004
22	39067954	39090765	56993	TOMM22	41	2	5376	0.63464	0.26283	1	0.979004
12	124076650	124115482	57696	DDX55	112	10	5356	0.63453	0.26287	1	0.979004
2	131795449	131861033	130074	FAM168B	33	1	5376	0.63448	0.26288	1	0.979004
22	24969629	25034972	2678	GGT1	9	1	5376	0.63437	0.26292	1	0.979004
22	24971588	24999073	388886	LRRC75B	9	1	5376	0.63437	0.26292	1	0.979004
16	71953441	72043877	342372	PKD1L3	307	18	5376	0.63434	0.26293	1	0.979004
1	6314332	6463826	11332	ACOT7	131	9	5376	0.6343	0.26294	1	0.979004
12	133686111	133717059	101060200	ZNF891	60	6	5376	0.63431	0.26294	1	0.979004
2	209214569	209369231	5746	PTH2R	301	18	5339	0.63425	0.26296	1	0.979004
12	122079024	122120531	283385	MORN3	89	9	5295	0.63392	0.26307	1	0.979004
22	42471530	42496888	4700	NDUFA6	48	3	5376	0.63385	0.26309	1	0.979004
4	183801244	183848630	1635	DCTD	114	13	5375	0.63363	0.26316	1	0.979004
10	74998601	75022451	51021	MRPS16	48	1	5376	0.63328	0.26327	1	0.979004
10	121400859	121447331	9531	BAG3	129	18	5376	0.63281	0.26343	1	0.979004
17	41186312	41287500	672	BRCA1	149	2	5376	0.63278	0.26344	1	0.979004
2	242513820	242586753	51078	THAP4	50	3	5376	0.63252	0.26352	1	0.979004
9	139891686	139933374	20	ABCA2	30	3	5067	0.63249	0.26353	1	0.979004
19	9749330	9795776	54811	ZNF562	22	1	5376	0.63213	0.26365	1	0.979004
1	57384883	57443213	732	C8B	117	12	5376	0.63194	0.26371	1	0.979004
20	406124	453187	128637	TBC1D20	20	2	5376	0.63183	0.26375	1	0.979004
17	28794426	28863832	9527	GOSR1	65	4	5376	0.6314	0.26389	1	0.979004
2	152116982	152156430	9111	NMI	130	6	5376	0.63133	0.26391	1	0.979004
2	7047523	7219011	9781	RNF144A	475	33	5376	0.63126	0.26393	1	0.979004
11	5244059	5265858	3045	HBD	31	3	5376	0.63119	0.26396	1	0.979004
12	50125293	50168717	7009	TMBIM6	61	3	5364	0.63101	0.26402	1	0.979004
5	175655370	175782992	375484	SIMC1	115	8	5375	0.63096	0.26403	1	0.979004
1	189225212	189314663	101929766	LOC101929766	180	3	5357	0.63007	0.26432	1	0.979004
11	19235610	19273202	79733	E2F8	39	7	5376	0.62998	0.26435	1	0.979004
16	89377541	89401518	100287036	LOC100287036	16	2	5376	0.62977	0.26442	1	0.979004
17	18002020	18093116	51168	MYO15A	140	14	5376	0.62971	0.26444	1	0.979004
1	154544533	154610456	103	ADAR	90	6	5376	0.62961	0.26447	1	0.979004
16	71497976	71608992	7567	ZNF19	138	16	5372	0.62963	0.26447	1	0.979004
17	48413393	48450512	64132	XYLT2	65	6	5303	0.6296	0.26448	1	0.979004
4	185298867	185405734	3660	IRF2	79	15	5376	0.62914	0.26463	1	0.979004
22	42460255	42485445	150368	FAM109B	36	2	5376	0.62897	0.26468	1	0.979004
5	148511054	148650002	22885	ABLIM3	214	14	5374	0.62888	0.26471	1	0.979004
20	55894831	55929049	23626	SPO11	81	3	5376	0.62885	0.26472	1	0.979004
1	155026213	155052029	1945	EFNA4	9	2	5376	0.62884	0.26473	1	0.979004
2	54070050	54097170	10936	GPR75	64	11	5371	0.62873	0.26476	1	0.979004
11	75135683	75246991	81544	GDPD5	179	15	5372	0.62861	0.2648	1	0.979004
20	2811373	2857378	64601	VPS16	69	5	5376	0.62825	0.26492	1	0.979004
3	33308934	33455505	25827	FBXL2	207	13	5376	0.62816	0.26495	1	0.979004
4	72597410	72681237	2638	GC	147	16	5376	0.62802	0.265	1	0.979004
20	44226578	44269907	259240	WFDC9	150	13	5376	0.62793	0.26502	1	0.979004
14	95037706	95069457	5104	SERPINA5	179	22	5376	0.62786	0.26505	1	0.979004
14	56575039	56778241	57161	PELI2	558	16	5376	0.62771	0.2651	1	0.979004
10	135330300	135362627	1571	CYP2E1	79	7	5376	0.62763	0.26512	1	0.979004
3	49832638	49861391	7318	UBA7	21	3	5376	0.62754	0.26515	1	0.979004
2	191823762	191888976	6772	STAT1	101	14	5376	0.62753	0.26516	1	0.979004
14	74048410	74072470	122970	ACOT4	13	2	5376	0.62726	0.26524	1	0.979004
7	2281405	2364099	29886	SNX8	109	11	5376	0.62716	0.26528	1	0.979004
17	30761481	30820337	5717	PSMD11	33	3	5376	0.627	0.26533	1	0.979004
12	4713837	4768213	10566	AKAP3	187	16	5375	0.6268	0.2654	1	0.979004
4	150989426	151188609	166614	DCLK2	449	26	5373	0.62669	0.26543	1	0.979004
10	60134903	60168990	7019	TFAM	46	7	5353	0.62644	0.26551	1	0.979004
15	79122903	79200081	10933	MORF4L1	150	8	5376	0.62598	0.26566	1	0.979004
1	155569961	155594758	55154	MSTO1	6	1	5376	0.62573	0.26575	1	0.979004
19	45435495	45458753	346	APOC4	1	1	5376	0.62557	0.2658	1	0.979004
5	15490305	15949905	23194	FBXL7	709	32	5355	0.62496	0.266	1	0.979004
15	42110283	42150346	8681	JMJD7-PLA2G4B	77	7	5376	0.62388	0.26635	1	0.979004
1	21756583	21821393	84224	NBPF3	107	8	5376	0.62363	0.26643	1	0.979004
10	74992582	75017025	23234	DNAJC9	48	1	5376	0.6236	0.26645	1	0.979004
12	51147789	51224943	466	ATF1	116	9	5376	0.62339	0.26651	1	0.979004
20	48110411	48194707	5740	PTGIS	54	6	5376	0.62335	0.26653	1	0.979004
11	122933020	123076007	79827	CLMP	429	32	5354	0.62322	0.26657	1	0.979004
3	196456728	196569518	5062	PAK2	173	10	5376	0.6232	0.26658	1	0.979004
7	19748938	19822404	256130	TMEM196	216	10	5376	0.62308	0.26662	1	0.979004
1	12694566	12737097	343066	AADACL4	20	1	5376	0.62278	0.26672	1	0.979004
2	216936589	216977506	92691	TMEM169	51	6	5376	0.62258	0.26678	1	0.979004
11	82858137	82906836	51585	PCF11	12	2	5376	0.62242	0.26683	1	0.979004
18	47339156	47731542	4645	MYO5B	1208	50	5376	0.62236	0.26685	1	0.979004
2	28964614	29035806	5500	PPP1CB	96	6	5376	0.62224	0.26689	1	0.979004
1	28552602	28574616	93974	ATPIF1	63	3	5376	0.62209	0.26694	1	0.979004
1	212993483	213030991	149643	SPATA45	182	12	5375	0.62193	0.26699	1	0.979004
18	24484554	24775302	83539	CHST9	623	30	5372	0.62162	0.26709	1	0.979004
12	56285197	56331697	84305	WIBG	26	1	5376	0.62164	0.26709	1	0.979004
17	7519552	7541194	112483	SAT2	22	5	5376	0.6216	0.2671	1	0.979004
2	228464806	228508036	56918	C2orf83	291	19	5374	0.6215	0.26713	1	0.979004
21	46107087	46127959	386685	KRTAP10-12	59	9	5376	0.62121	0.26723	1	0.979004
10	45396764	45440642	643236	TMEM72	112	14	5376	0.62072	0.26739	1	0.979004
17	17736822	17885784	146691	TOM1L2	159	3	5371	0.62062	0.26742	1	0.979004
14	31484312	31575656	11154	AP4S1	132	16	5376	0.62037	0.26751	1	0.979004
4	174437652	174461378	9464	HAND2	29	5	5376	0.62002	0.26762	1	0.979004
19	18491947	18518428	126364	LRRC25	5	1	5376	0.61999	0.26763	1	0.979004
1	150888815	150947389	9869	SETDB1	63	4	5376	0.61996	0.26764	1	0.979004
11	62429126	62451162	790955	UQCC3	19	1	5376	0.61981	0.26769	1	0.979004
2	182994762	183397572	5136	PDE1A	1074	40	5324	0.61966	0.26774	1	0.979004
1	153936745	153961096	10899	JTB	17	2	5376	0.61953	0.26778	1	0.979004
7	98615058	98751743	57154	SMURF1	57	9	5376	0.61944	0.26781	1	0.979004
10	99106458	99171127	23223	RRP12	217	7	5374	0.61892	0.26798	1	0.979004
1	39446916	39481737	79647	AKIRIN1	25	3	5376	0.61883	0.26801	1	0.979004
22	50997290	51027096	1375	CPT1B	61	8	5373	0.61878	0.26803	1	0.979004
11	30242563	30266824	2488	FSHB	44	3	5376	0.61859	0.26809	1	0.979004
11	119009750	119043375	64137	ABCG4	36	3	5376	0.61829	0.26819	1	0.979004
8	27657138	27705612	55872	PBK	204	5	5376	0.61826	0.2682	1	0.979004
1	11741781	11790336	374946	DRAXIN	3	1	5376	0.61818	0.26823	1	0.979004
1	227047885	227093804	5664	PSEN2	89	8	5376	0.61812	0.26825	1	0.979004
12	118577606	118820750	51347	TAOK3	330	11	5376	0.61812	0.26825	1	0.979004
7	142819174	142846834	5304	PIP	11	1	5376	0.61802	0.26828	1	0.979004
6	149877528	149922067	116254	GINM1	17	1	5376	0.61775	0.26837	1	0.979004
5	126974713	127004322	613212	CTXN3	53	6	5376	0.61774	0.26837	1	0.979004
1	40134320	40167382	51440	HPCAL4	79	10	5376	0.61753	0.26844	1	0.979004
11	118199789	118223459	915	CD3D	33	7	5376	0.61725	0.26853	1	0.979004
2	42265161	42295668	91461	PKDCC	105	8	5376	0.61724	0.26854	1	0.979004
7	99651470	99690171	7551	ZNF3	38	6	5376	0.61708	0.26859	1	0.979004
6	160189530	160222135	6950	TCP1	107	8	5375	0.61702	0.26861	1	0.979004
19	11949541	11990306	90594	ZNF439	78	7	5376	0.61679	0.26869	1	0.979004
13	40219764	40375802	57511	COG6	369	12	5376	0.61646	0.2688	1	0.979004
3	141371934	141436234	646730	LOC646730	52	9	5376	0.61627	0.26886	1	0.979004
14	94390499	94453085	51676	ASB2	67	7	5376	0.61617	0.26889	1	0.979004
7	73173327	73194600	1365	CLDN3	26	2	5376	0.61611	0.26891	1	0.979004
6	84552985	84577234	134701	RIPPLY2	14	1	5376	0.61609	0.26892	1	0.979004
11	112108876	112141583	349633	PLET1	94	3	5363	0.61594	0.26897	1	0.979004
6	33033703	33067473	3115	HLA-DPB1	371	8	5376	0.61577	0.26902	1	0.979004
1	153641093	153676468	4881	NPR1	30	4	5376	0.61565	0.26906	1	0.979004
16	90026183	90049240	92806	CENPBD1	31	3	5376	0.61552	0.26911	1	0.979004
7	134321531	134374568	669	BPGM	147	6	5376	0.61536	0.26916	1	0.979004
7	131175021	131251376	5420	PODXL	69	11	5376	0.6152	0.26921	1	0.979004
14	70908874	70936622	8747	ADAM21	96	14	5376	0.61515	0.26923	1	0.979004
2	62717356	62743604	200728	TMEM17	53	7	5376	0.61495	0.26929	1	0.979004
19	52239023	52265150	2357	FPR1	13	2	5376	0.61464	0.2694	1	0.979004
2	112885962	112955793	129804	FBLN7	146	22	5363	0.61453	0.26943	1	0.979004
20	42814579	42849702	51526	OSER1	59	11	5376	0.61432	0.2695	1	0.979004
4	4227269	4259965	85013	TMEM128	44	6	5376	0.6143	0.26951	1	0.979004
6	33412356	33435321	221504	ZBTB9	31	6	5376	0.6141	0.26957	1	0.979004
20	55923496	55944878	100462983	MTRNR2L3	68	3	5376	0.61362	0.26973	1	0.979004
2	241497952	241528149	57140	RNPEPL1	30	4	5376	0.61352	0.26977	1	0.979004
17	32636066	32658421	6355	CCL8	57	5	5376	0.61344	0.26979	1	0.979004
1	248070963	248095258	343172	OR2T8	47	2	5376	0.61339	0.26981	1	0.979004
7	19725085	19758660	221830	TWISTNB	53	4	5376	0.61325	0.26986	1	0.979004
5	64003975	64074496	285672	SREK1IP1	61	6	5376	0.61318	0.26988	1	0.979004
4	47839250	47926684	152518	NFXL1	191	12	5375	0.61309	0.26991	1	0.979004
7	134858590	134906316	29062	WDR91	105	2	5375	0.61303	0.26993	1	0.979004
1	1437523	1480067	55210	ATAD3A	6	1	5376	0.61273	0.27003	1	0.979004
16	69448498	69510167	80777	CYB5B	115	10	5376	0.61178	0.27034	1	0.979004
13	114066260	114117839	113622	ADPRHL1	38	6	5376	0.61177	0.27035	1	0.979004
2	201160604	201356986	26010	SPATS2L	394	37	5375	0.61166	0.27038	1	0.979004
19	55592281	55638968	54776	PPP1R12C	19	4	5376	0.61167	0.27038	1	0.979004
5	79842574	79876304	340120	ANKRD34B	66	11	5376	0.61159	0.2704	1	0.979004
3	97991732	98012676	79310	OR5H2	102	8	5376	0.61102	0.27059	1	0.979004
13	73619114	73661676	688	KLF5	74	14	5376	0.6109	0.27063	1	0.979004
12	125421370	125483667	57647	DHX37	1	1	5376	0.6107	0.2707	1	0.979004
2	68395979	68493392	5534	PPP3R1	121	5	5376	0.61067	0.27071	1	0.979004
7	54600019	54646948	222008	VSTM2A	114	12	5371	0.61048	0.27077	1	0.979004
6	109755265	109797171	64780	MICAL1	63	8	5348	0.61046	0.27078	1	0.979004
8	39591254	39705808	2515	ADAM2	194	19	5376	0.61036	0.27081	1	0.979004
5	135160365	135234326	153328	SLC25A48	134	11	5376	0.61033	0.27082	1	0.979004
10	124124094	124201871	59338	PLEKHA1	159	13	5376	0.61004	0.27092	1	0.979004
1	161264525	161289762	4359	MPZ	5	2	5376	0.60992	0.27096	1	0.979004
1	172491494	172590973	51430	SUCO	91	8	5376	0.60989	0.27097	1	0.979004
15	65724805	65820040	54878	DPP8	35	2	5376	0.60986	0.27098	1	0.979004
14	23330822	23360789	26020	LRP10	6	1	5376	0.60978	0.271	1	0.979004
5	112839391	112940984	64848	YTHDC2	371	15	5362	0.60975	0.27101	1	0.979004
3	164892010	164924469	22865	SLITRK3	38	3	5376	0.60967	0.27104	1	0.979004
4	121603070	121854013	11107	PRDM5	829	31	5374	0.60957	0.27107	1	0.979004
2	76964849	77759502	80059	LRRTM4	1523	43	5375	0.6095	0.2711	1	0.979004
19	42167235	42202196	1087	CEACAM7	50	5	5376	0.60944	0.27112	1	0.979004
2	232250335	232275875	93010	B3GNT7	10	3	5376	0.60944	0.27112	1	0.979004
17	70107161	70132561	6662	SOX9	19	1	5376	0.6093	0.27116	1	0.979004
2	233733396	233887951	25791	NGEF	471	39	5376	0.60932	0.27116	1	0.979004
19	18308771	18369010	5143	PDE4C	85	7	5376	0.60912	0.27122	1	0.979004
1	154235039	154258351	10456	HAX1	16	3	5376	0.60912	0.27122	1	0.979004
19	41246725	41281297	6626	SNRPA	66	8	5376	0.60906	0.27124	1	0.979004
11	82962498	83007445	60492	CCDC90B	95	8	5376	0.60842	0.27145	1	0.979004
1	13900252	13954452	10630	PDPN	74	13	5376	0.60808	0.27157	1	0.979004
3	122389672	122459687	54625	PARP14	211	23	5376	0.60764	0.27171	1	0.979004
22	42076547	42104140	79640	C22orf46	30	1	5376	0.60766	0.27171	1	0.979004
12	65662423	65870687	253827	MSRB3	195	11	5376	0.60739	0.2718	1	0.979004
12	118804358	118865840	64426	SUDS3	118	6	5376	0.60694	0.27195	1	0.979004
22	20768874	20802146	91179	SCARF2	59	8	5376	0.60689	0.27196	1	0.979004
2	99205786	99234981	493753	COA5	34	1	5376	0.60637	0.27213	1	0.979004
8	10373030	10421676	203074	PRSS55	234	20	5376	0.60633	0.27215	1	0.979004
11	8931623	8964553	56673	C11orf16	103	7	5376	0.60628	0.27216	1	0.979004
9	89549277	89572104	2619	GAS1	32	5	5367	0.60617	0.2722	1	0.979004
2	231567557	231695790	51719	CAB39	101	6	5376	0.60575	0.27234	1	0.979004
10	129695325	129894180	5791	PTPRE	277	38	5376	0.6056	0.27239	1	0.979004
9	125667845	125703792	57684	ZBTB26	33	3	5376	0.6054	0.27246	1	0.979004
17	33278549	33300205	91603	ZNF830	15	4	5376	0.60537	0.27247	1	0.979004
11	95513625	95575857	9702	CEP57	138	7	5361	0.60521	0.27252	1	0.979004
1	1467053	1520262	29101	SSU72	9	1	5376	0.60522	0.27252	1	0.979004
1	1460158	1485740	339453	TMEM240	9	1	5376	0.60522	0.27252	1	0.979004
19	9790189	9821493	729648	ZNF812	64	1	5376	0.60518	0.27253	1	0.979004
16	69367149	69395712	146456	TMED6	30	5	5369	0.60514	0.27254	1	0.979004
22	38964125	39062634	646851	FAM227A	158	5	5376	0.60428	0.27283	1	0.979004
16	56632478	56653409	4502	MT2A	3	2	5376	0.60408	0.27289	1	0.979004
7	72838109	72860450	8326	FZD9	1	1	5376	0.60407	0.2729	1	0.979004
19	44366515	44398116	342908	ZNF404	29	2	5371	0.60402	0.27292	1	0.979004
11	124725305	124761370	64221	ROBO3	37	8	5376	0.60393	0.27294	1	0.979004
10	128923690	129004436	642938	FAM196A	122	9	5376	0.60337	0.27313	1	0.979004
22	42465695	42490288	91689	SMDT1	41	3	5376	0.60327	0.27316	1	0.979004
7	88378753	88976346	219578	ZNF804B	1707	70	5373	0.60328	0.27316	1	0.979004
1	111049839	111071797	3744	KCNA10	25	5	5376	0.60325	0.27317	1	0.979004
4	186275032	186328297	55805	LRP2BP	115	15	5363	0.60326	0.27317	1	0.979004
17	18913969	18960336	10750	GRAP	3	1	5376	0.60292	0.27328	1	0.979004
17	18864381	18918060	644815	FAM83G	3	1	5376	0.60292	0.27328	1	0.979004
14	73947644	73970105	79697	C14orf169	30	5	5376	0.60261	0.27338	1	0.979004
2	99215032	99244978	25972	UNC50	38	2	5376	0.60242	0.27345	1	0.979004
7	36353759	36439734	23366	KIAA0895	91	9	5371	0.60231	0.27348	1	0.979004
12	5661817	6065398	57101	ANO2	909	60	5376	0.60215	0.27354	1	0.979004
11	120884802	120972787	219899	TBCEL	84	5	5376	0.60207	0.27356	1	0.979004
11	65827747	66022218	55690	PACS1	256	11	5376	0.60205	0.27357	1	0.979004
8	57015501	57036541	4342	MOS	49	4	5376	0.60204	0.27358	1	0.979004
2	31123331	31371592	79623	GALNT14	491	33	5359	0.60177	0.27366	1	0.979004
16	10827643	10873208	4682	NUBP1	82	8	5376	0.60162	0.27371	1	0.979004
12	2069952	2817115	775	CACNA1C	1095	88	5373	0.60107	0.2739	1	0.979004
6	126650660	126680548	387103	CENPW	15	1	5376	0.60104	0.27391	1	0.979004
11	6406355	6450644	322	APBB1	24	4	5376	0.60071	0.27402	1	0.979004
9	127694887	127915838	286205	SCAI	286	11	5376	0.60038	0.27413	1	0.979004
8	42185973	42239331	5423	POLB	4	1	5376	0.60029	0.27416	1	0.979004
17	44658035	44844830	4905	NSF	57	4	5376	0.59973	0.27434	1	0.979004
14	20681869	20702861	122748	OR11H6	68	5	5376	0.59965	0.27437	1	0.979004
13	41624973	41668142	11193	WBP4	18	4	5376	0.59961	0.27438	1	0.979004
16	29993642	30017417	8479	HIRIP3	20	1	5376	0.59901	0.27458	1	0.979004
8	41376725	41412565	84296	GINS4	68	8	5374	0.59892	0.27461	1	0.979004
15	44059294	44098287	10169	SERF2	37	3	5376	0.5989	0.27462	1	0.979004
10	112648488	112689124	92482	BBIP1	74	11	5376	0.59885	0.27464	1	0.979004
19	44920423	44962766	7772	ZNF229	153	17	5376	0.59859	0.27472	1	0.979004
14	73935189	74035651	399671	HEATR4	60	10	5376	0.59851	0.27475	1	0.979004
11	60213251	60248225	931	MS4A1	63	8	5376	0.59839	0.27479	1	0.979004
3	122910774	123002983	26984	SEC22A	256	5	5376	0.59839	0.27479	1	0.979004
6	31486739	31508008	401250	MCCD1	130	15	5374	0.5984	0.27479	1	0.979004
17	17105523	17150502	201163	FLCN	110	12	5375	0.59789	0.27496	1	0.979004
15	43467466	43499375	23582	CCNDBP1	13	2	5376	0.59777	0.275	1	0.979004
6	83893032	83918654	112611	RWDD2A	41	7	5376	0.59772	0.27501	1	0.979004
7	142909172	142930143	259286	TAS2R40	7	1	5376	0.59751	0.27508	1	0.979004
9	127630573	127713386	2800	GOLGA1	77	5	5376	0.59744	0.27511	1	0.979004
6	119270992	119480552	79632	FAM184A	428	32	5374	0.59743	0.27511	1	0.979004
9	34603542	34630520	11258	DCTN3	37	7	5376	0.59722	0.27518	1	0.979004
11	71228313	71249210	440050	KRTAP5-7	48	4	5376	0.59715	0.2752	1	0.979004
3	137896115	138027231	25852	ARMC8	26	4	5376	0.59699	0.27526	1	0.979004
17	45045522	45066614	388394	RPRML	91	10	5362	0.59699	0.27526	1	0.979004
1	28985234	29052115	10691	GMEB1	54	2	5376	0.59696	0.27527	1	0.979004
5	140504800	140527704	26167	PCDHB5	33	6	5376	0.59691	0.27528	1	0.979004
14	102596189	102700010	91833	WDR20	140	11	5344	0.59634	0.27547	1	0.979004
3	190136444	190177665	131920	TMEM207	98	15	5376	0.59636	0.27547	1	0.979004
7	99637390	99672663	7589	ZSCAN21	37	5	5376	0.59617	0.27553	1	0.979004
2	95527188	95552568	150483	TEKT4	17	1	5376	0.59617	0.27553	1	0.979004
22	17608410	17656177	27440	CECR5	114	15	5376	0.59606	0.27557	1	0.979004
9	131539510	131582711	54662	TBC1D13	77	5	5376	0.59572	0.27568	1	0.979004
2	176954530	176975488	3238	HOXD12	5	1	5376	0.59556	0.27573	1	0.979004
2	176947532	176970666	3239	HOXD13	5	1	5376	0.59556	0.27573	1	0.979004
19	17895919	17934385	10331	B3GNT3	3	1	5376	0.59547	0.27577	1	0.979004
22	20109364	20145530	29801	ZDHHC8	26	2	5376	0.59543	0.27578	1	0.979004
4	189002427	189040416	205860	TRIML2	74	9	5376	0.59531	0.27582	1	0.979004
8	43137585	43228328	340441	POTEA	70	4	5251	0.59523	0.27585	1	0.979004
1	183595208	183907666	23179	RGL1	610	29	5376	0.59513	0.27588	1	0.979004
15	75031184	75058941	1544	CYP1A2	33	4	5376	0.5951	0.27589	1	0.979004
17	7481496	7504037	6665	SOX15	25	6	5376	0.59473	0.27601	1	0.979004
2	201725630	201764048	53938	PPIL3	38	6	5376	0.5947	0.27602	1	0.979004
11	106534738	106899171	2977	GUCY1A2	736	44	5328	0.59457	0.27606	1	0.979004
5	147681990	147705482	84651	SPINK7	48	2	5376	0.59458	0.27606	1	0.979004
4	110739150	110775863	10692	RRH	64	4	5376	0.59454	0.27608	1	0.979004
1	38258614	38283865	79693	YRDC	14	3	5376	0.5942	0.27619	1	0.979004
2	55736740	55782216	112942	CFAP36	99	15	5375	0.59419	0.27619	1	0.979004
13	72002098	72451330	1602	DACH1	143	13	5375	0.59401	0.27625	1	0.979004
3	67400884	67715038	8801	SUCLG2	795	39	5373	0.59399	0.27626	1	0.979004
19	33689570	33726756	56301	SLC7A10	10	2	5376	0.59397	0.27627	1	0.979004
7	43896157	43956231	100534592	URGCP-MRPS24	105	11	5376	0.59379	0.27633	1	0.979004
1	1142288	1177447	51150	SDF4	5	1	5067	0.59367	0.27636	1	0.979004
1	1157629	1180421	126792	B3GALT6	5	1	5067	0.59367	0.27636	1	0.979004
20	18558556	18754561	92675	DTD1	649	21	5330	0.59361	0.27639	1	0.979004
9	114277439	114350124	158399	ZNF483	189	25	5374	0.59326	0.2765	1	0.979004
17	3184929	3205876	4994	OR3A1	83	7	5376	0.59318	0.27653	1	0.979004
9	27514312	27536496	56832	IFNK	83	8	5376	0.59291	0.27662	1	0.979004
2	42984229	43029753	23498	HAAO	146	10	5376	0.59275	0.27668	1	0.979004
1	42836468	42899900	284716	RIMKLA	164	10	5376	0.59267	0.2767	1	0.979004
19	291450	314505	101929060	LOC101929060	8	1	5376	0.59268	0.2767	1	0.979004
7	30941415	30975131	358	AQP1	5	1	5376	0.59255	0.27674	1	0.979004
15	92386938	92725665	28232	SLCO3A1	799	60	5376	0.5925	0.27676	1	0.979004
7	37950163	38001543	54749	EPDR1	143	22	5376	0.59243	0.27678	1	0.979004
10	134874433	134955179	84435	ADGRA1	6	1	5376	0.59223	0.27685	1	0.979004
9	130567291	130627052	2022	ENG	11	2	5376	0.59206	0.2769	1	0.979004
17	8081651	8103564	54785	C17orf59	33	5	5376	0.59203	0.27692	1	0.979004
1	235481753	235517847	9453	GGPS1	62	5	5376	0.59124	0.27718	1	0.979004
8	8549666	8571617	137075	CLDN23	118	5	5376	0.59105	0.27724	1	0.979004
17	47290728	47319009	162466	PHOSPHO1	31	6	5376	0.59101	0.27726	1	0.979004
2	20873788	21032890	60526	LDAH	205	21	5376	0.5909	0.27729	1	0.979004
22	18260415	18517325	57553	MICAL3	500	37	5374	0.59069	0.27736	1	0.979004
2	113725596	113753249	56300	IL36G	39	5	5376	0.59052	0.27742	1	0.979004
7	128301743	128338949	346653	FAM71F2	127	8	5376	0.59045	0.27745	1	0.979004
20	55956454	55994389	55544	RBM38	34	6	5374	0.59029	0.2775	1	0.979004
6	44256463	44291094	57505	AARS2	69	8	5376	0.5903	0.2775	1	0.979004
22	42512501	42536883	1565	CYP2D6	41	3	5376	0.58969	0.2777	1	0.979004
11	4957389	4978330	401666	OR51A4	91	8	5355	0.58939	0.2778	1	0.979004
1	203175207	203208860	1118	CHIT1	69	9	5373	0.58934	0.27782	1	0.979004
10	118177424	118247469	119548	PNLIPRP3	148	12	5376	0.58914	0.27788	1	0.979004
1	161681598	161707933	127943	FCRLB	120	18	5376	0.58909	0.2779	1	0.979004
2	113904976	113970677	23550	PSD4	66	10	5376	0.58907	0.27791	1	0.979004
12	49966658	50009433	84070	FAM186B	33	2	5376	0.58883	0.27799	1	0.979004
17	11491748	11883065	1770	DNAH9	426	37	5376	0.5886	0.27806	1	0.979004
20	1949402	1984931	5173	PDYN	41	6	5376	0.58857	0.27807	1	0.979004
6	32142510	32167963	5089	PBX2	28	4	5376	0.58815	0.27822	1	0.979004
3	113943370	113966425	7634	ZNF80	47	8	5376	0.58787	0.27831	1	0.979004
1	201788288	201863422	55705	IPO9	86	10	5365	0.58769	0.27837	1	0.979004
7	6061007	6086183	100310846	ANKRD61	82	11	5376	0.58721	0.27853	1	0.979004
2	128593840	128625729	5433	POLR2D	71	8	5374	0.58709	0.27857	1	0.979004
19	19312773	19373061	1463	NCAN	44	4	5376	0.58677	0.27868	1	0.979004
6	42182669	42429943	55809	TRERF1	156	21	5376	0.58664	0.27872	1	0.979004
20	40020741	40257133	84181	CHD6	398	19	5360	0.58659	0.27874	1	0.979004
7	141685676	141816547	8972	MGAM	67	9	5376	0.58648	0.27878	1	0.979004
17	76957335	76986061	3959	LGALS3BP	11	3	5376	0.58636	0.27882	1	0.979004
13	19987017	20145714	93492	TPTE2	247	12	5356	0.58619	0.27887	1	0.979004
10	60084739	60140513	7321	UBE2D1	51	4	5298	0.58616	0.27888	1	0.979004
6	82356829	82472607	55603	FAM46A	237	30	5375	0.58614	0.27889	1	0.979004
17	54901460	54956036	8526	DGKE	78	4	5376	0.58604	0.27892	1	0.979004
11	3653487	3695844	417	ART1	27	5	5376	0.58602	0.27893	1	0.979004
13	46690058	46766459	3936	LCP1	127	15	5376	0.58571	0.27903	1	0.979004
18	40837857	40867615	6860	SYT4	25	4	5376	0.5856	0.27907	1	0.979004
17	76977798	77015899	124583	CANT1	26	3	5376	0.58562	0.27907	1	0.979004
2	189588465	189664831	116093	DIRC1	198	8	5376	0.58525	0.27919	1	0.979004
1	200698686	200839832	23271	CAMSAP2	239	17	5375	0.58494	0.27929	1	0.979004
6	159280887	159341385	100130967	C6orf99	82	14	5376	0.58477	0.27935	1	0.979004
17	75990194	76114916	57690	TNRC6C	155	14	5239	0.58463	0.2794	1	0.979004
12	53710359	53740167	121340	SP7	30	4	5376	0.58434	0.2795	1	0.979004
11	128318656	128467453	2113	ETS1	247	39	5374	0.58423	0.27953	1	0.979004
12	56314946	56357811	1606	DGKA	8	1	5376	0.5842	0.27954	1	0.979004
1	70600485	70681361	55631	LRRC40	61	4	5376	0.58421	0.27954	1	0.979004
3	125237702	125324381	114885	OSBPL11	289	15	5361	0.58393	0.27963	1	0.979004
19	55653135	55679100	7137	TNNI3	3	1	5376	0.58368	0.27972	1	0.979004
3	42814400	42856027	25994	HIGD1A	39	5	5376	0.58343	0.2798	1	0.979004
21	31923417	31943608	337974	KRTAP19-7	38	2	5376	0.58342	0.2798	1	0.979004
7	143003219	143059097	1180	CLCN1	28	3	5376	0.58337	0.27982	1	0.979004
7	158414002	158507520	54892	NCAPG2	208	9	5376	0.58336	0.27983	1	0.979004
15	52403123	52493565	10681	GNB5	198	14	5376	0.58327	0.27986	1	0.979004
9	127269554	127543589	2649	NR6A1	64	1	5376	0.58312	0.27991	1	0.979004
2	152963315	153042506	10254	STAM2	157	10	5376	0.58311	0.27991	1	0.979004
15	71397935	72085722	79875	THSD4	1306	81	5366	0.58308	0.27992	1	0.979004
6	144154508	144194943	84946	LTV1	46	6	5376	0.58308	0.27992	1	0.979004
18	76730275	76769770	27164	SALL3	19	2	5376	0.58293	0.27997	1	0.979004
20	39959495	39999222	64900	LPIN3	67	10	5375	0.5829	0.27998	1	0.979004
11	119278655	119304246	7070	THY1	41	2	5376	0.58283	0.28	1	0.979004
16	67199505	67227883	653319	KIAA0895L	12	2	5370	0.58281	0.28001	1	0.979004
11	47175849	47209054	84364	ARFGAP2	46	7	5374	0.5826	0.28008	1	0.979004
3	14156440	14195180	79188	TMEM43	70	9	5376	0.58235	0.28017	1	0.979004
5	157202751	157296183	9685	CLINT1	204	12	5376	0.5822	0.28021	1	0.979004
22	42546019	42674768	6942	TCF20	150	8	5376	0.58212	0.28024	1	0.979004
2	196467798	196612426	57181	SLC39A10	189	17	5376	0.58212	0.28024	1	0.979004
9	127605627	127630170	401551	WDR38	25	2	5376	0.58117	0.28056	1	0.979004
1	38249721	38277278	149175	MANEAL	31	5	5376	0.58045	0.2808	1	0.979004
8	117940464	117966239	441376	AARD	22	4	5376	0.58022	0.28088	1	0.979004
12	57393781	57420344	6866	TAC3	28	3	5365	0.58004	0.28094	1	0.979004
8	124074920	124174393	93594	TBC1D31	170	15	5376	0.57981	0.28102	1	0.979004
2	75175775	75206859	56655	POLE4	40	4	5376	0.57971	0.28106	1	0.979004
1	150927649	150957479	29956	CERS2	42	4	5376	0.57953	0.28111	1	0.979004
5	31183762	31339253	1004	CDH6	219	25	5374	0.57948	0.28113	1	0.979004
20	3629939	3654046	64096	GFRA4	36	7	5376	0.57947	0.28114	1	0.979004
13	22056828	22188355	221154	MICU2	268	13	5376	0.5791	0.28126	1	0.979004
1	26367792	26404142	84676	TRIM63	74	5	5376	0.57904	0.28128	1	0.979004
19	8357011	8383439	51293	CD320	4	1	5376	0.57866	0.28141	1	0.979004
22	38082995	38182563	11078	TRIOBP	144	12	5376	0.57847	0.28147	1	0.979004
7	2263830	2291840	29960	FTSJ2	57	7	5376	0.57821	0.28156	1	0.979004
12	111461828	111798358	23316	CUX2	239	19	5376	0.57794	0.28165	1	0.979004
16	53623818	53747771	23322	RPGRIP1L	152	14	5370	0.5779	0.28166	1	0.979004
4	77806082	77829002	345079	SOWAHB	54	5	5376	0.57771	0.28173	1	0.979004
3	25205638	25649423	5915	RARB	1198	65	5376	0.57733	0.28186	1	0.979004
11	118467213	118538748	23187	PHLDB1	43	4	5376	0.57716	0.28191	1	0.979004
6	26624611	26669980	79692	ZNF322	107	9	5376	0.57718	0.28191	1	0.979004
15	85175607	85207521	84942	WDR73	62	7	5376	0.57635	0.28219	1	0.979004
14	39607015	39649634	122553	TRAPPC6B	100	13	5376	0.57618	0.28225	1	0.979004
16	29791383	29826706	3835	KIF22	2	1	5376	0.57606	0.28229	1	0.979004
9	127610158	127634240	11224	RPL35	26	2	5376	0.57545	0.28249	1	0.979004
1	118396107	118482302	54834	GDAP2	37	3	5362	0.57501	0.28264	1	0.979004
3	122991143	123177924	111	ADCY5	229	14	5376	0.57497	0.28265	1	0.979004
6	52981759	53023624	8521	GCM1	135	18	5350	0.57492	0.28267	1	0.979004
17	18591311	18649431	147166	TRIM16L	10	1	5376	0.57473	0.28274	1	0.979004
10	91451264	91544700	9585	KIF20B	266	8	5376	0.57469	0.28275	1	0.979004
6	137454957	137504785	116379	IL22RA2	81	9	5376	0.57463	0.28277	1	0.979004
8	22012653	22079839	649	BMP1	2	1	5376	0.57462	0.28278	1	0.979004
8	22004853	22031992	6440	SFTPC	2	1	5376	0.57462	0.28278	1	0.979004
12	113526624	113584044	8437	RASAL1	116	4	5373	0.5745	0.28281	1	0.979004
1	100164206	100242186	391059	FRRS1	229	8	5375	0.57432	0.28288	1	0.979004
19	42202530	42244437	1048	CEACAM5	43	5	5376	0.57372	0.28308	1	0.979004
17	61841549	61906677	11325	DDX42	78	4	5376	0.57359	0.28312	1	0.979004
13	99326055	99414929	6564	SLC15A1	86	11	5376	0.57313	0.28328	1	0.979004
8	131782546	132063012	114	ADCY8	860	50	5370	0.57296	0.28334	1	0.979004
15	79041545	79113805	11173	ADAMTS7	94	5	5376	0.57293	0.28334	1	0.979004
1	40528382	40573142	5538	PPT1	124	11	5373	0.57284	0.28338	1	0.979004
16	28843732	28867729	7284	TUFM	29	1	5376	0.57267	0.28343	1	0.979004
17	72596022	72629897	342510	CD300E	94	11	5375	0.57268	0.28343	1	0.979004
2	158723213	159002666	151531	UPP2	431	39	5371	0.57236	0.28354	1	0.979004
10	28956424	28981868	25805	BAMBI	37	7	5376	0.57232	0.28355	1	0.979004
16	69363415	69387014	51388	NIP7	30	4	5376	0.57227	0.28357	1	0.979004
4	128792016	128830379	10733	PLK4	6	1	5376	0.57214	0.28361	1	0.979004
19	45439239	45462822	344	APOC2	3	1	5376	0.5716	0.2838	1	0.979004
6	71988477	72023267	79627	OGFRL1	120	11	5376	0.57153	0.28382	1	0.979004
10	129337613	129360935	594857	NPS	174	16	5376	0.57092	0.28403	1	0.979004
11	33027410	33065128	91614	DEPDC7	124	5	5376	0.57036	0.28422	1	0.979004
11	17363279	17408868	374383	NCR3LG1	113	11	5376	0.5701	0.2843	1	0.979004
17	36574720	36678628	57636	ARHGAP23	9	2	5376	0.56926	0.28459	1	0.979004
1	45108920	45150253	79639	TMEM53	37	2	5376	0.56898	0.28469	1	0.979004
20	34098569	34127481	140873	C20orf173	37	3	5376	0.56898	0.28469	1	0.979004
4	88333728	88390606	53343	NUDT9	122	12	5376	0.56885	0.28473	1	0.979004
15	85913818	86302589	11214	AKAP13	1159	33	5374	0.56865	0.2848	1	0.979004
21	38427664	38455458	51227	PIGP	61	4	5375	0.56822	0.28494	1	0.979004
16	29813409	29837202	112476	PRRT2	12	1	5376	0.56787	0.28506	1	0.979004
1	40495912	40548321	10487	CAP1	151	8	5376	0.56775	0.2851	1	0.979004
10	60926348	61017815	84457	PHYHIPL	100	4	5376	0.56767	0.28513	1	0.979004
5	113688016	113842197	3781	KCNN2	272	24	5376	0.56749	0.28519	1	0.979004
20	61426156	61455352	11054	OGFR	1	1	5376	0.56746	0.2852	1	0.979004
20	61417804	61441945	55257	MRGBP	1	1	5376	0.56746	0.2852	1	0.979004
4	83333717	83361378	9987	HNRNPDL	44	4	5376	0.56745	0.28521	1	0.979004
2	113115946	113201222	727851	RGPD8	13	1	5376	0.56742	0.28521	1	0.979004
3	46385235	46412413	729230	CCR2	10	2	5376	0.56669	0.28546	1	0.979004
3	142526702	142618045	26577	PCOLCE2	145	22	5376	0.56657	0.2855	1	0.979004
9	102658915	102746818	55014	STX17	107	7	5365	0.56641	0.28556	1	0.979004
2	24336350	24402507	375190	FAM228B	176	17	5331	0.56639	0.28557	1	0.979004
16	27226315	27290113	197370	NSMCE1	62	3	5376	0.56579	0.28577	1	0.979004
10	81097220	81125090	10105	PPIF	36	3	5376	0.56564	0.28582	1	0.979004
11	105868629	105902981	84437	MSANTD4	48	8	5371	0.56562	0.28583	1	0.979004
6	73321571	73918574	56479	KCNQ5	995	69	5374	0.56529	0.28594	1	0.979004
3	195580235	195645880	10188	TNK2	24	4	5376	0.56505	0.28602	1	0.979004
2	234535123	234691951	54575	UGT1A10	416	21	5376	0.5649	0.28607	1	0.979004
2	171617528	171665481	285141	ERICH2	94	6	5376	0.56485	0.28609	1	0.979004
3	100043483	100085844	56954	NIT2	63	9	5376	0.56472	0.28613	1	0.979004
19	14899943	14956188	26664	OR7C1	42	6	5376	0.56466	0.28615	1	0.979004
1	92701955	92774566	11146	GLMN	53	4	5376	0.56418	0.28632	1	0.979004
17	43214684	43239468	10614	HEXIM1	15	3	5376	0.56392	0.2864	1	0.979004
7	66137151	66286451	27342	RABGEF1	304	12	5376	0.56386	0.28643	1	0.979004
11	112087088	112114696	5805	PTS	26	2	5373	0.56383	0.28644	1	0.979004
6	31502228	31524625	534	ATP6V1G2	112	19	5372	0.5637	0.28648	1	0.979004
15	75237443	75259775	54913	RPP25	23	3	5376	0.56369	0.28648	1	0.979004
4	175535367	175760465	8001	GLRA3	631	44	5371	0.56358	0.28652	1	0.979004
19	53369425	53404599	162967	ZNF320	8	1	5376	0.56331	0.28661	1	0.979004
2	215266292	215450774	402117	VWC2L	360	18	5374	0.56328	0.28662	1	0.979004
10	44041792	44080066	8187	ZNF239	70	3	5376	0.56324	0.28664	1	0.979004
20	61857235	61881859	79444	BIRC7	23	3	5376	0.56324	0.28664	1	0.979004
2	75049782	75130481	3099	HK2	151	19	5376	0.56301	0.28671	1	0.979004
10	92490575	92627671	3363	HTR7	278	13	5375	0.56269	0.28682	1	0.979004
7	116129655	116158595	858	CAV2	100	10	5376	0.56261	0.28685	1	0.979004
9	115917800	115993641	23307	FKBP15	264	18	5376	0.56241	0.28692	1	0.979004
16	1822931	1849192	10101	NUBP2	34	3	5376	0.56238	0.28693	1	0.979004
1	236948581	237077281	4548	MTR	185	9	5376	0.56217	0.287	1	0.979004
9	97311002	97366075	8789	FBP2	223	15	5376	0.5621	0.28703	1	0.979004
17	39263433	39284606	653240	KRTAP4-11	5	2	5376	0.56207	0.28703	1	0.979004
17	74698914	74732881	23210	JMJD6	51	4	5376	0.56192	0.28708	1	0.979004
11	44272278	44341735	60529	ALX4	81	14	5376	0.5619	0.28709	1	0.979004
3	57984127	58167982	2317	FLNB	367	25	5376	0.56183	0.28712	1	0.979004
2	224451658	224477217	7857	SCG2	19	4	5365	0.56104	0.28738	1	0.979004
16	58543850	58673790	23019	CNOT1	290	10	5376	0.56103	0.28739	1	0.979004
13	26818262	26989375	1024	CDK8	209	8	5356	0.561	0.2874	1	0.979004
6	110921181	111146590	23097	CDK19	376	19	5358	0.56076	0.28748	1	0.979004
4	76821808	76872166	27163	NAAA	165	14	5367	0.56029	0.28764	1	0.979004
12	21669256	21694210	80763	SPX	66	12	5376	0.55994	0.28776	1	0.979004
9	123353196	123486765	1955	MEGF9	94	2	5376	0.55979	0.28781	1	0.979004
7	47304752	47631742	64759	TNS3	504	51	5376	0.55966	0.28786	1	0.979004
20	44152836	44178134	140870	WFDC6	36	3	5376	0.55961	0.28787	1	0.979004
15	75118459	75145552	25989	ULK3	32	5	5372	0.55921	0.28801	1	0.979004
3	14842247	14986072	152273	FGD5	426	28	5376	0.55917	0.28802	1	0.979004
10	89409476	89517462	9060	PAPSS2	253	18	5375	0.55899	0.28808	1	0.979004
13	23745060	23909304	6445	SGCG	813	53	5376	0.55882	0.28814	1	0.979004
2	165744709	165822035	151258	SLC38A11	187	17	5376	0.55875	0.28817	1	0.979004
16	29807417	29832504	4150	MAZ	6	1	5376	0.55837	0.2883	1	0.979004
18	72255106	72787628	55628	ZNF407	593	24	5375	0.55825	0.28834	1	0.979004
2	178404880	178427524	150737	TTC30B	33	3	5374	0.55793	0.28845	1	0.979004
19	46723009	46744500	374918	IGFL1	48	4	5376	0.55788	0.28846	1	0.979004
4	124307946	124334915	10252	SPRY1	37	6	5376	0.55786	0.28847	1	0.979004
3	138143415	138207910	83850	ESYT3	46	6	5371	0.5578	0.28849	1	0.979004
20	44627547	44655200	4318	MMP9	56	6	5373	0.55775	0.28851	1	0.979004
10	30291729	30358488	57608	KIAA1462	86	8	5376	0.5575	0.28859	1	0.979004
1	117900085	118078320	10905	MAN1A2	414	19	5376	0.55726	0.28867	1	0.979004
3	49716950	49768962	63891	RNF123	47	5	5376	0.55728	0.28867	1	0.979004
17	76132434	76172364	100141515	C17orf99	5	2	5376	0.55692	0.28879	1	0.979004
1	169812215	169873100	57147	SCYL3	168	13	5375	0.55647	0.28895	1	0.979004
6	116807646	116876773	100128327	TRAPPC3L	176	15	5376	0.55624	0.28902	1	0.979004
5	159980127	160289219	23120	ATP10B	761	44	5375	0.55556	0.28926	1	0.979004
11	66732754	66754479	254439	C11orf86	5	2	5376	0.55555	0.28926	1	0.979004
2	29062687	29103175	55006	TRMT61B	49	4	5376	0.5555	0.28928	1	0.979004
22	28237657	28325255	23760	PITPNB	35	7	5370	0.55534	0.28933	1	0.979004
16	57452081	57491439	57019	CIAPIN1	109	15	5376	0.55494	0.28947	1	0.979004
17	33244878	33317968	10693	CCT6B	47	7	5374	0.55487	0.28949	1	0.979004
19	9708002	9741916	93134	ZNF561	1	1	5376	0.55485	0.2895	1	0.979004
17	18674458	18720027	51030	TVP23B	21	2	5376	0.55468	0.28956	1	0.979004
4	9817848	10051872	56606	SLC2A9	973	23	5376	0.55458	0.28959	1	0.979004
7	63757815	63820017	728927	ZNF736	276	18	5357	0.55419	0.28973	1	0.979004
19	44659215	44692534	7769	ZNF226	12	2	5370	0.55408	0.28976	1	0.979004
11	6119009	6139968	196335	OR56B4	82	4	5376	0.55394	0.28981	1	0.979004
11	66780190	66828334	91683	SYT12	11	4	5376	0.55381	0.28985	1	0.979004
4	74596223	74619433	3576	CXCL8	30	1	5376	0.55374	0.28988	1	0.979004
1	173758688	173804325	91687	CENPL	30	3	5376	0.55349	0.28996	1	0.979004
13	51917678	52037275	26512	INTS6	108	8	5376	0.5534	0.28999	1	0.979004
2	201764894	201838424	4999	ORC2	72	7	5376	0.55326	0.29004	1	0.979004
3	112995777	113170986	55779	CFAP44	531	19	5365	0.55323	0.29005	1	0.979004
14	39491123	39582447	10484	SEC23A	207	21	5376	0.553	0.29013	1	0.979004
2	219423303	219471158	9125	RQCD1	91	4	5376	0.55278	0.29021	1	0.979004
17	15869874	15913006	125150	ZSWIM7	62	4	5376	0.55277	0.29021	1	0.979004
15	43479425	43523323	2038	EPB42	15	2	5376	0.55272	0.29023	1	0.979004
2	28708938	28876654	151056	PLB1	397	39	5376	0.55272	0.29023	1	0.979004
4	184570420	184644747	60684	TRAPPC11	119	7	5376	0.55238	0.29034	1	0.979004
1	155194239	155224653	2629	GBA	40	2	5376	0.55235	0.29035	1	0.979004
11	124402618	124423550	219858	OR8B12	45	7	5376	0.55228	0.29038	1	0.979004
1	117534372	117589173	9398	CD101	65	8	5370	0.55181	0.29054	1	0.979004
15	72104632	72420440	4649	MYO9A	296	9	5295	0.55161	0.29061	1	0.979004
20	3638620	3672755	80332	ADAM33	14	5	5376	0.55142	0.29067	1	0.979004
20	43150422	43257678	11142	PKIG	113	7	5376	0.55136	0.29069	1	0.979004
6	27346524	27381683	346157	ZNF391	167	6	5362	0.55111	0.29078	1	0.979004
11	46948240	47195932	79096	C11orf49	218	11	5374	0.55107	0.29079	1	0.979004
20	34119778	34155405	51614	ERGIC3	62	4	5376	0.55069	0.29092	1	0.979004
1	180872313	180930745	57710	KIAA1614	51	11	5376	0.54985	0.29121	1	0.979004
5	179031179	179060722	3187	HNRNPH1	60	8	5376	0.54966	0.29128	1	0.979004
19	40211893	40238669	1178	CLC	110	7	5376	0.54962	0.29129	1	0.979004
7	123081993	123184718	154865	IQUB	128	10	5376	0.54924	0.29142	1	0.979004
1	86924526	86975977	1179	CLCA1	125	22	5376	0.54923	0.29143	1	0.979004
7	43905485	43975996	55665	URGCP	155	14	5376	0.54911	0.29147	1	0.979004
9	13095700	13289660	8777	MPDZ	113	9	5376	0.54879	0.29157	1	0.979004
3	172338435	172439207	57552	NCEH1	137	19	5376	0.54879	0.29158	1	0.979004
15	85134249	85176947	54993	ZSCAN2	62	9	5376	0.54868	0.29161	1	0.979004
11	75287959	75389479	4135	MAP6	131	10	5376	0.54866	0.29162	1	0.979004
3	119530800	119823264	2932	GSK3B	317	13	5375	0.54862	0.29163	1	0.979004
4	187102565	187144617	285440	CYP4V2	145	14	5375	0.54859	0.29164	1	0.979004
1	54221133	54314225	55706	NDC1	78	5	5376	0.54847	0.29169	1	0.979004
7	6002870	6058737	5395	PMS2	82	10	5369	0.54834	0.29173	1	0.979004
3	129356635	129622419	23023	TMCC1	164	5	5376	0.54834	0.29173	1	0.979004
19	19616550	19649858	51079	NDUFA13	38	2	5376	0.54804	0.29183	1	0.979004
15	79565146	79600581	390616	ANKRD34C	46	6	5376	0.54726	0.2921	1	0.979004
2	135712076	135792301	80122	MAP3K19	102	10	5376	0.54713	0.29215	1	0.979004
20	44340988	44364335	391253	SPINT4	106	5	5376	0.54679	0.29226	1	0.979004
22	50771746	50893519	9701	PPP6R2	59	1	5376	0.5467	0.29229	1	0.979004
2	113485444	113532254	150468	CKAP2L	82	8	5375	0.54661	0.29232	1	0.979004
5	40701678	40766072	23548	TTC33	122	12	5372	0.54628	0.29244	1	0.979004
6	33377847	33431466	8831	SYNGAP1	58	8	5376	0.54619	0.29247	1	0.979004
17	61770192	61829330	92335	STRADA	22	1	5376	0.54596	0.29255	1	0.979004
5	159604374	159675729	2172	FABP6	190	15	5376	0.54564	0.29266	1	0.979004
1	150227799	150251609	51107	APH1A	12	3	5376	0.54564	0.29266	1	0.979004
12	122642266	122698018	254050	LRRC43	74	7	5376	0.54564	0.29266	1	0.979004
16	30652038	30677734	78994	PRR14	2	1	5376	0.54535	0.29276	1	0.979004
3	138727873	138749768	389151	PRR23B	28	3	5376	0.54527	0.29278	1	0.979004
2	113577337	113604356	3553	IL1B	36	7	5376	0.54521	0.2928	1	0.979004
1	237157403	237177718	645745	MT1HL1	29	5	5376	0.54522	0.2928	1	0.979004
13	101696130	102078813	259232	NALCN	1102	60	5369	0.54515	0.29283	1	0.979004
21	44253190	44309699	10785	WDR4	206	15	5376	0.54511	0.29284	1	0.979004
6	36154408	36210567	27154	BRPF3	39	6	5376	0.54505	0.29286	1	0.979004
15	41903432	42072141	23269	MGA	176	10	5376	0.54498	0.29288	1	0.979004
9	103781031	104097417	54886	LPPR1	748	49	5368	0.54488	0.29292	1	0.979004
1	167895797	168055081	55827	DCAF6	127	5	5376	0.54464	0.293	1	0.979004
11	126163647	126225644	28960	DCPS	135	16	5376	0.54461	0.29301	1	0.979004
12	93156285	93333107	8411	EEA1	211	11	5374	0.54444	0.29307	1	0.979004
6	28217075	28238736	222698	NKAPL	41	10	5374	0.54441	0.29308	1	0.979004
2	42979639	43001401	165140	OXER1	44	7	5376	0.54437	0.29309	1	0.979004
8	48675669	48882743	5591	PRKDC	24	3	5373	0.5443	0.29312	1	0.979004
2	132223580	132250507	113457	TUBA3D	71	1	5376	0.54417	0.29316	1	0.979004
7	23276305	23324729	10457	GPNMB	52	4	5376	0.54365	0.29334	1	0.979004
10	35405769	35511886	1390	CREM	183	6	5376	0.54359	0.29336	1	0.979004
10	76574685	76802380	23522	KAT6B	157	7	5375	0.54344	0.29341	1	0.979004
19	15150291	15179104	23581	CASP14	51	5	5376	0.5431	0.29353	1	0.979004
8	40378109	40765345	79698	ZMAT4	812	45	5376	0.5428	0.29363	1	0.979004
14	96848448	96965764	122481	AK7	64	7	5376	0.5428	0.29363	1	0.979004
17	38014417	38044149	124626	ZPBP2	77	5	5344	0.54252	0.29373	1	0.979004
20	31739660	31779223	140683	BPIFA2	7	1	5376	0.54233	0.2938	1	0.979004
14	33394115	34283382	64067	NPAS3	1323	150	5375	0.54212	0.29387	1	0.979004
6	150245901	150280371	80328	ULBP2	9	2	5376	0.5417	0.29401	1	0.979004
16	88699697	88727492	1535	CYBA	1	1	5376	0.54087	0.2943	1	0.979004
16	88708343	88739495	4597	MVD	1	1	5376	0.54087	0.2943	1	0.979004
20	13819635	13985979	80343	SEL1L2	373	32	5365	0.54085	0.29431	1	0.979004
6	110002424	110156634	9896	FIG4	247	22	5376	0.54079	0.29433	1	0.979004
3	166948075	167108193	79740	ZBBX	308	16	5376	0.5404	0.29446	1	0.979004
10	5921535	5989558	84893	FBXO18	88	9	5376	0.54031	0.29449	1	0.979004
7	100230720	100264084	51412	ACTL6B	10	2	5376	0.53981	0.29466	1	0.979004
22	19013795	19119967	9993	DGCR2	310	9	5376	0.53934	0.29483	1	0.979004
6	43587279	43618689	9587	MAD2L1BP	25	4	5376	0.53915	0.29489	1	0.979004
15	86613137	87582283	123624	AGBL1	2767	108	5368	0.53915	0.29489	1	0.979004
11	60599429	60628561	79080	CCDC86	94	16	5376	0.53894	0.29496	1	0.979004
1	227167566	227516193	8476	CDC42BPA	1544	18	5376	0.53891	0.29498	1	0.979004
3	121372046	121478662	2804	GOLGB1	166	14	5374	0.5386	0.29508	1	0.979004
7	6051878	6108860	27102	EIF2AK1	184	18	5376	0.53847	0.29513	1	0.979004
17	7476965	7501530	9526	MPDU1	31	7	5376	0.53827	0.2952	1	0.979004
15	59941345	59991728	663	BNIP2	162	5	5376	0.53817	0.29523	1	0.979004
12	51629133	51674202	57228	SMAGP	60	7	5376	0.53813	0.29524	1	0.979004
7	99714317	99736121	255374	MBLAC1	21	5	5376	0.53805	0.29527	1	0.979004
3	179055480	179121014	55669	MFN1	82	9	5376	0.53791	0.29532	1	0.979004
19	32886655	32986799	147991	DPY19L3	98	7	5375	0.53773	0.29538	1	0.979004
20	44476220	44517770	140831	ZSWIM3	92	6	5352	0.53772	0.29539	1	0.979004
2	132217298	132260312	653784	MZT2A	75	1	5376	0.53763	0.29542	1	0.979004
11	65212309	65244144	101927789	LOC101927789	68	4	5376	0.53755	0.29544	1	0.979004
7	70587523	71188586	64409	WBSCR17	1329	90	5372	0.53749	0.29547	1	0.979004
12	53448100	53483204	84926	SPRYD3	32	6	5372	0.53725	0.29555	1	0.979004
7	48201057	48697091	154664	ABCA13	1506	53	5374	0.53723	0.29556	1	0.979004
1	155619233	155668823	55249	YY1AP1	19	1	5376	0.53712	0.29559	1	0.979004
11	14889551	14923874	120227	CYP2R1	19	4	5376	0.53704	0.29562	1	0.979004
5	40749481	40808297	5562	PRKAA1	98	12	5372	0.53685	0.29568	1	0.979004
5	180610924	180642293	81786	TRIM7	16	2	5376	0.53641	0.29584	1	0.979004
3	9841632	9888040	26140	TTLL3	88	7	5376	0.53627	0.29588	1	0.979004
4	122042563	122158624	79931	TNIP3	158	9	5376	0.53621	0.29591	1	0.979004
13	52320614	52389667	79758	DHRS12	57	8	5376	0.536	0.29598	1	0.979004
3	63986225	64019686	9861	PSMD6	68	10	5376	0.53592	0.29601	1	0.979004
5	89801443	89835401	116068	LYSMD3	52	5	5376	0.5359	0.29601	1	0.979004
7	756338	836116	54919	DNAAF5	18	1	5376	0.5358	0.29605	1	0.979004
17	41156622	41184459	10493	VAT1	31	4	5376	0.53567	0.29609	1	0.979004
13	26776894	26806686	6049	RNF6	58	6	5376	0.53532	0.29621	1	0.979004
12	121637664	121681909	5025	P2RX4	135	13	5376	0.53529	0.29623	1	0.979004
19	39677604	39702522	342897	NCCRP1	4	1	5376	0.53492	0.29635	1	0.979004
12	44142747	44193346	51135	IRAK4	88	8	5376	0.53479	0.2964	1	0.979004
15	75277876	75323836	192683	SCAMP5	42	4	5376	0.53472	0.29642	1	0.979004
17	18722272	18771929	101929141	LOC101929141	55	3	5376	0.53426	0.29658	1	0.979004
6	31928952	31959223	8859	STK19	53	13	5360	0.5342	0.2966	1	0.979004
4	42102870	42164895	389206	BEND4	105	11	5348	0.5342	0.2966	1	0.979004
4	146392012	146413871	101927681	LOC101927681	15	3	5376	0.53381	0.29673	1	0.979004
13	42130961	42545221	23078	VWA8	865	36	5365	0.53368	0.29678	1	0.979004
11	7676326	7705807	51700	CYB5R2	130	13	5375	0.53347	0.29685	1	0.979004
5	150147508	150186298	85027	SMIM3	96	6	5376	0.5333	0.29691	1	0.979004
15	45399564	45432075	90527	DUOXA1	3	1	5376	0.53298	0.29702	1	0.979004
4	170005407	170202249	57630	SH3RF1	302	17	5376	0.53277	0.29709	1	0.979004
19	53537991	53564380	100271846	ERVV-2	15	2	5376	0.53273	0.29711	1	0.979004
17	39372900	39393904	83899	KRTAP9-2	15	2	5376	0.53263	0.29715	1	0.979004
2	111868491	111936022	10018	BCL2L11	66	3	5376	0.53232	0.29725	1	0.979004
6	43578218	43606977	54676	GTPBP2	21	4	5376	0.53182	0.29742	1	0.979004
12	50007197	50048452	25766	PRPF40B	16	3	5376	0.53148	0.29754	1	0.979004
10	98343069	98490279	118788	PIK3AP1	242	30	5363	0.53134	0.29759	1	0.979004
21	43781996	43826955	64699	TMPRSS3	54	9	5376	0.53128	0.29761	1	0.979004
1	200850627	200894864	55765	C1orf106	78	12	5376	0.53109	0.29768	1	0.979004
17	7965954	8001021	242	ALOX12B	39	8	5376	0.53095	0.29773	1	0.979004
2	134867502	135222192	4249	MGAT5	665	62	5371	0.5308	0.29778	1	0.979004
19	16731562	16780968	79086	SMIM7	31	3	5376	0.53075	0.2978	1	0.979004
2	71025775	71057732	165530	CLEC4F	119	5	5372	0.53068	0.29782	1	0.979004
17	61894770	61919387	5705	PSMC5	36	2	5376	0.53045	0.2979	1	0.979004
17	43289192	43334685	752	FMNL1	42	5	5376	0.53041	0.29792	1	0.979004
2	191503621	191567492	4664	NAB1	114	10	5376	0.53028	0.29796	1	0.979004
14	76107233	76137538	11161	C14orf1	23	4	5345	0.52969	0.29816	1	0.979004
19	11190037	11254506	3949	LDLR	25	1	5376	0.52952	0.29822	1	0.979004
14	35211937	35354853	11177	BAZ1A	369	19	5375	0.52932	0.29829	1	0.979004
4	153232410	153466393	55294	FBXW7	152	4	5027	0.52916	0.29835	1	0.979004
8	42386298	42418140	114926	SMIM19	62	4	5347	0.52903	0.29839	1	0.979004
15	68489330	68532081	54982	CLN6	59	1	5376	0.52894	0.29842	1	0.979004
3	42632147	42700233	4820	NKTR	123	8	5353	0.52882	0.29846	1	0.979004
6	116822808	116849709	254228	FAM26E	82	8	5376	0.52884	0.29846	1	0.979004
20	30545805	30596256	343702	XKR7	23	4	5376	0.52853	0.29857	1	0.979004
3	136045077	136481245	10274	STAG1	479	16	5376	0.52818	0.29869	1	0.979004
2	39093103	39119850	729967	MORN2	33	2	5376	0.52794	0.29877	1	0.979004
15	101801214	101827700	55829	VIMP	20	2	5376	0.52791	0.29878	1	0.979004
1	150511846	150543413	54507	ADAMTSL4	9	3	5376	0.52789	0.29879	1	0.979004
2	219304974	219443084	57695	USP37	192	5	5376	0.52762	0.29888	1	0.979004
2	119903819	119926471	165257	C1QL2	45	5	5376	0.52743	0.29895	1	0.979004
7	99736530	99761833	389541	LAMTOR4	26	3	5376	0.5273	0.29899	1	0.979004
14	93693896	93809385	55727	BTBD7	250	14	5376	0.52727	0.299	1	0.979004
6	90342494	90539442	23195	MDN1	365	21	5372	0.52721	0.29902	1	0.979004
1	236671514	236726281	3964	LGALS8	191	4	5376	0.52693	0.29912	1	0.979004
1	27928800	27971727	2268	FGR	1	1	5376	0.5267	0.2992	1	0.979004
12	57382617	57410297	9880	ZBTB39	26	2	5364	0.52665	0.29922	1	0.979004
1	28516789	28569542	22826	DNAJC8	81	4	5376	0.52661	0.29923	1	0.979004
3	50702672	51431629	1795	DOCK3	974	9	5376	0.5264	0.2993	1	0.979004
8	143835756	143869640	66004	LYNX1	26	2	5376	0.52639	0.29931	1	0.979004
12	65434404	65525346	11197	WIF1	84	8	5376	0.52596	0.29946	1	0.979004
18	12244318	12287594	1149	CIDEA	60	10	5376	0.52592	0.29947	1	0.979004
16	68252450	68280136	80004	ESRP2	27	2	5376	0.52587	0.29949	1	0.979004
8	38955050	39152436	203102	ADAM32	245	10	5376	0.52548	0.29963	1	0.979004
20	34032988	34115360	11190	CEP250	93	3	5376	0.52531	0.29968	1	0.979004
19	2744711	2793363	6449	SGTA	9	1	5376	0.52527	0.2997	1	0.979004
10	99364310	99403913	118812	MORN4	38	2	5376	0.52525	0.29971	1	0.979004
8	23144410	23271722	4017	LOXL2	603	33	5373	0.52509	0.29976	1	0.979004
20	37091486	37217504	57148	RALGAPB	45	5	5330	0.52503	0.29978	1	0.979004
19	19364841	19394074	53345	TM6SF2	41	3	5376	0.52476	0.29988	1	0.979004
11	111779601	111807595	91894	C11orf52	11	1	5376	0.52464	0.29992	1	0.979004
10	95246369	95298849	55165	CEP55	160	16	5376	0.5246	0.29993	1	0.979004
16	23464863	23531815	23062	GGA2	76	4	5376	0.52453	0.29995	1	0.979004
11	17271884	17381510	4925	NUCB2	157	14	5376	0.52407	0.30012	1	0.979004
19	54667106	54703733	79143	MBOAT7	2	1	5376	0.52396	0.30015	1	0.979004
19	54653833	54686944	147798	TMC4	2	1	5376	0.52396	0.30015	1	0.979004
1	101692305	101717076	1901	S1PR1	12	3	5376	0.52375	0.30023	1	0.979004
7	6038882	6073465	7965	AIMP2	122	15	5375	0.52375	0.30023	1	0.979004
16	2811415	2837297	6923	TCEB2	10	1	5376	0.52343	0.30034	1	0.979004
16	2792330	2831413	23524	SRRM2	10	1	5376	0.52343	0.30034	1	0.979004
12	11172986	11194006	259290	TAS2R31	102	6	5365	0.52334	0.30037	1	0.979004
8	134457091	134594697	6482	ST3GAL1	248	46	5362	0.52328	0.30039	1	0.979004
6	41116244	41140924	54209	TREM2	7	2	5366	0.52293	0.30051	1	0.979004
10	69546427	69607937	56521	DNAJC12	71	7	5376	0.52269	0.30059	1	0.979004
11	108083559	108249829	472	ATM	168	3	5376	0.52246	0.30068	1	0.979004
1	161175087	161199038	2207	FCER1G	44	10	5376	0.52213	0.30079	1	0.979004
15	43225095	43408286	197131	UBR1	112	6	5369	0.52211	0.3008	1	0.979004
6	167728574	167766177	83887	TTLL2	87	9	5376	0.52191	0.30087	1	0.979004
11	126071619	126142879	79607	FAM118B	136	17	5375	0.52164	0.30096	1	0.979004
6	122783062	123057518	5570	PKIB	519	26	5376	0.52159	0.30098	1	0.979004
16	2823954	2847943	260429	PRSS33	6	1	5376	0.52142	0.30104	1	0.979004
16	88931263	89053568	863	CBFA2T3	10	2	5376	0.52132	0.30107	1	0.979004
19	55004013	55031900	3904	LAIR2	7	1	5376	0.52128	0.30109	1	0.979004
2	234516291	234691946	54576	UGT1A8	463	26	5376	0.52122	0.30111	1	0.979004
9	139638838	139662995	138307	LCN8	13	1	5376	0.52119	0.30112	1	0.979004
6	144251437	144395736	5325	PLAGL1	291	32	5368	0.52105	0.30116	1	0.979004
6	43533878	43598260	5429	POLH	45	4	5376	0.52088	0.30122	1	0.979004
5	76976995	77082185	6902	TBCA	331	12	5376	0.52083	0.30124	1	0.979004
6	41186062	41216120	285852	TREML4	155	11	5354	0.52081	0.30125	1	0.979004
9	139644086	139668965	389812	LCN15	18	1	5376	0.52078	0.30126	1	0.979004
8	144318991	144354875	286128	ZFP41	79	3	5376	0.52071	0.30128	1	0.979004
20	43333493	43366453	8839	WISP2	19	2	5376	0.52058	0.30133	1	0.979004
10	72228564	72338206	27143	PALD1	248	26	5376	0.52041	0.30139	1	0.979004
1	203820740	203850280	6635	SNRPE	84	6	5376	0.52005	0.30151	1	0.979004
16	90076056	90121379	2622	GAS8	111	11	5376	0.51989	0.30157	1	0.979004
16	31394633	31447826	3681	ITGAD	28	3	5376	0.51975	0.30162	1	0.979004
12	6446009	6496896	6337	SCNN1A	1	1	5376	0.51894	0.3019	1	0.979004
12	6427923	6461283	7132	TNFRSF1A	1	1	5376	0.51894	0.3019	1	0.979004
21	33987269	34110351	8867	SYNJ1	139	13	5370	0.51883	0.30194	1	0.979004
2	233620512	233651275	3769	KCNJ13	53	6	5376	0.51878	0.30196	1	0.979004
3	72413744	72505774	23429	RYBP	34	5	5376	0.51862	0.30201	1	0.979004
3	130226198	130405890	131873	COL6A6	232	19	5375	0.51848	0.30206	1	0.979004
4	184550789	184590331	201965	RWDD4	47	3	5376	0.51809	0.3022	1	0.979004
4	20692036	20739980	133015	PACRGL	149	12	5374	0.51744	0.30243	1	0.979004
13	50096082	50169742	55213	RCBTB1	332	14	5371	0.51732	0.30246	1	0.979004
1	42609092	42631495	2981	GUCA2B	39	7	5376	0.51732	0.30247	1	0.979004
7	77156773	77279388	5782	PTPN12	268	13	5373	0.51724	0.30249	1	0.979004
16	3054713	3078188	9074	CLDN6	4	1	5376	0.5165	0.30275	1	0.979004
16	3052457	3074506	9080	CLDN9	4	1	5376	0.5165	0.30275	1	0.979004
16	3060313	3082384	51330	TNFRSF12A	4	1	5376	0.5165	0.30275	1	0.979004
22	38339674	38378463	5435	POLR2F	21	1	5376	0.51646	0.30277	1	0.979004
10	6120949	6169422	84991	RBM17	87	13	5369	0.5164	0.30279	1	0.979004
17	73116320	73137890	30833	NT5C	9	1	5376	0.5163	0.30282	1	0.979004
11	120071747	120110650	220323	OAF	49	4	5376	0.51628	0.30283	1	0.979004
10	14870159	14923740	51182	HSPA14	22	3	5346	0.51623	0.30285	1	0.979004
20	33282147	33311240	58476	TP53INP2	39	4	5376	0.51616	0.30287	1	0.979004
1	109782641	109828378	1952	CELSR2	43	7	5374	0.51614	0.30288	1	0.979004
6	5037395	5271172	57128	LYRM4	656	37	5369	0.51611	0.30289	1	0.979004
17	33728079	33770302	55106	SLFN12	22	4	5376	0.51559	0.30307	1	0.979004
18	11599557	11620611	646000	SLC35G4	8	1	5376	0.51557	0.30308	1	0.979004
12	124236786	124430267	196385	DNAH10	260	18	5375	0.51546	0.30311	1	0.979004
3	112172813	112228438	151888	BTLA	54	6	5376	0.51529	0.30318	1	0.979004
19	44754033	44789470	353355	ZNF233	43	4	5376	0.51514	0.30323	1	0.979004
3	15698743	15911053	23243	ANKRD28	330	8	5376	0.51498	0.30329	1	0.979004
7	5219835	5283486	26100	WIPI2	68	9	5376	0.51494	0.3033	1	0.979004
22	38812332	38861205	3761	KCNJ4	14	2	5376	0.51449	0.30345	1	0.979004
3	119489331	119562295	8856	NR1I2	140	20	5369	0.51436	0.3035	1	0.979004
12	47463386	47640446	91523	PCED1B	384	31	5374	0.51411	0.30359	1	0.979004
11	76767992	76847201	726	CAPN5	53	7	5376	0.5139	0.30366	1	0.979004
22	42085518	42205459	150365	MEI1	174	5	5372	0.51333	0.30386	1	0.979004
15	90004638	90049799	51458	RHCG	30	2	5376	0.51307	0.30395	1	0.979004
2	18049105	18124225	3790	KCNS3	212	27	5364	0.51292	0.30401	1	0.979004
10	35287479	35389570	8453	CUL2	189	6	5376	0.51269	0.30408	1	0.979004
11	72455774	72514750	10809	STARD10	89	9	5376	0.51247	0.30416	1	0.979004
2	61404590	61707868	9736	USP34	439	15	5376	0.51244	0.30417	1	0.979004
7	11400062	11881824	221981	THSD7A	1386	81	5365	0.51205	0.30431	1	0.979004
12	51775101	51919547	9498	SLC4A8	192	10	5376	0.51202	0.30432	1	0.979004
2	74371394	74416006	55233	MOB1A	74	5	5376	0.51199	0.30433	1	0.979004
5	81257844	81561958	83734	ATG10	347	22	5374	0.51141	0.30453	1	0.979004
12	12472195	12513475	54682	MANSC1	47	3	5376	0.51128	0.30458	1	0.979004
16	29817528	29843816	79447	PAGR1	18	1	5376	0.51111	0.30464	1	0.979004
1	27415300	27491621	6548	SLC9A1	45	2	5376	0.51069	0.30478	1	0.979004
19	52946829	53030131	147660	ZNF578	131	2	5376	0.51058	0.30482	1	0.979004
10	90552487	90590315	340654	LIPM	74	14	5368	0.51041	0.30488	1	0.979004
2	73290510	73350146	26056	RAB11FIP5	75	5	5376	0.50982	0.30509	1	0.979004
4	122712445	122748176	5393	EXOSC9	56	7	5376	0.50977	0.3051	1	0.979004
1	7834413	7915241	8863	PER3	266	21	5374	0.50952	0.30519	1	0.979004
7	7666347	7768238	6119	RPA3	325	20	5376	0.50896	0.30539	1	0.979004
7	157119692	157220133	10049	DNAJB6	99	5	5376	0.50888	0.30542	1	0.979004
14	74950423	74972271	122961	ISCA2	39	4	5371	0.50886	0.30543	1	0.979004
12	27609743	27665118	341346	SMCO2	219	14	5373	0.50852	0.30555	1	0.979004
6	26587171	26610278	29777	ABT1	59	9	5376	0.50844	0.30557	1	0.979004
6	10713148	10751577	51522	TMEM14C	21	1	5376	0.50805	0.30571	1	0.979004
11	117680790	117709408	486	FXYD2	26	5	5376	0.5079	0.30576	1	0.979004
9	110035517	110104475	5887	RAD23B	167	12	5376	0.50786	0.30578	1	0.979004
19	974328	1004569	57418	WDR18	4	1	5067	0.50784	0.30578	1	0.979004
9	6710863	7185648	23081	KDM4C	1626	75	5375	0.50755	0.30589	1	0.979004
11	111769350	111792473	1410	CRYAB	8	1	5376	0.50695	0.30609	1	0.979004
11	111773460	111794817	3316	HSPB2	8	1	5376	0.50695	0.30609	1	0.979004
2	71047343	71072953	50489	CD207	151	9	5363	0.50694	0.3061	1	0.979004
10	75659727	75692535	414236	C10orf55	45	4	5376	0.50646	0.30627	1	0.979004
18	29399136	29533175	22878	TRAPPC8	169	10	5376	0.50641	0.30628	1	0.979004
11	92870850	92941095	120103	SLC36A4	140	15	5366	0.50635	0.30631	1	0.979004
14	50075406	50097403	6166	RPL36AL	59	5	5376	0.50611	0.30639	1	0.979004
14	92424243	92516484	9321	TRIP11	153	9	5352	0.50582	0.30649	1	0.979004
13	52148484	52350935	115825	WDFY2	117	9	5375	0.50555	0.30659	1	0.979004
7	53093349	53114618	285877	POM121L12	65	9	5376	0.50543	0.30663	1	0.979004
19	5832899	5861485	2525	FUT3	4	1	5376	0.50533	0.30666	1	0.979004
8	89039460	89349717	4325	MMP16	463	34	5374	0.50528	0.30668	1	0.979004
15	43881685	44012286	161497	STRC	114	6	5376	0.50523	0.3067	1	0.979004
20	30448440	30542770	164395	TTLL9	87	12	5376	0.50474	0.30687	1	0.979004
8	95928200	95971615	94241	TP53INP1	111	11	5344	0.50446	0.30697	1	0.979004
19	54966210	54994422	148170	CDC42EP5	4	1	5376	0.50365	0.30725	1	0.979004
22	26911714	26996089	8459	TPST2	253	24	5375	0.50311	0.30744	1	0.979004
19	33854575	33883592	1054	CEBPG	62	6	5376	0.50304	0.30747	1	0.979004
1	158891337	158956849	149628	PYHIN1	60	5	5314	0.50302	0.30747	1	0.979004
9	111889581	111939571	23732	FRRS1L	160	21	5374	0.50297	0.30749	1	0.979004
12	49942077	49971928	10445	MCRS1	19	2	5376	0.50295	0.3075	1	0.979004
19	40011630	40033494	126272	EID2B	21	3	5376	0.50284	0.30754	1	0.979004
6	49903814	49927157	403339	DEFB133	40	4	5376	0.50231	0.30772	1	0.979004
9	131570779	131594955	2021	ENDOG	63	4	5376	0.50202	0.30783	1	0.979004
3	149026285	149061548	116441	TM4SF18	41	9	5376	0.5016	0.30797	1	0.979004
18	5944705	6424910	91133	L3MBTL4	584	25	5376	0.50129	0.30808	1	0.979004
2	242035514	242099394	23178	PASK	157	12	5376	0.50119	0.30812	1	0.979004
22	50518435	50610119	54456	MOV10L1	322	8	5376	0.5012	0.30812	1	0.979004
9	131482065	131544220	10444	ZER1	13	1	5376	0.50102	0.30818	1	0.979004
4	174299299	174330617	11341	SCRG1	12	1	5376	0.5008	0.30825	1	0.979004
2	163113589	163185218	64135	IFIH1	6	1	5199	0.50041	0.30839	1	0.979004
17	37884162	37913538	2886	GRB7	1	1	5376	0.50039	0.3084	1	0.979004
19	15842203	15863153	26532	OR10H3	83	9	5376	0.50019	0.30847	1	0.979004
19	52762824	52805979	90321	ZNF766	75	9	5376	0.50019	0.30847	1	0.979004
4	103796205	103957552	150159	SLC9B1	272	4	5376	0.5002	0.30847	1	0.979004
1	51809935	51995026	2060	EPS15	36	3	5376	0.50017	0.30848	1	0.979004
15	88409948	88810026	4916	NTRK3	615	43	5373	0.50017	0.30848	1	0.979004
11	5259502	5281087	3047	HBG1	47	4	5376	0.49995	0.30856	1	0.979004
17	48435228	48460562	51264	MRPL27	38	4	5364	0.49973	0.30863	1	0.979004
19	4268598	4300720	56961	SHD	1	1	5376	0.49954	0.3087	1	0.979004
15	72396599	72443311	123228	SENP8	28	3	5376	0.49924	0.30881	1	0.979004
20	18784370	18805036	140856	SCP2D1	48	10	5376	0.49908	0.30886	1	0.979004
13	100248919	100559388	171425	CLYBL	590	47	5374	0.4987	0.309	1	0.979004
14	91688876	91740898	8111	GPR68	7	2	5376	0.49846	0.30908	1	0.979004
4	114811432	114911281	79642	ARSJ	191	13	5376	0.49832	0.30913	1	0.979004
12	64994293	65101347	283349	RASSF3	209	16	5376	0.4981	0.30921	1	0.979004
9	95597313	95650320	83744	ZNF484	81	7	5374	0.49804	0.30923	1	0.979004
13	30766767	30891624	84056	KATNAL1	110	20	5371	0.49795	0.30926	1	0.979004
21	44063862	44205619	5152	PDE9A	319	25	5376	0.49775	0.30933	1	0.979004
6	99311601	99405882	26235	FBXL4	142	13	5375	0.49773	0.30934	1	0.979004
18	43395545	43432521	284266	SIGLEC15	49	7	5376	0.4977	0.30935	1	0.979004
10	51937000	52018370	56624	ASAH2	70	7	5376	0.49717	0.30954	1	0.979004
17	18637326	18692662	10517	FBXW10	16	2	5376	0.49679	0.30967	1	0.979004
12	96662039	96804366	5128	CDK17	218	19	5376	0.49672	0.30969	1	0.979004
16	23523334	23578696	124454	EARS2	118	8	5355	0.49668	0.30971	1	0.979004
11	65326651	65350075	10534	SSSCA1	10	1	5376	0.49663	0.30972	1	0.979004
11	65329820	65351669	23625	FAM89B	10	1	5376	0.49663	0.30972	1	0.979004
6	26094176	26114565	8364	HIST1H4C	66	10	5373	0.49639	0.30981	1	0.979004
6	49918005	49941818	245928	DEFB114	41	4	5376	0.49625	0.30986	1	0.979004
6	12002724	12222270	3096	HIVEP1	469	44	5376	0.49606	0.30993	1	0.979004
4	423773	502960	170960	ZNF721	106	6	5376	0.49545	0.31014	1	0.979004
12	133335495	133415659	2802	GOLGA3	136	11	5376	0.49516	0.31025	1	0.979004
1	155155379	155187772	7059	THBS3	13	2	5376	0.49498	0.31031	1	0.979004
12	41572250	41978392	29951	PDZRN4	1174	35	5358	0.49462	0.31044	1	0.979004
12	64228276	64551643	57522	SRGAP1	268	27	5376	0.4944	0.31051	1	0.979004
9	107499969	107532403	25934	NIPSNAP3A	77	11	5376	0.49433	0.31054	1	0.979004
10	102273497	102299640	4714	NDUFB8	51	1	5376	0.49411	0.31062	1	0.979004
11	118297205	118407539	4297	KMT2A	51	4	5376	0.49387	0.3107	1	0.979004
10	5396976	5426169	114131	UCN3	47	6	5376	0.49365	0.31078	1	0.979004
11	5264421	5286011	3048	HBG2	53	4	5376	0.49356	0.31081	1	0.979004
5	150806553	150881940	206358	SLC36A1	187	16	5376	0.49352	0.31082	1	0.979004
22	38329057	38359676	84645	C22orf23	14	1	5376	0.49351	0.31083	1	0.979004
21	43909742	44011550	54020	SLC37A1	320	17	5376	0.49292	0.31103	1	0.979004
20	24976866	25048818	84532	ACSS1	104	12	5376	0.49264	0.31113	1	0.979004
10	102285641	102323681	55662	HIF1AN	74	1	5376	0.4925	0.31118	1	0.979004
7	149451452	149480295	168544	ZNF467	2	1	5376	0.4925	0.31118	1	0.979004
6	111610234	111814421	5980	REV3L	327	17	5370	0.49228	0.31126	1	0.979004
6	133055009	133094598	8875	VNN2	42	6	5376	0.49209	0.31133	1	0.979004
4	47477296	47605503	57205	ATP10D	328	28	5376	0.49196	0.31137	1	0.979004
19	19811281	19853921	7561	ZNF14	76	8	5376	0.49185	0.31141	1	0.979004
19	4143598	4183051	84699	CREB3L3	15	3	5376	0.49139	0.31158	1	0.979004
3	3098008	3162058	3568	IL5RA	14	4	5376	0.49128	0.31162	1	0.979004
21	45738827	45769285	755	C21orf2	5	1	5376	0.49106	0.31169	1	0.979004
15	44076372	44102295	619189	SERINC4	21	3	5376	0.4908	0.31179	1	0.979004
8	87469627	87536567	51115	RMDN1	163	10	5376	0.49054	0.31187	1	0.979004
17	1672829	1743175	114826	SMYD4	170	14	5376	0.49043	0.31191	1	0.979004
11	124744114	124777857	54538	ROBO4	40	8	5376	0.49038	0.31193	1	0.979004
8	22834930	22887710	23221	RHOBTB2	55	9	5376	0.49025	0.31198	1	0.979004
4	170304421	170543778	4750	NEK1	466	13	5376	0.49022	0.31199	1	0.979004
15	85188360	85211802	4828	NMB	47	7	5376	0.49011	0.31203	1	0.979004
3	156854291	156888482	57018	CCNL1	69	5	5376	0.49002	0.31206	1	0.979004
11	8949119	8974580	56676	ASCL3	78	6	5376	0.48888	0.31246	1	0.979004
16	66945582	66969439	6236	RRAD	5	1	5376	0.48879	0.31249	1	0.979004
20	23006057	23027314	6754	SSTR4	49	5	5376	0.4888	0.31249	1	0.979004
16	28824369	28858558	11273	ATXN2L	41	1	5376	0.48867	0.31254	1	0.979004
16	20856219	20921561	123879	DCUN1D3	66	6	5376	0.48861	0.31256	1	0.979004
19	3126191	3173766	2769	GNA15	2	1	5376	0.48821	0.3127	1	0.979004
1	20291924	20316932	5320	PLA2G2A	43	6	5376	0.48818	0.31271	1	0.979004
16	1459745	1480801	283951	C16orf91	9	1	5376	0.48814	0.31273	1	0.979004
3	172458425	172549264	1894	ECT2	106	6	5375	0.48775	0.31286	1	0.979004
1	206633586	206680223	9641	IKBKE	41	5	5373	0.48769	0.31288	1	0.979004
20	35869489	35897534	2691	GHRH	5	2	5376	0.48759	0.31292	1	0.979004
17	39285685	39306739	81871	KRTAP4-6	12	1	5376	0.48757	0.31293	1	0.979004
16	23558856	23595710	56061	UBFD1	84	8	5338	0.48749	0.31296	1	0.979004
1	155249084	155288531	5313	PKLR	36	1	5376	0.48733	0.31301	1	0.979004
17	5072830	5105178	84622	ZNF594	24	3	5376	0.4862	0.31341	1	0.979004
2	20636835	20659201	388	RHOB	8	2	5376	0.48578	0.31356	1	0.979004
17	7507382	7546700	6462	SHBG	60	5	5376	0.48574	0.31358	1	0.979004
6	13776781	13824794	63933	MCUR1	40	6	5376	0.48573	0.31358	1	0.979004
11	857859	925058	66005	CHID1	38	1	5376	0.48574	0.31358	1	0.979004
10	101899847	101955814	10613	ERLIN1	102	10	5362	0.4855	0.31366	1	0.979004
4	141354529	141429531	152586	MGAT4D	188	15	5373	0.48541	0.31369	1	0.979004
2	153181684	153516348	114793	FMNL2	797	42	5375	0.48526	0.31375	1	0.979004
3	100318433	100424323	84873	ADGRG7	165	8	5376	0.48517	0.31378	1	0.979004
1	184010811	184053346	116461	TSEN15	41	6	5376	0.48495	0.31386	1	0.979004
1	16000632	16071264	23207	PLEKHM2	136	7	5376	0.48488	0.31388	1	0.979004
22	47070307	47144152	64781	CERK	63	9	5376	0.48481	0.31391	1	0.979004
17	46200802	46517596	8631	SKAP1	628	22	5376	0.48468	0.31395	1	0.979004
16	84033389	84085762	146167	SLC38A8	116	14	5372	0.48443	0.31404	1	0.979004
2	79337584	79360545	5967	REG1A	21	3	5373	0.48435	0.31407	1	0.979004
9	115239248	115437587	158405	KIAA1958	210	10	5367	0.48415	0.31414	1	0.979004
17	61763249	61788527	80774	LIMD2	12	1	5376	0.484	0.31419	1	0.979004
7	94979181	95035702	5446	PON3	69	6	5376	0.48365	0.31432	1	0.979004
7	87553566	87842204	53616	ADAM22	317	13	5375	0.48359	0.31434	1	0.979004
15	45712727	45735647	84419	C15orf48	13	2	5376	0.48328	0.31445	1	0.979004
3	49818165	49847254	389118	CDHR4	26	4	5376	0.48306	0.31453	1	0.979004
16	58690298	58728674	55238	SLC38A7	114	11	5376	0.48301	0.31455	1	0.979004
16	69141912	69176493	54921	CHTF8	32	7	5360	0.48256	0.3147	1	0.979004
7	30454143	30528426	10392	NOD1	104	12	5373	0.48254	0.31471	1	0.979004
6	33022346	33058555	3113	HLA-DPA1	328	5	5376	0.48222	0.31483	1	0.979004
15	42130344	42196275	51332	SPTBN5	113	14	5376	0.48206	0.31488	1	0.979004
9	136120563	136160630	28	ABO	270	15	5347	0.48198	0.31491	1	0.979004
11	121312912	121514471	6653	SORL1	196	28	5376	0.4819	0.31494	1	0.979004
20	17539818	17598887	11034	DSTN	69	7	5376	0.48184	0.31496	1	0.979004
18	2836786	2924090	84034	EMILIN2	27	10	5376	0.48129	0.31516	1	0.979004
3	169547029	169597723	79782	LRRC31	67	4	5376	0.48085	0.31531	1	0.979004
15	68473043	68508448	91860	CALML4	22	1	5376	0.48056	0.31542	1	0.979004
6	139036348	139104816	100507462	LOC100507462	131	14	5376	0.48046	0.31545	1	0.979004
6	10511542	10639601	2651	GCNT2	128	8	5376	0.4804	0.31547	1	0.979004
3	192504604	192645950	151963	MB21D2	219	12	5376	0.48027	0.31552	1	0.979004
1	227993418	228044171	339501	PRSS38	127	16	5367	0.48019	0.31555	1	0.979004
5	86677310	86718850	902	CCNH	37	3	5217	0.48014	0.31556	1	0.979004
1	114437915	114466708	64858	DCLRE1B	27	5	5376	0.48014	0.31556	1	0.979004
1	28919608	28985416	6883	TAF12	30	1	5376	0.47962	0.31575	1	0.979004
5	99861051	99932440	345757	FAM174A	134	9	5376	0.47961	0.31575	1	0.979004
15	51190780	51308097	23431	AP4E1	247	15	5376	0.4796	0.31576	1	0.979004
6	14107487	14147149	9308	CD83	93	15	5375	0.47928	0.31587	1	0.979004
11	62433972	62456554	51035	UBXN1	19	2	5376	0.47925	0.31588	1	0.979004
2	176961721	176986563	3237	HOXD11	6	1	5376	0.47911	0.31593	1	0.979004
1	201242580	201312121	5317	PKP1	245	21	5376	0.47892	0.316	1	0.979004
1	169681781	169713220	6401	SELE	169	12	5376	0.47888	0.31601	1	0.979004
2	233552015	233735287	26058	GIGYF2	272	12	5376	0.47883	0.31603	1	0.979004
5	180653928	180681209	10399	GNB2L1	12	2	5376	0.4788	0.31604	1	0.979004
10	73566055	73621082	5660	PSAP	148	19	5370	0.47853	0.31614	1	0.979004
4	119799996	119992402	171024	SYNPO2	536	44	5375	0.47835	0.3162	1	0.979004
11	118220296	118279926	9354	UBE4A	79	7	5376	0.47828	0.31623	1	0.979004
6	111269763	111299091	112495	GTF3C6	148	7	5372	0.47825	0.31623	1	0.979004
14	69244372	69273184	677	ZFP36L1	59	9	5376	0.4782	0.31625	1	0.979004
8	143856298	143878008	8581	LY6D	9	1	5376	0.47816	0.31627	1	0.979004
3	21449911	22424132	79750	ZNF385D	3002	152	5376	0.47816	0.31627	1	0.979004
19	11396798	11447672	26526	TSPAN16	45	3	5376	0.47781	0.31639	1	0.979004
15	91063118	91198577	64784	CRTC3	316	16	5376	0.47726	0.31659	1	0.979004
17	8203556	8235834	22899	ARHGEF15	51	9	5376	0.47712	0.31664	1	0.979004
2	220398385	220425317	130612	TMEM198	46	4	5376	0.47691	0.31671	1	0.979004
16	15949576	15992510	123811	FOPNL	41	4	5376	0.47685	0.31673	1	0.979004
9	107533283	107700527	19	ABCA1	389	50	5372	0.47684	0.31674	1	0.979004
3	15285860	15392901	9467	SH3BP5	183	30	5360	0.47684	0.31674	1	0.979004
17	7544254	7571089	482	ATP1B2	73	3	5376	0.47673	0.31678	1	0.979004
6	50671257	50750746	83741	TFAP2D	97	7	5367	0.47661	0.31682	1	0.979004
17	55323931	55772050	124540	MSI2	367	48	5376	0.47648	0.31687	1	0.979004
7	131798091	132343447	91584	PLXNA4	905	80	5375	0.47644	0.31688	1	0.979004
1	19998706	20136424	255104	TMCO4	171	16	5376	0.47637	0.31691	1	0.979004
19	48363723	48399654	6822	SULT2A1	67	8	5376	0.47622	0.31696	1	0.979004
8	9402756	9649856	8658	TNKS	761	12	5374	0.47578	0.31711	1	0.979004
1	117226734	117259225	388667	C1orf137	13	2	5376	0.4758	0.31711	1	0.979004
8	71571600	71658177	389668	XKR9	270	9	5376	0.47575	0.31713	1	0.979004
5	79773800	79848382	167555	FAM151B	121	14	5376	0.47541	0.31725	1	0.979004
7	155745332	155768233	389602	LOC389602	5	2	5376	0.47524	0.31731	1	0.979004
7	99676583	99699823	10980	COPS6	34	5	5376	0.47509	0.31736	1	0.979004
11	117680790	117757746	100533181	FXYD6-FXYD2	84	12	5376	0.47502	0.31739	1	0.979004
8	144441025	144476390	114822	RHPN1	9	2	5376	0.47484	0.31745	1	0.979004
7	44133960	44164164	165	AEBP1	4	1	5281	0.47461	0.31753	1	0.979004
14	37137126	37651865	89874	SLC25A21	1069	61	5363	0.47424	0.31766	1	0.979004
9	138427885	138451815	29991	OBP2A	5	1	5376	0.47419	0.31768	1	0.979004
1	169880461	170053882	22920	KIFAP3	468	10	5376	0.47384	0.31781	1	0.979004
19	40019446	40040838	163126	EID2	32	3	5376	0.47382	0.31781	1	0.979004
1	159877897	159905332	8407	TAGLN2	3	1	5376	0.4738	0.31782	1	0.979004
1	120280619	120321555	3158	HMGCS2	51	7	5372	0.47362	0.31788	1	0.979004
21	44384643	44463688	5316	PKNOX1	342	15	5376	0.4735	0.31793	1	0.979004
12	56068352	56119821	3679	ITGA7	2	1	5376	0.47333	0.31799	1	0.979004
12	21515802	21542914	3375	IAPP	83	10	5376	0.47275	0.3182	1	0.979004
5	140519839	140542868	56130	PCDHB6	50	5	5376	0.4727	0.31821	1	0.979004
5	147753498	147832399	81545	FBXO38	69	2	5376	0.47238	0.31833	1	0.979004
5	131867136	131902555	3567	IL5	19	3	5376	0.47226	0.31837	1	0.979004
13	39530062	39574996	161003	STOML3	186	16	5376	0.47217	0.3184	1	0.979004
18	40313183	40705676	6014	RIT2	609	36	5376	0.47211	0.31842	1	0.979004
20	48589513	48615423	6615	SNAI1	80	7	5376	0.47207	0.31844	1	0.979004
1	100425345	100502535	23443	SLC35A3	147	11	5357	0.47203	0.31845	1	0.979004
1	68884507	68925642	6121	RPE65	100	13	5376	0.47185	0.31852	1	0.979004
10	105222561	105248997	119395	CALHM3	57	6	5376	0.47176	0.31855	1	0.979004
11	5352113	5378140	282763	OR51B5	160	13	5376	0.47138	0.31868	1	0.979004
2	190910426	190937455	2660	MSTN	17	1	5376	0.47113	0.31877	1	0.979004
8	96135949	96178913	79666	PLEKHF2	16	3	5376	0.4711	0.31878	1	0.979004
8	103828536	103886905	51582	AZIN1	140	10	5369	0.47088	0.31886	1	0.979004
11	66049373	66074135	256472	TMEM151A	17	6	5376	0.47087	0.31887	1	0.979004
1	155148300	155172768	4582	MUC1	15	2	5376	0.47044	0.31902	1	0.979004
7	134454164	134665480	800	CALD1	429	37	5374	0.47038	0.31904	1	0.979004
9	99065719	99155992	11046	SLC35D2	170	13	5376	0.46986	0.31923	1	0.979004
7	26181847	26236757	9603	NFE2L3	48	4	5312	0.46983	0.31924	1	0.979004
19	54962976	54984894	94059	LENG9	10	1	5376	0.46979	0.31925	1	0.979004
1	23874421	23896285	3399	ID3	1	1	5376	0.46966	0.3193	1	0.979004
8	23526206	23550450	4824	NKX3-1	22	4	5376	0.46966	0.3193	1	0.979004
15	65540436	65589212	54956	PARP16	85	6	5376	0.46954	0.31934	1	0.979004
6	25902982	25940954	10246	SLC17A2	117	10	5365	0.46926	0.31944	1	0.979004
1	214766522	214847914	1063	CENPF	244	18	5358	0.469	0.31953	1	0.979004
7	100189882	100215798	5118	PCOLCE	16	1	5376	0.46902	0.31953	1	0.979004
22	25338676	25603415	85379	KIAA1671	351	25	5376	0.46889	0.31958	1	0.979004
1	152625887	152647135	353141	LCE2D	25	3	5376	0.46882	0.3196	1	0.979004
4	122670085	122696516	132332	TMEM155	83	7	5376	0.46867	0.31965	1	0.979004
4	145020456	145071904	2993	GYPA	11	1	5376	0.46848	0.31972	1	0.979004
19	57731750	57756916	6795	AURKC	72	8	5376	0.46841	0.31975	1	0.979004
7	20360345	20465382	3696	ITGB8	289	15	5375	0.46816	0.31983	1	0.979004
5	169665088	169734822	3937	LCP2	12	2	5376	0.46774	0.31998	1	0.979004
10	74441889	74657452	90550	MCU	103	2	5376	0.46775	0.31998	1	0.979004
11	60608398	60633444	11251	PTGDR2	80	14	5376	0.46767	0.32001	1	0.979004
6	56312785	56829426	667	DST	759	15	5376	0.4676	0.32003	1	0.979004
12	44177526	44210178	5756	TWF1	66	11	5376	0.46751	0.32007	1	0.979004
5	43110985	43186351	7690	ZNF131	259	12	5376	0.46688	0.32029	1	0.979004
21	32080843	32101095	100288323	KRTAP21-3	95	4	5376	0.46635	0.32048	1	0.979004
4	170531672	170654338	1182	CLCN3	208	14	5376	0.4663	0.3205	1	0.979004
14	74171825	74266988	91748	ELMSAN1	119	16	5376	0.46615	0.32055	1	0.979004
8	73439626	73860584	9312	KCNB2	1015	55	5376	0.46614	0.32056	1	0.979004
10	45445183	45501337	83937	RASSF4	81	11	5374	0.46564	0.32073	1	0.979004
2	74775010	74885994	130951	M1AP	22	3	5099	0.46526	0.32087	1	0.979004
1	152528175	152549229	353145	LCE3E	26	2	5376	0.46493	0.32099	1	0.979004
6	100357786	100452114	84539	MCHR2	137	13	5374	0.46489	0.321	1	0.979004
11	57095841	57147549	5024	P2RX3	101	11	5376	0.46477	0.32105	1	0.979004
14	58460808	58628847	145407	C14orf37	377	26	5376	0.46475	0.32106	1	0.979004
7	57177321	57217571	90827	ZNF479	22	1	5376	0.46447	0.32116	1	0.979004
8	86341056	86371269	761	CA3	37	4	5349	0.4642	0.32125	1	0.979004
15	42056632	42130053	23005	MAPKBP1	88	7	5376	0.46416	0.32127	1	0.979004
1	161666762	161694142	84824	FCRLA	89	16	5376	0.46413	0.32128	1	0.979004
11	67023905	67064029	156	ADRBK1	8	1	5376	0.46383	0.32138	1	0.979004
3	100458179	100722336	25890	ABI3BP	556	33	5373	0.46376	0.32141	1	0.979004
11	832824	877116	7106	TSPAN4	3	1	5376	0.46317	0.32162	1	0.979004
9	204865	475259	81704	DOCK8	933	53	5369	0.46298	0.32169	1	0.979004
17	27390528	27517432	399687	MYO18A	132	8	5376	0.4628	0.32175	1	0.979004
10	14910782	14956314	79723	SUV39H2	20	4	5320	0.46268	0.3218	1	0.979004
10	88685297	88727425	79812	MMRN2	42	6	5365	0.46267	0.3218	1	0.979004
22	20093461	20124880	5902	RANBP1	52	4	5376	0.46247	0.32187	1	0.979004
22	38358319	38390556	6663	SOX10	19	1	5376	0.4623	0.32193	1	0.979004
6	87637024	87736397	3354	HTR1E	184	16	5367	0.46205	0.32202	1	0.979004
15	80977635	81057962	58489	ABHD17C	201	20	5375	0.462	0.32204	1	0.979004
12	15084949	15124562	397	ARHGDIB	89	10	5374	0.46188	0.32208	1	0.979004
11	68512088	68621878	1374	CPT1A	90	11	5375	0.46175	0.32213	1	0.979004
15	55699953	55810432	161582	DYX1C1	18	3	5376	0.46175	0.32213	1	0.979004
18	72191692	72262261	84735	CNDP1	48	10	5376	0.46165	0.32217	1	0.979004
7	81321444	81409452	3082	HGF	79	4	5376	0.46157	0.32219	1	0.979004
3	113151565	113244034	152185	SPICE1	311	12	5367	0.46159	0.32219	1	0.979004
11	6880986	6901897	341276	OR10A2	125	9	5376	0.46159	0.32219	1	0.979004
3	42579459	42652572	9117	SEC22C	138	11	5347	0.46142	0.32225	1	0.979004
2	176934835	176958690	344191	EVX2	2	1	5376	0.46143	0.32225	1	0.979004
2	71399868	71464233	400961	PAIP2B	248	25	5374	0.46143	0.32225	1	0.979004
10	26717253	26866732	54518	APBB1IP	280	18	5376	0.4614	0.32226	1	0.979004
12	53430810	53468163	23371	TNS2	39	7	5372	0.46133	0.32228	1	0.979004
14	39573488	39616177	8487	GEMIN2	109	14	5376	0.46122	0.32232	1	0.979004
17	36996321	37020053	9349	RPL23	17	2	5376	0.46089	0.32244	1	0.979004
15	58692953	58871073	3990	LIPC	215	29	5376	0.4607	0.32251	1	0.979004
9	86227964	86269045	414328	IDNK	88	10	5376	0.46055	0.32256	1	0.979004
7	130136079	130363598	26958	COPG2	232	15	5374	0.46038	0.32262	1	0.979004
8	38844505	38972780	8754	ADAM9	191	12	5376	0.46037	0.32263	1	0.979004
11	67046762	67079955	338692	ANKRD13D	2	1	5376	0.46026	0.32267	1	0.979004
1	220950039	220997741	64757	2001-03-01	104	16	5376	0.46003	0.32275	1	0.979004
4	83835756	83944097	132660	LIN54	162	6	5376	0.4596	0.3229	1	0.979004
13	28526205	28553505	1045	CDX2	42	6	5376	0.45959	0.32291	1	0.979004
4	37879606	38150796	23216	TBC1D1	567	49	5372	0.45956	0.32292	1	0.979004
10	27274054	27399427	22852	ANKRD26	363	17	5366	0.45939	0.32298	1	0.979004
19	48461303	48505427	100131137	BSPH1	49	5	5376	0.45935	0.32299	1	0.979004
9	107278534	107299490	138804	OR13C4	68	10	5376	0.45908	0.32309	1	0.979004
7	128506919	128560773	375616	KCP	6	1	5376	0.45895	0.32313	1	0.979004
10	64554516	64578239	84890	ADO	31	4	5376	0.45852	0.32329	1	0.979004
17	33326131	33426348	117584	RFFL	23	3	5376	0.45841	0.32333	1	0.979004
10	112042798	112074707	10285	SMNDC1	61	9	5330	0.45829	0.32337	1	0.979004
20	49401467	49503714	55653	BCAS4	79	10	5376	0.45812	0.32343	1	0.979004
20	54934445	54977351	6790	AURKA	42	7	5368	0.45773	0.32357	1	0.979004
10	88707504	88733017	6623	SNCG	38	6	5364	0.45771	0.32358	1	0.979004
3	46546875	46631589	79442	LRRC2	271	16	5368	0.45743	0.32368	1	0.979004
3	153192284	153230486	152118	C3orf79	117	11	5376	0.45734	0.32371	1	0.979004
1	173459604	173582233	284525	SLC9C2	219	9	5375	0.45689	0.32387	1	0.979004
11	11282421	11653561	374378	GALNT18	1027	100	5375	0.4567	0.32394	1	0.979004
2	71285408	71315998	55577	NAGK	99	12	5372	0.45665	0.32396	1	0.979004
19	35437078	35465139	126375	ZNF792	40	3	5376	0.45625	0.32411	1	0.979004
1	100800598	100995833	8556	CDC14A	191	11	5307	0.45565	0.32432	1	0.979004
2	136587196	136644047	4175	MCM6	85	6	5376	0.45556	0.32435	1	0.979004
5	86554070	86697743	5921	RASA1	90	8	5220	0.45554	0.32436	1	0.979004
10	1054847	1081799	91734	IDI2	66	10	5373	0.4555	0.32437	1	0.979004
2	133392337	133439070	116372	LYPD1	56	2	5376	0.45534	0.32443	1	0.979004
5	148743830	148770848	27190	IL17B	38	4	5376	0.45513	0.32451	1	0.979004
5	32700284	32801830	4883	NPR3	198	20	5376	0.45508	0.32453	1	0.979004
13	79178421	79243314	79596	RNF219	103	5	5376	0.4549	0.32459	1	0.979004
14	102680834	102781537	5891	MOK	176	13	5357	0.45464	0.32468	1	0.979004
11	57134242	57158623	10394	PRG3	33	6	5376	0.45463	0.32469	1	0.979004
1	154161561	154188841	388701	C1orf189	15	2	5376	0.45458	0.3247	1	0.979004
2	16070683	16097129	4613	MYCN	26	3	5376	0.45423	0.32483	1	0.979004
2	219462488	219511909	84812	PLCD4	86	5	5376	0.45424	0.32483	1	0.979004
11	133700517	133725433	219938	SPATA19	48	1	5376	0.4541	0.32488	1	0.979004
7	130343486	130382268	114960	TSGA13	73	10	5376	0.45386	0.32496	1	0.979004
19	16930209	17001166	23309	SIN3B	16	3	5376	0.45384	0.32497	1	0.979004
13	96733093	97501816	266722	HS6ST3	1444	53	5376	0.45344	0.32512	1	0.979004
2	97515473	97546680	54910	SEMA4C	9	1	5376	0.45317	0.32521	1	0.979004
15	89849536	89888026	5428	POLG	44	2	5376	0.45312	0.32523	1	0.979004
12	10213012	10261655	51267	CLEC1A	122	5	5376	0.45299	0.32528	1	0.979004
1	196936667	196988804	81494	CFHR5	69	7	5376	0.45268	0.32539	1	0.979004
1	152993679	153015376	6699	SPRR1B	101	1	5376	0.45242	0.32548	1	0.979004
11	101312295	101464687	7225	TRPC6	601	27	5370	0.45235	0.32551	1	0.979004
12	109515993	109541436	121642	ALKBH2	19	6	5376	0.45235	0.32551	1	0.979004
5	114592885	114642458	153733	CCDC112	64	9	5376	0.45227	0.32554	1	0.979004
6	106798683	107028335	202	AIM1	863	60	5376	0.45214	0.32559	1	0.979004
6	26194873	26215249	8367	HIST1H4E	87	7	5376	0.45181	0.3257	1	0.979004
2	224730065	224820104	57590	WDFY1	176	7	5376	0.45178	0.32571	1	0.979004
17	9143788	9489275	9482	STX8	250	37	5376	0.45178	0.32572	1	0.979004
3	156382205	156434559	25976	TIPARP	94	9	5374	0.45167	0.32576	1	0.979004
8	6254113	6511140	79648	MCPH1	785	47	5369	0.45127	0.3259	1	0.979004
10	64916983	65235880	221037	JMJD1C	493	16	5376	0.45108	0.32596	1	0.979004
17	7181571	7207876	51087	YBX2	14	2	5376	0.45084	0.32605	1	0.979004
10	98267867	98356809	56889	TM9SF3	144	7	5371	0.45084	0.32605	1	0.979004
2	179286141	179325958	8575	PRKRA	35	5	5343	0.45073	0.32609	1	0.979004
1	173674063	173765960	27252	KLHL20	62	3	5374	0.45073	0.32609	1	0.979004
11	82525409	82622733	5547	PRCP	218	16	5376	0.45042	0.3262	1	0.979004
17	72863451	72899737	283985	FADS6	15	1	5376	0.45039	0.32622	1	0.979004
14	24888882	24920548	23351	KHNYN	116	6	5376	0.45029	0.32625	1	0.979004
11	120197264	120370645	23365	ARHGEF12	179	6	5376	0.4503	0.32625	1	0.979004
1	110895473	110943704	9122	SLC16A4	82	10	5376	0.45023	0.32627	1	0.979004
2	233460767	233557491	80303	EFHD1	102	10	5376	0.44982	0.32642	1	0.979004
7	26687397	27044862	8935	SKAP2	742	15	5376	0.4498	0.32643	1	0.979004
5	150060352	150090669	55696	RBM22	3	1	5376	0.4496	0.3265	1	0.979004
7	128339115	128381797	84691	FAM71F1	108	19	5376	0.44945	0.32655	1	0.979004
19	22225126	22284276	113835	ZNF257	236	8	5376	0.44942	0.32656	1	0.979004
7	30993636	31029146	2692	GHRHR	2	1	5376	0.44928	0.32662	1	0.979004
11	68761862	68790850	116535	MRGPRF	29	4	5376	0.44906	0.3267	1	0.979004
6	39006557	39066657	2740	GLP1R	122	12	5376	0.44886	0.32677	1	0.979004
19	51718335	51753274	945	CD33	47	7	5376	0.44881	0.32678	1	0.979004
11	36606043	36690841	119710	C11orf74	257	7	5376	0.44883	0.32678	1	0.979004
1	154659938	154852754	3782	KCNN3	235	43	5376	0.44862	0.32685	1	0.979004
1	86036444	86059650	3491	CYR61	35	8	5376	0.44857	0.32687	1	0.979004
5	159668666	159749602	79616	CCNJL	129	14	5373	0.44851	0.32689	1	0.979004
22	21986542	22008588	23753	SDF2L1	6	1	5376	0.44824	0.32699	1	0.979004
20	1174098	1198918	400831	C20orf202	26	4	5376	0.44811	0.32704	1	0.979004
7	87123179	87352639	5243	ABCB1	345	25	5375	0.44806	0.32705	1	0.979004
1	68140860	68164021	1647	GADD45A	66	9	5376	0.44796	0.32709	1	0.979004
20	33749740	33813771	10544	PROCR	95	6	5376	0.44784	0.32713	1	0.979004
9	93966097	94134215	549	AUH	221	13	5376	0.44782	0.32714	1	0.979004
16	84998066	85055141	55625	ZDHHC7	193	16	5376	0.44776	0.32716	1	0.979004
17	8142596	8183809	5198	PFAS	59	8	5373	0.44775	0.32717	1	0.979004
2	70132173	70180077	4084	MXD1	68	4	5376	0.44764	0.32721	1	0.979004
9	35779962	35819728	4882	NPR2	58	6	5364	0.44762	0.32721	1	0.979004
7	71234476	71922136	83698	CALN1	1321	41	5370	0.44754	0.32724	1	0.979004
10	131924639	131988646	10539	GLRX3	209	19	5376	0.44747	0.32727	1	0.979004
2	38883052	38971909	130589	GALM	124	14	5376	0.44726	0.32734	1	0.979004
7	148385631	148508202	8454	CUL1	165	11	5376	0.44719	0.32737	1	0.979004
4	153691091	153843064	27236	ARFIP1	232	15	5376	0.44717	0.32738	1	0.979004
2	11263179	11296916	130813	C2orf50	8	2	5376	0.44708	0.32741	1	0.979004
8	21961932	21998566	55806	HR	32	2	5376	0.44689	0.32748	1	0.979004
1	153002201	153023594	6703	SPRR2D	101	2	5376	0.4466	0.32758	1	0.979004
13	113129319	113252494	10426	TUBGCP3	253	10	5376	0.44649	0.32762	1	0.979004
11	64008995	64046924	5331	PLCB3	41	7	5374	0.44625	0.32771	1	0.979004
11	116704118	116979131	23387	SIK3	841	22	5376	0.44611	0.32776	1	0.979004
17	1163858	1184565	727857	BHLHA9	1	1	5376	0.44572	0.3279	1	0.979004
3	134064187	134104321	51421	AMOTL2	47	5	5376	0.44563	0.32793	1	0.979004
11	65703115	65737434	254187	TSGA10IP	42	5	5374	0.44565	0.32793	1	0.979004
1	22969682	22998130	713	C1QB	75	8	5376	0.44549	0.32798	1	0.979004
3	122120700	122144882	54554	WDR5B	47	6	5344	0.44546	0.32799	1	0.979004
9	97355415	97412531	2203	FBP1	194	16	5376	0.44541	0.32801	1	0.979004
4	99172527	99375012	5910	RAP1GDS1	208	2	5374	0.44542	0.32801	1	0.979004
2	86720553	86958245	100526767	RNF103-CHMP3	314	16	5369	0.44525	0.32807	1	0.979004
7	72844728	72946628	9031	BAZ1B	19	2	5376	0.44493	0.32819	1	0.979004
10	96082989	96132715	64318	NOC3L	99	8	5366	0.44465	0.32829	1	0.979004
8	23689434	23722320	6781	STC1	81	12	5376	0.44455	0.32832	1	0.979004
17	637661	666038	50628	GEMIN4	43	6	5376	0.44437	0.32839	1	0.979004
18	43674298	43718299	115106	HAUS1	35	4	5376	0.44421	0.32844	1	0.979004
11	57788425	57809378	219952	OR6Q1	93	11	5376	0.4442	0.32845	1	0.979004
9	125596835	125677562	54542	RC3H2	59	3	5376	0.44402	0.32851	1	0.979004
16	84589202	84661669	23406	COTL1	84	8	5376	0.44385	0.32858	1	0.979004
2	27361835	27386402	150921	TCF23	14	2	5376	0.44326	0.32879	1	0.979004
17	61668231	61695725	51204	TACO1	2	1	5376	0.44246	0.32908	1	0.979004
1	150180717	150218504	81611	ANP32E	20	2	5376	0.44226	0.32915	1	0.979004
8	126026502	126114061	9897	KIAA0196	261	9	5376	0.44219	0.32918	1	0.979004
4	185666749	185757215	2180	ACSL1	179	16	5376	0.44208	0.32921	1	0.979004
22	44385091	44575113	29780	PARVB	176	34	5376	0.44207	0.32922	1	0.979004
3	33145450	33199265	10491	CRTAP	44	6	5376	0.44189	0.32928	1	0.979004
12	51735654	51795739	11226	GALNT6	34	5	5376	0.44166	0.32937	1	0.979004
12	107702197	108063419	121551	BTBD11	759	56	5375	0.44154	0.32941	1	0.979004
2	27349715	27372332	339779	PRR30	20	2	5376	0.44149	0.32943	1	0.979004
11	66876740	67035553	22992	KDM2A	6	1	5376	0.44138	0.32947	1	0.979004
6	125586496	125633287	51020	HDDC2	46	4	5376	0.44132	0.32949	1	0.979004
2	111480150	111885799	55289	ACOXL	754	40	5365	0.44091	0.32964	1	0.979004
7	99742043	99766338	55262	C7orf43	23	3	5376	0.44074	0.3297	1	0.979004
20	43114864	43160726	10955	SERINC3	38	3	5376	0.44067	0.32973	1	0.979004
7	99746865	99776373	79690	GAL3ST4	25	3	5376	0.44062	0.32974	1	0.979004
16	77306025	77479011	170692	ADAMTS18	765	39	5369	0.44027	0.32987	1	0.979004
12	49149975	49192820	112	ADCY6	4	2	5376	0.4402	0.3299	1	0.979004
11	4655156	4686718	143503	OR51E1	182	19	5376	0.44006	0.32995	1	0.979004
2	73159165	73308965	94097	SFXN5	149	6	5376	0.43968	0.33008	1	0.979004
1	37945561	37990420	64769	MEAF6	76	11	5376	0.43958	0.33012	1	0.979004
7	33124409	33159002	6100	RP9	51	3	5376	0.43941	0.33018	1	0.979004
6	26097640	26118364	3010	HIST1H1T	65	9	5373	0.43929	0.33023	1	0.979004
11	124533740	124574690	53340	SPA17	7	2	5376	0.43918	0.33026	1	0.979004
17	65056554	65251349	9931	HELZ	97	5	5376	0.43902	0.33032	1	0.979004
8	128417131	128439455	5462	POU5F1B	70	7	5376	0.43878	0.33041	1	0.979004
16	54955111	54978397	10265	IRX5	24	2	5376	0.43858	0.33048	1	0.979004
1	248333288	248354331	391194	OR2M2	17	1	5376	0.43833	0.33057	1	0.979004
4	164235116	164275984	4886	NPY1R	68	10	5376	0.43805	0.33067	1	0.979004
10	102236397	102289711	25956	SEC31B	62	2	5376	0.4379	0.33073	1	0.979004
7	30801033	30942408	84182	FAM188B	369	24	5376	0.43782	0.33076	1	0.979004
1	53088961	53143252	348378	FAM159A	90	12	5376	0.43763	0.33083	1	0.979004
6	116772533	116794948	441168	FAM26F	61	10	5376	0.43761	0.33083	1	0.979004
2	48747064	49013656	286749	STON1-GTF2A1L	691	44	5375	0.43759	0.33084	1	0.979004
9	125016882	125095743	92399	MRRF	23	3	5376	0.43748	0.33088	1	0.979004
10	58107016	58131063	11130	ZWINT	19	3	5376	0.43712	0.33101	1	0.979004
7	106495723	106557592	5294	PIK3CG	106	16	5376	0.43703	0.33104	1	0.979004
9	114302002	114372135	22949	PTGR1	197	30	5375	0.43674	0.33115	1	0.979004
6	26355387	26388548	11118	BTN3A2	179	13	5370	0.43649	0.33124	1	0.979004
3	10147333	10178874	55845	BRK1	76	2	5376	0.43624	0.33133	1	0.979004
22	19156986	19289247	8218	CLTCL1	279	12	5376	0.43619	0.33135	1	0.979004
6	150194511	150227195	135250	RAET1E	88	4	5376	0.43605	0.3314	1	0.979004
2	74730686	74754275	3196	TLX2	3	1	5376	0.43602	0.33141	1	0.979004
2	74722170	74745707	84759	PCGF1	3	1	5376	0.43602	0.33141	1	0.979004
20	47852437	47904756	57169	ZNFX1	133	8	5376	0.43519	0.33171	1	0.979004
1	161157209	161194185	4720	NDUFS2	60	13	5376	0.43508	0.33175	1	0.979004
15	41050067	41109676	55192	DNAJC17	47	5	5325	0.43505	0.33176	1	0.979004
14	63661080	63770230	57381	RHOJ	231	20	5376	0.43506	0.33176	1	0.979004
3	196423144	196449131	84984	CEP19	61	5	5376	0.43491	0.33181	1	0.979004
16	90061279	90095937	79007	DBNDD1	60	7	5376	0.43487	0.33183	1	0.979004
1	176422307	176824737	60676	PAPPA2	604	26	5376	0.43467	0.3319	1	0.979004
5	68566519	68638623	202243	CCDC125	106	5	5376	0.43455	0.33194	1	0.979004
9	136187543	136213047	6838	SURF6	18	3	5376	0.43437	0.33201	1	0.979004
18	28635938	28692388	1824	DSC2	38	8	5376	0.4342	0.33207	1	0.979004
15	41841220	41881536	7301	TYRO3	66	8	5376	0.43404	0.33213	1	0.979004
2	102969093	103025230	8809	IL18R1	191	14	5376	0.43402	0.33214	1	0.979004
1	40905774	40939390	65243	ZFP69B	55	7	5345	0.4339	0.33218	1	0.979004
20	241504	281419	140680	C20orf96	50	3	5376	0.43381	0.33221	1	0.979004
10	23973675	24846772	56243	KIAA1217	1469	73	5371	0.4337	0.33225	1	0.979004
2	242488146	242523553	666	BOK	28	3	5376	0.43369	0.33226	1	0.979004
11	1641033	1662160	439915	KRTAP5-5	116	14	5360	0.43355	0.33231	1	0.979004
4	81942119	81988685	651	BMP3	72	7	5376	0.43351	0.33232	1	0.979004
10	12227961	12302589	8872	CDC123	115	9	5376	0.43323	0.33242	1	0.979004
5	131983865	132006801	3596	IL13	13	2	5376	0.43305	0.33249	1	0.979004
1	20236800	20260110	30814	PLA2G2E	58	11	5376	0.43299	0.33251	1	0.979004
2	9604670	9638604	285148	IAH1	67	6	5376	0.43297	0.33252	1	0.979004
16	81262176	81334747	53630	BCO1	107	10	5376	0.43294	0.33253	1	0.979004
11	28119798	28365054	196074	METTL15	245	12	5376	0.4329	0.33254	1	0.979004
4	103739224	103823964	493856	CISD2	132	4	5373	0.43286	0.33256	1	0.979004
7	75667182	75706826	4191	MDH2	84	6	5376	0.43274	0.3326	1	0.979004
11	57242004	57293192	8501	SLC43A1	49	6	5376	0.4326	0.33265	1	0.979004
1	150234687	150263335	79630	C1orf54	25	3	5376	0.43203	0.33286	1	0.979004
6	46645612	46682056	221400	TDRD6	22	5	5376	0.43192	0.3329	1	0.979004
12	53205231	53238077	338785	KRT79	72	11	5376	0.43192	0.3329	1	0.979004
21	33937151	33967845	140290	TCP10L	67	9	5376	0.43184	0.33293	1	0.979004
1	53382901	53527289	6342	SCP2	323	10	5373	0.43179	0.33295	1	0.979004
17	1411283	1476110	5306	PITPNA	10	1	5376	0.43155	0.33303	1	0.979004
2	233334537	233362532	9427	ECEL1	31	5	5376	0.43142	0.33308	1	0.979004
10	75660862	75687259	5328	PLAU	31	3	5376	0.43114	0.33318	1	0.979004
11	2140346	2189611	3481	IGF2	17	1	5376	0.43059	0.33338	1	0.979004
11	2140342	2192439	723961	INS-IGF2	17	1	5376	0.43059	0.33338	1	0.979004
17	48760551	48795270	91369	ANKRD40	21	2	5376	0.43052	0.33341	1	0.979004
2	238472965	238509769	64284	RAB17	35	3	5376	0.4304	0.33345	1	0.979004
12	108945239	108973160	23479	ISCU	83	8	5376	0.43015	0.33354	1	0.979004
3	50116341	50166397	10181	RBM5	53	5	5376	0.42998	0.3336	1	0.979004
8	13937373	15105792	137868	SGCZ	4960	138	5372	0.42994	0.33362	1	0.979004
17	20892906	20956722	23326	USP22	167	10	5376	0.42986	0.33365	1	0.979004
1	235320210	235501532	51742	ARID4B	319	7	5376	0.4296	0.33374	1	0.979004
7	30489667	30519718	101928268	LOC101928268	70	7	5371	0.42922	0.33388	1	0.979004
19	54710147	54736997	11025	LILRB3	4	1	5376	0.42917	0.3339	1	0.979004
19	5983175	6120664	5990	RFX2	35	5	5376	0.42905	0.33394	1	0.979004
19	16298665	16356156	8907	AP1M1	114	4	5376	0.42888	0.334	1	0.979004
8	11527185	11565493	101929490	LOC101929490	48	8	5372	0.42875	0.33405	1	0.979004
19	57742053	57784106	390980	ZNF805	112	10	5376	0.42871	0.33407	1	0.979004
19	35624154	35655205	53822	FXYD7	1	1	5376	0.42834	0.3342	1	0.979004
7	150055361	150081133	29803	REPIN1	40	1	5376	0.42808	0.3343	1	0.979004
5	149483402	149545447	5159	PDGFRB	68	10	5376	0.42802	0.33432	1	0.979004
7	141988851	142520972	6957	TRB	890	37	5376	0.42799	0.33433	1	0.979004
4	120405550	120559981	8654	PDE5A	392	12	5375	0.42781	0.33439	1	0.979004
10	6425558	6632254	5588	PRKCQ	419	42	5355	0.42775	0.33442	1	0.979004
9	127529435	127587161	169611	OLFML2A	6	1	5376	0.42748	0.33452	1	0.979004
4	37818282	37874559	55276	PGM2	182	14	5376	0.42736	0.33456	1	0.979004
14	94760585	94799688	866	SERPINA6	111	17	5376	0.42729	0.33458	1	0.979004
4	38958052	39044041	80008	TMEM156	158	16	5375	0.42722	0.33461	1	0.979004
6	109751849	109775125	6610	SMPD2	37	6	5357	0.42674	0.33479	1	0.979004
11	67060919	67090078	54961	SSH3	1	1	5376	0.4267	0.3348	1	0.979004
8	48910966	48987268	7336	UBE2V2	8	1	5332	0.42656	0.33485	1	0.979004
6	137508621	137550981	3459	IFNGR1	8	1	5376	0.42616	0.33499	1	0.979004
17	61689404	61783670	4215	MAP3K3	59	1	5376	0.42599	0.33506	1	0.979004
10	74643339	74702787	170392	OIT3	3	1	5376	0.42584	0.33511	1	0.979004
9	37428099	37475407	9925	ZBTB5	32	5	5376	0.42577	0.33514	1	0.979004
16	71305292	71333509	55783	CMTR2	81	11	5371	0.42575	0.33514	1	0.979004
8	104023248	104095285	528	ATP6V1C1	113	12	5376	0.42574	0.33515	1	0.979004
16	4648884	4674927	124402	UBALD1	45	2	5376	0.42571	0.33516	1	0.979004
12	54675891	54728869	4778	NFE2	8	1	5376	0.42566	0.33518	1	0.979004
17	41868167	41920547	4356	MPP3	57	2	5376	0.42554	0.33522	1	0.979004
4	2460795	2527586	6047	RNF4	110	13	5375	0.42541	0.33527	1	0.979004
1	155168490	155193625	4580	MTX1	6	2	5376	0.42523	0.33534	1	0.979004
1	150959213	150990854	55793	FAM63A	34	5	5376	0.42487	0.33546	1	0.979004
17	80777310	80807931	79755	ZNF750	91	9	5376	0.42365	0.33591	1	0.979004
1	150692672	150748433	1520	CTSS	66	4	5376	0.42349	0.33597	1	0.979004
1	87160253	87223867	51100	SH3GLB1	39	4	5376	0.42307	0.33612	1	0.979004
12	81100708	81123447	4617	MYF5	23	4	5376	0.42271	0.33625	1	0.979004
5	134859972	134881639	4762	NEUROG1	13	2	5376	0.42256	0.33631	1	0.979004
15	40977327	41034356	5888	RAD51	79	5	5373	0.42231	0.3364	1	0.979004
2	219930046	220035587	79840	NHEJ1	140	7	5376	0.42205	0.33649	1	0.979004
6	49457671	49505777	389396	GLYATL3	97	9	5375	0.42205	0.3365	1	0.979004
17	39622941	39647392	3886	KRT35	112	8	5376	0.42152	0.33669	1	0.979004
10	116180869	116454762	3983	ABLIM1	586	49	5375	0.42151	0.33669	1	0.979004
11	33050963	33105109	55346	TCP11L1	269	9	5375	0.42152	0.33669	1	0.979004
16	3476110	3503490	146434	ZNF597	77	6	5376	0.42139	0.33674	1	0.979004
1	10499776	10522060	1325	CORT	24	2	5376	0.4213	0.33677	1	0.979004
2	233404762	233458354	9470	EIF4E2	76	6	5376	0.42103	0.33686	1	0.979004
10	119019936	119144951	118987	PDZD8	135	5	5373	0.42083	0.33694	1	0.979004
5	10961952	11914155	1501	CTNND2	1372	104	5374	0.42072	0.33698	1	0.979004
8	74196837	74247520	157506	RDH10	91	9	5376	0.42048	0.33707	1	0.979004
1	28908712	28931098	115273	RAB42	7	1	5376	0.42026	0.33715	1	0.979004
13	39574002	39622213	80209	PROSER1	77	6	5376	0.42021	0.33716	1	0.979004
1	161113534	161138646	51506	UFC1	27	4	5376	0.41987	0.33729	1	0.979004
22	38869443	38913622	10521	DDX17	15	2	5376	0.41956	0.3374	1	0.979004
18	45543043	45945793	201501	ZBTB7C	552	63	5376	0.41942	0.33745	1	0.979004
11	123666116	123687057	390261	OR6M1	55	13	5374	0.41929	0.3375	1	0.979004
16	47105431	47187936	81831	NETO2	29	1	5376	0.41921	0.33753	1	0.979004
17	1636015	1668562	5345	SERPINF2	5	1	5376	0.41849	0.33779	1	0.979004
17	1609817	1651893	124997	WDR81	5	1	5376	0.41849	0.33779	1	0.979004
13	38200773	38453939	7223	TRPC4	610	41	5374	0.41847	0.3378	1	0.979004
22	24268480	24294985	100652871	LOC100652871	22	1	5376	0.41814	0.33792	1	0.979004
11	118205032	118234497	917	CD3G	46	5	5376	0.41809	0.33794	1	0.979004
12	54322576	54350328	3229	HOXC13	8	1	5376	0.41775	0.33806	1	0.979004
5	49682026	49747234	133418	EMB	59	6	5376	0.41756	0.33814	1	0.979004
16	71382616	71434341	794	CALB2	139	15	5375	0.41749	0.33816	1	0.979004
1	16058987	16084292	388595	TMEM82	27	3	5376	0.41695	0.33836	1	0.979004
17	61899441	61930699	6603	SMARCD2	58	3	5376	0.41676	0.33843	1	0.979004
15	34366223	34404053	56851	EMC7	49	4	5376	0.41675	0.33843	1	0.979004
2	191735547	191840278	2744	GLS	110	10	5376	0.41666	0.33846	1	0.979004
5	40988122	41081444	133558	MROH2B	348	27	5376	0.41668	0.33846	1	0.979004
5	10669342	10771387	1611	DAP	266	13	5376	0.41643	0.33855	1	0.979004
1	57174477	57295369	199920	C1orf168	173	23	5376	0.41596	0.33872	1	0.979004
16	29821715	29869360	9961	MVP	36	1	5376	0.41568	0.33882	1	0.979004
6	149058063	149408126	10090	UST	470	48	5376	0.41557	0.33886	1	0.979004
1	158208119	158238059	909	CD1A	11	3	5376	0.41537	0.33893	1	0.979004
5	294291	448406	57491	AHRR	170	15	5376	0.4152	0.339	1	0.979004
2	3373446	3493342	51112	TRAPPC12	202	19	5376	0.41498	0.33908	1	0.979004
4	164037860	164098073	92345	NAF1	61	8	5376	0.41392	0.33947	1	0.979004
1	47063387	47092563	148932	MOB3C	43	3	5376	0.41383	0.3395	1	0.979004
17	7248497	7270538	339168	TMEM95	9	2	5376	0.41352	0.33961	1	0.979004
16	16233422	16328083	368	ABCC6	72	8	5376	0.41348	0.33963	1	0.979004
15	45238900	45281421	145645	C15orf43	86	4	5329	0.41331	0.33969	1	0.979004
15	79593404	79685802	23423	TMED3	276	17	5376	0.41324	0.33971	1	0.979004
1	20198356	20249438	23252	OTUD3	104	14	5376	0.41296	0.33982	1	0.979004
1	228099165	228145676	7483	WNT9A	58	4	5376	0.41235	0.34004	1	0.979004
17	41312498	41373707	4077	NBR1	2	1	5376	0.41221	0.34009	1	0.979004
7	90883783	90908132	8321	FZD1	32	5	5376	0.41148	0.34036	1	0.979004
20	4823002	5000939	9962	SLC23A2	57	7	5376	0.41145	0.34037	1	0.979004
5	132322677	132372275	54819	ZCCHC10	86	3	5376	0.41138	0.3404	1	0.979004
15	42110283	42139785	100137047	JMJD7	64	6	5376	0.41126	0.34044	1	0.979004
12	75864513	75905716	11010	GLIPR1	96	7	5375	0.41123	0.34045	1	0.979004
17	2582680	2625053	23277	CLUH	9	1	5376	0.41117	0.34047	1	0.979004
3	195933383	195970301	200931	SLC51A	48	6	5376	0.41115	0.34048	1	0.979004
10	101982055	102037437	55280	CWF19L1	113	8	5371	0.41104	0.34052	1	0.979004
9	135963107	136034607	5900	RALGDS	51	6	5376	0.41103	0.34053	1	0.979004
16	29975188	30013583	9344	TAOK2	30	1	5376	0.41024	0.34082	1	0.979004
5	125867533	125941104	501	ALDH7A1	57	4	5376	0.41008	0.34087	1	0.979004
22	19919263	19967498	1312	COMT	114	15	5376	0.40982	0.34097	1	0.979004
18	9698228	9872553	11031	RAB31	291	42	5369	0.40915	0.34121	1	0.979004
12	107337298	107377813	90488	TMEM263	90	12	5373	0.40915	0.34121	1	0.979004
18	30507225	31030685	374864	CCDC178	766	17	5358	0.40876	0.34136	1	0.979004
2	171774948	171833645	26003	GORASP2	86	5	5374	0.40852	0.34144	1	0.979004
1	113233749	113260025	389	RHOC	6	1	5376	0.40826	0.34154	1	0.979004
1	113242616	113267950	333926	PPM1J	6	1	5376	0.40826	0.34154	1	0.979004
1	168138171	168181352	261726	TIPRL	61	4	5376	0.40823	0.34155	1	0.979004
16	68761128	68879445	999	CDH1	256	14	5375	0.408	0.34164	1	0.979004
4	103705540	103800050	7323	UBE2D3	163	4	5373	0.4079	0.34168	1	0.979004
8	74893564	74951314	23643	LY96	101	8	5374	0.40766	0.34176	1	0.979004
21	32191357	32212051	337878	KRTAP7-1	39	2	5376	0.40749	0.34183	1	0.979004
1	157533539	157577870	83417	FCRL4	119	8	5376	0.40741	0.34185	1	0.979004
12	49305742	49329330	51303	FKBP11	58	3	5376	0.40708	0.34197	1	0.979004
14	39634387	39662422	5411	PNN	55	9	5376	0.40706	0.34198	1	0.979004
19	15042301	15063260	26658	OR7C2	41	4	5376	0.40679	0.34208	1	0.979004
2	241643181	241769725	547	KIF1A	79	6	5376	0.40677	0.34209	1	0.979004
6	11084266	11148971	221710	SMIM13	181	15	5358	0.40655	0.34217	1	0.979004
13	114990320	115048150	8881	CDC16	82	4	5376	0.40651	0.34218	1	0.979004
16	30665778	30692131	64319	FBRS	4	1	5376	0.40649	0.34219	1	0.979004
8	75726772	75777264	51050	PI15	78	5	5370	0.40617	0.34231	1	0.979004
12	113406274	113459528	4939	OAS2	130	12	5375	0.40594	0.34239	1	0.979004
4	2051239	2080816	339983	NAT8L	4	1	5376	0.40522	0.34266	1	0.979004
1	202153118	202298889	59352	LGR6	182	14	5376	0.40454	0.34291	1	0.979004
1	173827220	173866596	84614	ZBTB37	66	7	5376	0.40422	0.34302	1	0.979004
10	67662276	69465949	29119	CTNNA3	5503	154	5374	0.40415	0.34305	1	0.979004
1	182748584	182809519	80896	NPL	48	5	5376	0.40409	0.34307	1	0.979004
3	51885645	51907440	389123	IQCF2	61	4	5348	0.40376	0.3432	1	0.979004
1	212849759	212883327	55509	BATF3	41	8	5370	0.40355	0.34327	1	0.979004
2	165526695	165708678	22837	COBLL1	499	25	5369	0.40318	0.34341	1	0.979004
19	13307256	13627274	773	CACNA1A	375	40	5376	0.40308	0.34345	1	0.979004
4	76557953	76659709	9908	G3BP2	224	16	5376	0.40304	0.34346	1	0.979004
3	141033055	141178634	253461	ZBTB38	138	13	5376	0.40281	0.34355	1	0.979004
7	101246605	101282576	93408	MYL10	72	11	5376	0.40264	0.34361	1	0.979004
5	137610959	137684064	995	CDC25C	118	11	5375	0.40256	0.34363	1	0.979004
11	57083459	57113351	6749	SSRP1	51	5	5376	0.40231	0.34373	1	0.979004
15	83507729	83664905	9455	HOMER2	238	28	5376	0.40209	0.34381	1	0.979004
20	37424348	37561667	26051	PPP1R16B	211	24	5371	0.4021	0.34381	1	0.979004
12	48856448	48876843	23519	ANP32D	91	7	5376	0.40166	0.34397	1	0.979004
3	14176647	14230172	7508	XPC	87	11	5373	0.4007	0.34432	1	0.979004
5	43277572	43323614	3157	HMGCS1	70	1	5376	0.40054	0.34438	1	0.979004
1	20502578	20532540	127733	UBXN10	12	1	5376	0.40047	0.34441	1	0.979004
1	47384846	47417156	1579	CYP4A11	63	5	5376	0.40039	0.34443	1	0.979004
6	34423838	34513000	29993	PACSIN1	70	8	5376	0.40035	0.34445	1	0.979004
11	4814663	4835610	119695	OR52R1	138	11	5376	0.40008	0.34455	1	0.979004
11	117697691	117758201	53826	FXYD6	62	7	5376	0.39995	0.3446	1	0.979004
6	49926390	49947338	245927	DEFB113	41	4	5376	0.39975	0.34467	1	0.979004
11	74689950	74728743	10825	NEU3	39	5	5376	0.39934	0.34482	1	0.979004
16	57396414	57428956	6376	CX3CL1	46	8	5358	0.39916	0.34489	1	0.979004
19	40136558	40161287	148003	LGALS16	41	4	5376	0.3989	0.34498	1	0.979004
15	86292557	86348189	64410	KLHL25	142	19	5376	0.39859	0.3451	1	0.979004
2	55851198	55931045	87178	PNPT1	251	23	5374	0.39834	0.34519	1	0.979004
5	54505425	54533143	345643	MCIDAS	67	6	5373	0.39806	0.34529	1	0.979004
7	22970878	23063814	84668	FAM126A	225	16	5369	0.39755	0.34548	1	0.979004
8	26361709	26525693	1808	DPYSL2	605	30	5376	0.39752	0.34549	1	0.979004
14	31750994	31899788	25938	HEATR5A	142	9	5376	0.39729	0.34558	1	0.979004
19	9857845	9906834	162993	ZNF846	46	3	5376	0.39719	0.34562	1	0.979004
20	61816781	61857538	54915	YTHDF1	14	2	5376	0.3969	0.34572	1	0.979004
11	129759601	129882730	56980	PRDM10	107	12	5376	0.39676	0.34577	1	0.979004
2	101859345	101896778	55571	CNOT11	23	3	5376	0.39658	0.34584	1	0.979004
11	31796340	31849509	5080	PAX6	54	6	5375	0.39638	0.34591	1	0.979004
16	89603324	89643237	6137	RPL13	59	3	5376	0.39624	0.34596	1	0.979004
5	137409581	137438337	7478	WNT8A	45	6	5376	0.39617	0.34599	1	0.979004
1	155206996	155235274	10712	FAM189B	37	2	5376	0.396	0.34605	1	0.979004
7	99707265	99733131	245812	CNPY4	24	5	5376	0.39566	0.34618	1	0.979004
17	41148742	41176476	3430	IFI35	31	3	5376	0.39533	0.3463	1	0.979004
19	49989622	50012969	6205	RPS11	1	1	5376	0.39533	0.3463	1	0.979004
19	49980811	50005565	23521	RPL13A	1	1	5376	0.39533	0.3463	1	0.979004
19	1931148	1991337	1455	CSNK1G2	21	3	5376	0.39521	0.34634	1	0.979004
6	36698549	36817220	57699	CPNE5	327	39	5376	0.39503	0.34641	1	0.979004
9	112532577	112944792	445815	PALM2-AKAP2	822	72	5375	0.39478	0.3465	1	0.979004
2	169302759	169641644	253782	CERS6	527	43	5337	0.39469	0.34654	1	0.979004
1	95352507	95402735	1266	CNN3	148	27	5376	0.39459	0.34657	1	0.979004
11	74031361	74119502	283209	PGM2L1	232	16	5360	0.39454	0.34659	1	0.979004
22	42186636	42238175	79879	CCDC134	95	10	5374	0.3941	0.34675	1	0.979004
18	61244431	61276433	5275	SERPINB13	67	2	5376	0.39404	0.34678	1	0.979004
5	149812712	149839351	6208	RPS14	55	2	5376	0.39373	0.34689	1	0.979004
8	65482795	65506191	27319	BHLHE22	24	6	5376	0.39366	0.34691	1	0.979004
6	16752102	16775225	101928433	LOC101928433	26	8	5344	0.39368	0.34691	1	0.979004
3	165480692	165565260	590	BCHE	235	20	5375	0.39366	0.34692	1	0.979004
16	82171767	82213829	10200	MPHOSPH6	329	10	5376	0.39357	0.34695	1	0.979004
8	74847373	74894522	6921	TCEB1	81	6	5376	0.39339	0.34702	1	0.979004
11	58179738	58200786	390190	OR5B2	89	4	5367	0.39333	0.34704	1	0.979004
10	104619183	104671656	57412	AS3MT	143	12	5370	0.39311	0.34712	1	0.979004
14	102216910	102404329	5527	PPP2R5C	92	13	5376	0.39305	0.34714	1	0.979004
2	219071817	219129071	10109	ARPC2	86	6	5376	0.39286	0.34721	1	0.979004
17	61886793	61915031	117246	FTSJ3	41	3	5376	0.39249	0.34735	1	0.979004
20	52173610	52220801	7764	ZNF217	19	4	5376	0.39246	0.34736	1	0.979004
22	26985362	27023991	1414	CRYBB1	84	11	5376	0.39227	0.34743	1	0.979004
18	309355	510729	81035	COLEC12	424	33	5370	0.39225	0.34744	1	0.979004
2	27343624	27367542	10113	PREB	20	3	5376	0.39213	0.34748	1	0.979004
17	26863725	26889647	9094	UNC119	5	1	5376	0.39196	0.34754	1	0.979004
15	64189235	64373614	23604	DAPK2	399	21	5374	0.39194	0.34755	1	0.979004
5	172473355	172576291	153222	CREBRF	198	14	5376	0.39193	0.34756	1	0.979004
2	1625659	1758291	7837	PXDN	185	23	5375	0.39188	0.34757	1	0.979004
1	247968102	247989031	284532	OR14A16	124	8	5365	0.39161	0.34767	1	0.979004
20	39756159	39814359	5335	PLCG1	49	9	5372	0.39152	0.34771	1	0.979004
9	117771854	117890536	3371	TNC	308	27	5375	0.39104	0.34788	1	0.979004
16	182921	214504	3050	HBZ	4	1	5376	0.39099	0.3479	1	0.979004
10	129525538	129549450	399823	FOXI2	93	6	5376	0.39097	0.34791	1	0.979004
21	19151284	19201703	54149	C21orf91	15	2	5376	0.39076	0.34799	1	0.979004
6	16289343	16771721	6310	ATXN1	830	94	5363	0.39063	0.34803	1	0.979004
17	60768675	60895705	162333	2010-03-01	137	6	5376	0.39053	0.34807	1	0.979004
8	10520147	10568103	203076	C8orf74	49	6	5376	0.39051	0.34808	1	0.979004
3	122093023	122138961	26355	FAM162A	103	12	5309	0.39048	0.34809	1	0.979004
1	25216002	25301648	864	RUNX3	125	14	5376	0.39043	0.34811	1	0.979004
5	134230810	134308336	84105	PCBD2	49	7	5248	0.38999	0.34827	1	0.979004
2	179306163	179336149	494513	DFNB59	26	4	5324	0.38957	0.34843	1	0.979004
20	33138346	33275089	128869	PIGU	142	7	5376	0.38945	0.34847	1	0.979004
12	110142187	110218312	84915	FAM222A	7	2	5376	0.38939	0.34849	1	0.979004
19	16212490	16254445	4218	RAB8A	31	2	5376	0.38924	0.34855	1	0.979004
10	100133322	100184978	84795	PYROXD2	178	8	5374	0.38916	0.34858	1	0.979004
20	34546529	34628622	140894	CNBD2	94	6	5376	0.38897	0.34865	1	0.979004
10	101938123	101999367	1147	CHUK	116	9	5368	0.38893	0.34866	1	0.979004
12	70750062	70838072	27345	KCNMB4	273	24	5370	0.38841	0.34885	1	0.979004
3	48591506	48642593	1294	COL7A1	14	2	5376	0.38817	0.34895	1	0.979004
2	62413262	62461866	10678	B3GNT2	16	2	5376	0.38789	0.34905	1	0.979004
15	24910541	24938593	23742	NPAP1	74	5	5376	0.38773	0.34911	1	0.979004
15	85202768	85269691	23478	SEC11A	98	10	5375	0.38771	0.34912	1	0.979004
15	65245363	65292251	51324	SPG21	58	4	5341	0.38737	0.34924	1	0.979004
1	174407212	174428683	9293	GPR52	31	4	5376	0.38726	0.34928	1	0.979004
16	69379464	69429891	7014	TERF2	32	4	5363	0.38716	0.34932	1	0.979004
5	21740870	22863731	1010	CDH12	1933	67	5365	0.38703	0.34937	1	0.979004
3	65329200	66034511	9223	MAGI1	1459	103	5370	0.387	0.34938	1	0.979004
11	120185838	120214397	219902	TMEM136	24	3	5376	0.3869	0.34941	1	0.979004
17	36676259	36772183	80725	SRCIN1	26	3	5376	0.38674	0.34948	1	0.979004
1	118462372	118513049	10885	WDR3	20	1	5367	0.38663	0.34952	1	0.979004
9	131571930	131602299	51490	C9orf114	68	4	5376	0.38624	0.34966	1	0.979004
12	21407534	21558371	6579	SLCO1A2	442	28	5374	0.38599	0.34975	1	0.979004
1	27551007	27645124	23038	WDTC1	8	1	5376	0.38565	0.34988	1	0.979004
1	209991312	210040910	27042	DIEXF	146	12	5370	0.38537	0.34998	1	0.979004
19	40875178	40906094	147746	HIPK4	2	1	5376	0.38525	0.35003	1	0.979004
19	4880449	4912879	645432	ARRDC5	19	2	5376	0.3852	0.35004	1	0.979004
15	41097643	41131283	54866	PPP1R14D	52	5	5320	0.38516	0.35006	1	0.979004
10	64561756	64588927	1959	EGR2	51	7	5376	0.38506	0.3501	1	0.979004
14	94174644	94264766	145270	PRIMA1	59	15	5376	0.38486	0.35017	1	0.979004
11	126142800	126174828	114609	TIRAP	82	13	5374	0.38477	0.3502	1	0.979004
14	88461468	88491155	8477	GPR65	85	10	5370	0.38475	0.35021	1	0.979004
5	131275666	131357761	23305	ACSL6	107	10	5366	0.3847	0.35023	1	0.979004
14	75398533	75432467	5228	PGF	36	3	5376	0.38467	0.35024	1	0.979004
11	226808	262984	5719	PSMD13	157	15	5376	0.3846	0.35027	1	0.979004
9	831690	979090	1761	DMRT1	444	42	5363	0.38454	0.35029	1	0.979004
11	108169012	108348258	160140	C11orf65	258	7	5375	0.38453	0.35029	1	0.979004
3	121544030	121615373	55840	EAF2	167	9	5376	0.38451	0.3503	1	0.979004
6	26186982	26209521	8351	HIST1H3D	92	6	5376	0.38436	0.35036	1	0.979004
19	53960989	54007546	126017	ZNF813	45	8	5376	0.38436	0.35036	1	0.979004
3	72788426	72907631	55164	SHQ1	73	3	5376	0.3843	0.35038	1	0.979004
1	225107356	225596996	127602	DNAH14	1212	27	5374	0.38422	0.35041	1	0.979004
20	37220577	37289295	343578	ARHGAP40	96	11	5376	0.38421	0.35041	1	0.979004
19	55515073	55559632	51206	GP6	186	16	5376	0.384	0.35049	1	0.979004
11	58196593	58217646	390191	OR5B12	51	3	5371	0.38389	0.35053	1	0.979004
16	86553782	86598841	64779	MTHFSD	173	12	5371	0.38383	0.35055	1	0.979004
12	53652083	53697427	9700	ESPL1	64	6	5376	0.3838	0.35056	1	0.979004
5	149422854	149502935	1436	CSF1R	105	16	5376	0.3836	0.35064	1	0.979004
11	118114131	118145251	10205	MPZL2	99	8	5376	0.3835	0.35067	1	0.979004
19	49189228	49219191	2524	FUT2	1	1	5376	0.38343	0.3507	1	0.979004
16	30990577	31031829	112755	STX1B	33	3	5376	0.38327	0.35076	1	0.979004
19	57163729	57193151	90485	ZNF835	16	2	5376	0.38316	0.3508	1	0.979004
1	186270784	186354883	7175	TPR	158	12	5367	0.3831	0.35082	1	0.979004
1	112152405	112266807	5906	RAP1A	317	19	5376	0.38295	0.35088	1	0.979004
1	209945662	209967890	148304	C1orf74	43	7	5336	0.38287	0.35091	1	0.979004
6	26103389	26134266	8347	HIST1H2BC	109	12	5373	0.3828	0.35093	1	0.979004
4	6016661	6212318	152789	JAKMIP1	142	20	5376	0.38264	0.35099	1	0.979004
1	179841177	179899212	26092	TOR1AIP1	125	11	5372	0.38257	0.35102	1	0.979004
12	108905991	108965165	9733	SART3	156	10	5376	0.38228	0.35113	1	0.979004
22	30174597	30244293	84164	ASCC2	141	14	5374	0.38219	0.35116	1	0.979004
9	35089888	35113184	30968	STOML2	21	3	5376	0.38208	0.3512	1	0.979004
17	19571626	19632990	146802	SLC47A2	66	7	5376	0.38188	0.35127	1	0.979004
5	54516980	54539508	10309	CCNO	50	5	5368	0.38172	0.35134	1	0.979004
17	72848619	72879156	2232	FDXR	36	2	5376	0.38168	0.35135	1	0.979004
9	132073295	132094882	414318	C9orf106	20	2	5376	0.38128	0.3515	1	0.979004
10	32546644	32677726	80314	EPC1	244	14	5375	0.38096	0.35162	1	0.979004
9	117154360	117277789	25861	DFNB31	312	21	5376	0.38073	0.3517	1	0.979004
19	4237111	4279085	55702	CCDC94	62	1	5376	0.38061	0.35175	1	0.979004
7	22842251	22872471	54543	TOMM7	131	13	5367	0.38052	0.35178	1	0.979004
3	49830687	49852463	389119	FAM212A	17	3	5376	0.38021	0.35189	1	0.979004
6	132899731	132920877	9038	TAAR5	75	10	5376	0.3801	0.35194	1	0.979004
12	120865893	120888545	1337	COX6A1	46	8	5376	0.37947	0.35217	1	0.979004
8	74143623	74184150	100130301	C8orf89	7	1	5376	0.37929	0.35224	1	0.979004
11	65798236	65826651	89792	GAL3ST3	53	5	5376	0.37911	0.3523	1	0.979004
16	30762933	30797628	9810	RNF40	3	1	5376	0.37902	0.35234	1	0.979004
6	26189012	26209521	3013	HIST1H2AD	87	6	5376	0.37899	0.35235	1	0.979004
15	41089274	41116767	84936	ZFYVE19	54	5	5320	0.37885	0.3524	1	0.979004
20	2072528	2139201	140901	STK35	140	11	5376	0.37876	0.35243	1	0.979004
19	18737835	18791308	55295	KLHL26	64	7	5376	0.37839	0.35257	1	0.979004
16	47178302	47505018	81533	ITFG1	132	2	5376	0.37839	0.35257	1	0.979004
20	16242742	16564079	55614	KIF16B	1026	50	5366	0.37791	0.35275	1	0.979004
9	33100636	33177356	2683	B4GALT1	111	7	5374	0.37774	0.35281	1	0.979004
2	43447975	43833185	63892	THADA	738	17	5375	0.37771	0.35282	1	0.979004
22	46057678	46251187	25814	ATXN10	314	15	5376	0.37739	0.35294	1	0.979004
19	31630820	31705976	101927254	LOC101927254	85	3	5376	0.37719	0.35302	1	0.979004
11	47226493	47270769	1643	DDB2	90	10	5375	0.37658	0.35324	1	0.979004
15	44082619	44104787	25764	HYPK	15	2	5376	0.37653	0.35326	1	0.979004
1	231349509	231386933	128061	C1orf131	74	10	5317	0.37642	0.3533	1	0.979004
3	40418647	40480110	956	ENTPD3	89	2	5376	0.37603	0.35345	1	0.979004
5	178477607	178520022	30832	ZNF354C	87	8	5376	0.37599	0.35346	1	0.979004
15	65942954	66094631	10260	DENND4A	214	8	5376	0.37591	0.35349	1	0.979004
12	116987186	117024425	643246	MAP1LC3B2	25	5	5376	0.37555	0.35363	1	0.979004
9	32619452	32645667	138474	TAF1L	13	2	5376	0.37552	0.35364	1	0.979004
14	69330840	69456083	87	ACTN1	389	41	5372	0.37508	0.3538	1	0.979004
1	213155524	213199168	90806	ANGEL2	28	3	5376	0.37497	0.35384	1	0.979004
2	9336894	9555812	8853	ASAP2	300	13	5376	0.37489	0.35387	1	0.979004
5	173406162	173443143	133491	C5orf47	92	7	5375	0.37435	0.35407	1	0.979004
9	117075303	117098759	5004	ORM1	7	1	5376	0.37421	0.35412	1	0.979004
14	50077460	50100199	4247	MGAT2	57	5	5376	0.37417	0.35414	1	0.979004
1	165683528	165748159	54499	TMCO1	92	7	5376	0.37406	0.35418	1	0.979004
5	158680089	158723048	134510	UBLCP1	59	8	5376	0.37405	0.35418	1	0.979004
1	6663756	6694093	148479	PHF13	33	3	5376	0.3737	0.35431	1	0.979004
15	92927140	93021958	8128	ST8SIA2	136	12	5376	0.37354	0.35437	1	0.979004
3	108464486	108486130	84666	RETNLB	53	8	5375	0.37342	0.35442	1	0.979004
14	71364122	71592099	22990	PCNX	341	10	5376	0.37331	0.35446	1	0.979004
7	123171083	123207958	4698	NDUFA5	63	7	5376	0.3732	0.3545	1	0.979004
12	118491398	118551810	54621	VSIG10	36	4	5376	0.37314	0.35452	1	0.979004
12	22768076	22853608	55500	ETNK1	119	7	5376	0.37305	0.35456	1	0.979004
6	33236682	33267304	9277	WDR46	35	5	5376	0.373	0.35457	1	0.979004
2	175189769	175215859	100131390	SP9	13	3	5376	0.37292	0.3546	1	0.979004
16	57116455	57192281	221184	CPNE2	86	15	5376	0.37288	0.35462	1	0.979004
1	236839754	236937931	88	ACTN2	210	25	5376	0.37277	0.35466	1	0.979004
1	153955166	154137592	91181	NUP210L	148	6	5376	0.37263	0.35471	1	0.979004
5	35943191	36076639	133688	UGT3A1	322	27	5376	0.37261	0.35472	1	0.979004
3	182885831	183156031	23101	MCF2L2	345	23	5376	0.37252	0.35475	1	0.979004
19	58331427	58367606	100293516	ZNF587B	53	6	5376	0.37223	0.35486	1	0.979004
19	36306274	36352895	4868	NPHS1	3	1	5376	0.37219	0.35488	1	0.979004
4	77958308	78008719	10983	CCNI	46	6	5359	0.37193	0.35497	1	0.979004
7	31716631	31758069	10842	PPP1R17	34	5	5376	0.37192	0.35498	1	0.979004
4	165108159	165128863	23520	ANP32C	52	7	5376	0.37178	0.35503	1	0.979004
1	212955170	213000167	128387	TATDN3	194	11	5376	0.37157	0.35511	1	0.979004
7	50516134	50643154	1644	DDC	531	22	5348	0.37146	0.35515	1	0.979004
3	178244086	178572217	10242	KCNMB2	915	42	5375	0.37144	0.35516	1	0.979004
7	100865373	100892101	24146	CLDN15	10	1	5376	0.37093	0.35535	1	0.979004
4	48058410	48146273	7294	TXK	182	18	5376	0.37057	0.35548	1	0.979004
3	194396622	194419766	131583	FAM43A	41	5	5376	0.37048	0.35551	1	0.979004
19	50518786	50562033	25888	ZNF473	10	1	5376	0.37037	0.35555	1	0.979004
6	131884344	131915472	383	ARG1	27	4	5376	0.37022	0.35561	1	0.979004
16	30699571	30761450	10847	SRCAP	9	1	5376	0.37021	0.35561	1	0.979004
14	101336569	101369826	388015	RTL1	1	1	5376	0.36971	0.3558	1	0.979004
2	112963439	113022664	84524	ZC3H8	65	6	5374	0.36923	0.35598	1	0.979004
19	51283672	51308481	93650	ACPT	8	2	5376	0.36917	0.356	1	0.979004
5	99714925	99739362	441098	LOC441098	37	5	5376	0.36916	0.35601	1	0.979004
8	144323524	144369101	2738	GLI4	97	5	5376	0.36906	0.35604	1	0.979004
16	53727875	54158379	79068	FTO	728	55	5375	0.36875	0.35616	1	0.979004
1	236702305	236777841	55127	HEATR1	409	14	5376	0.36865	0.35619	1	0.979004
1	6297406	6331035	387509	GPR153	12	1	5376	0.36851	0.35625	1	0.979004
11	9472512	9560071	7702	ZNF143	133	10	5376	0.36833	0.35631	1	0.979004
12	49287893	49335696	85478	CCDC65	103	4	5376	0.36829	0.35633	1	0.979004
3	55489743	55531670	7474	WNT5A	66	9	5373	0.36786	0.35649	1	0.979004
7	4887369	4911625	56903	PAPOLB	21	2	5376	0.36762	0.35658	1	0.979004
3	194985465	195173817	23527	ACAP2	404	10	5258	0.36752	0.35661	1	0.979004
3	33830063	33921199	10015	PDCD6IP	231	10	5376	0.36752	0.35662	1	0.979004
3	130559327	130745556	27032	ATP2C1	175	10	5376	0.36744	0.35664	1	0.979004
20	730724	766628	113278	SLC52A3	22	4	5376	0.36731	0.35669	1	0.979004
16	25218285	25250253	343	AQP8	26	6	5376	0.3672	0.35673	1	0.979004
12	63027762	63338665	57460	PPM1H	473	54	5376	0.36719	0.35674	1	0.979004
14	24898972	24922042	56948	SDR39U1	123	5	5376	0.3669	0.35685	1	0.979004
6	26189787	26210216	8343	HIST1H2BF	85	6	5376	0.36669	0.35693	1	0.979004
11	60542821	60578778	341116	MS4A10	55	8	5376	0.36639	0.35704	1	0.979004
12	81091408	81113257	4618	MYF6	35	5	5376	0.36634	0.35706	1	0.979004
17	41140446	41164976	6155	RPL27	29	3	5376	0.36608	0.35715	1	0.979004
16	30741512	30766517	100862671	TMEM265	3	1	5376	0.36604	0.35717	1	0.979004
11	125355104	125376769	403312	LOC403312	33	5	5376	0.36575	0.35728	1	0.979004
6	111398728	111554608	117247	SLC16A10	171	11	5376	0.3651	0.35752	1	0.979004
20	47825832	47870614	55661	DDX27	107	7	5376	0.36501	0.35755	1	0.979004
9	34600482	34622110	138716	RPP25L	26	5	5376	0.36499	0.35756	1	0.979004
16	50572241	50684771	85407	NKD1	63	6	5367	0.36482	0.35762	1	0.979004
1	23822920	23867712	1870	E2F2	23	2	5376	0.36481	0.35763	1	0.979004
20	42955798	42989432	140902	R3HDML	88	5	5376	0.36463	0.35769	1	0.979004
20	54562413	54590528	140689	CBLN4	15	2	5376	0.36419	0.35786	1	0.979004
10	103979946	104011231	5309	PITX3	40	5	5373	0.36398	0.35794	1	0.979004
8	145627798	145652279	55630	SLC39A4	2	1	5376	0.36381	0.358	1	0.979004
8	86230458	86300342	759	CA1	75	9	5341	0.36362	0.35807	1	0.979004
10	4995454	5030158	1645	AKR1C1	67	6	5367	0.36318	0.35824	1	0.979004
10	103976143	103999346	83401	ELOVL3	30	5	5372	0.36292	0.35833	1	0.979004
2	38960741	38988636	6432	SRSF7	28	4	5376	0.36251	0.35848	1	0.979004
7	129460572	129602800	7328	UBE2H	37	3	5376	0.36231	0.35856	1	0.979004
4	147550045	147573623	5458	POU4F2	53	5	5356	0.36202	0.35867	1	0.979004
17	41092543	41142545	100885850	PTGES3L-AARSD1	31	3	5376	0.36199	0.35868	1	0.979004
1	167389877	167497847	919	CD247	78	12	5376	0.36142	0.35889	1	0.979004
17	42209274	42249844	78995	C17orf53	32	1	5376	0.3611	0.35901	1	0.979004
19	44406776	44449411	7596	ZNF45	110	7	5376	0.36084	0.35911	1	0.979004
1	202850230	202907766	59349	KLHL12	72	4	5372	0.36034	0.35929	1	0.979004
1	220853628	220882499	79762	C1orf115	121	10	5376	0.36034	0.3593	1	0.979004
1	52860219	52893992	84950	PRPF38A	5	1	5376	0.36019	0.35935	1	0.979004
17	42102003	42154987	124801	LSM12	18	4	5376	0.36018	0.35936	1	0.979004
12	51664822	51728446	51411	BIN2	148	7	5376	0.36012	0.35938	1	0.979004
7	47804250	47998071	168507	PKD1L1	524	32	5376	0.35998	0.35943	1	0.979004
11	72537788	72863727	9873	FCHSD2	88	8	5376	0.35971	0.35953	1	0.979004
15	84831138	84864921	100505679	UBE2Q2L	18	3	5376	0.35961	0.35957	1	0.979004
17	45321208	45400077	3690	ITGB3	253	18	5368	0.35946	0.35962	1	0.979004
12	100412233	100546642	23074	UHRF1BP1L	163	11	5366	0.35935	0.35967	1	0.979004
20	60539854	60650866	6874	TAF4	160	7	5376	0.35917	0.35973	1	0.979004
22	42311036	42332821	115650	TNFRSF13C	31	2	5376	0.35901	0.35979	1	0.979004
1	186359704	186380587	10896	OCLM	28	6	5368	0.35846	0.36	1	0.979004
2	38995327	39019598	79833	GEMIN6	39	4	5376	0.35846	0.36	1	0.979004
16	30758733	30783598	90835	C16orf93	1	1	5376	0.35846	0.36	1	0.979004
1	15563730	15734767	114827	FHAD1	170	11	5376	0.35845	0.36	1	0.979004
19	20178803	20241977	7643	ZNF90	21	3	5303	0.35784	0.36023	1	0.979004
14	21500385	21522393	84659	RNASE7	3	1	5376	0.35778	0.36025	1	0.979004
13	73346202	73600592	10464	PIBF1	433	17	5374	0.35774	0.36027	1	0.979004
7	75152619	75378290	3092	HIP1	361	19	5376	0.35768	0.36029	1	0.979004
1	15480692	15508120	727684	C1orf195	91	11	5376	0.35761	0.36032	1	0.979004
19	41236761	41266533	284325	C19orf54	33	5	5376	0.35746	0.36037	1	0.979004
9	130555137	130586799	2356	FPGS	31	2	5371	0.35731	0.36043	1	0.979004
2	179318391	179353646	51661	FKBP7	44	7	5300	0.35726	0.36045	1	0.979004
15	55690723	55720910	145788	C15orf65	34	4	5376	0.35722	0.36046	1	0.979004
4	111387229	111494493	2028	ENPEP	123	12	5376	0.35719	0.36047	1	0.979004
19	45744516	45818541	57787	MARK4	93	7	5376	0.35713	0.3605	1	0.979004
10	13618939	13682868	8559	PRPF18	130	12	5376	0.35682	0.36061	1	0.979004
7	6490712	6533849	11014	KDELR2	47	7	5376	0.35663	0.36069	1	0.979004
6	43263211	43287005	401262	CRIP3	27	4	5365	0.3564	0.36077	1	0.979004
11	4780209	4801147	256892	OR51F1	128	7	5376	0.35631	0.3608	1	0.979004
8	102199266	102228292	51123	ZNF706	22	3	5276	0.35614	0.36087	1	0.979004
20	23016270	23040301	7056	THBD	46	7	5376	0.3561	0.36088	1	0.979004
18	77145772	77299323	4772	NFATC1	83	8	5346	0.35595	0.36094	1	0.979004
4	40048524	40169872	55728	N4BP2	239	23	5376	0.35586	0.36097	1	0.979004
12	108899051	108923380	11153	FICD	27	6	5376	0.35574	0.36102	1	0.979004
3	99969661	100054096	55773	TBC1D23	93	6	5376	0.35559	0.36107	1	0.979004
20	31209427	31271743	284805	C20orf203	88	9	5376	0.35537	0.36116	1	0.979004
16	81802899	82006290	5336	PLCG2	569	53	5367	0.35516	0.36124	1	0.979004
1	209838670	209859735	50486	G0S2	21	3	5376	0.35501	0.36129	1	0.979004
15	99781567	99940934	123355	LRRC28	330	17	5376	0.35479	0.36137	1	0.979004
16	90004560	90044468	54849	DEF8	53	3	5376	0.35444	0.3615	1	0.979004
12	133697214	133746051	7556	ZNF10	94	8	5376	0.35437	0.36153	1	0.979004
9	139946579	139975028	89958	SAPCD2	4	1	5067	0.35437	0.36153	1	0.979004
12	6823150	6851041	50813	COPS7A	53	4	5376	0.35427	0.36157	1	0.979004
19	39866269	39891835	54623	PAF1	12	1	5376	0.35418	0.3616	1	0.979004
9	21792635	21951040	4507	MTAP	194	17	5376	0.35406	0.36165	1	0.979004
2	26139455	26215443	3797	KIF3C	69	7	5370	0.35389	0.36171	1	0.979004
22	18052923	18081972	101929372	LOC101929372	3	1	5376	0.3538	0.36175	1	0.979004
15	90921473	91055475	8826	IQGAP1	329	11	5376	0.35359	0.36182	1	0.979004
2	191361619	191409468	100131211	TMEM194B	81	9	5376	0.35332	0.36193	1	0.979004
22	42295558	42320671	440829	SHISA8	44	2	5376	0.35315	0.36199	1	0.979004
7	102730023	102801081	222236	NAPEPLD	2	1	5376	0.3529	0.36208	1	0.979004
1	150244930	150269505	148523	CIART	37	4	5376	0.35267	0.36217	1	0.979004
2	85559078	85591821	54884	RETSAT	29	3	5376	0.35261	0.36219	1	0.979004
1	223272748	223326624	7100	TLR5	39	1	5376	0.35258	0.3622	1	0.979004
1	204381756	204473943	5287	PIK3C2B	138	11	5359	0.35252	0.36222	1	0.979004
2	176971492	176994670	3236	HOXD10	6	1	5376	0.35249	0.36224	1	0.979004
2	218889657	218965304	285180	RUFY4	111	7	5376	0.3524	0.36227	1	0.979004
17	21333211	21464941	339263	C17orf51	1	1	5376	0.35205	0.3624	1	0.979004
15	91488106	91516355	91433	RCCD1	57	8	5376	0.352	0.36242	1	0.979004
19	53601132	53646173	55786	ZNF415	108	10	5376	0.35182	0.36249	1	0.979004
7	142364131	142385525	100463482	MTRNR2L6	90	7	5376	0.35174	0.36251	1	0.979004
16	30749574	30782497	5261	PHKG2	2	1	5376	0.35163	0.36256	1	0.979004
19	39887487	39910052	7538	ZFP36	10	1	5376	0.35162	0.36256	1	0.979004
7	139468047	139730125	6916	TBXAS1	291	27	5376	0.35158	0.36258	1	0.979004
12	100650918	100745502	55681	SCYL2	74	4	5376	0.3514	0.36264	1	0.979004
17	41110105	41142545	100885848	PTGES3L	23	3	5376	0.35133	0.36267	1	0.979004
3	142433266	142536730	7220	TRPC1	162	10	5376	0.35131	0.36268	1	0.979004
15	42492726	42575797	25963	TMEM87A	67	4	5376	0.35121	0.36271	1	0.979004
5	96417574	96488520	167410	LIX1	47	4	5376	0.35122	0.36271	1	0.979004
17	19902649	20228072	92521	SPECC1	588	14	5376	0.35079	0.36287	1	0.979004
6	18145619	18234085	221656	KDM1B	220	22	5376	0.35072	0.3629	1	0.979004
3	51731081	51762629	2912	GRM2	10	2	5376	0.3507	0.36291	1	0.979004
6	26373111	26405102	10385	BTN2A2	142	15	5343	0.35028	0.36306	1	0.979004
12	77147854	77257481	23390	ZDHHC17	130	6	5376	0.35021	0.36309	1	0.979004
2	40329286	40749575	6546	SLC8A1	1091	57	5375	0.35018	0.3631	1	0.979004
17	55152553	55208710	8165	AKAP1	72	10	5376	0.3502	0.3631	1	0.979004
2	20807564	20860867	64342	HS1BP3	110	9	5376	0.35014	0.36312	1	0.979004
12	12213873	12262629	79370	BCL2L14	104	15	5376	0.3501	0.36313	1	0.979004
15	45643322	45680980	2628	GATM	82	3	5376	0.34966	0.3633	1	0.979004
17	62005914	62076876	6329	SCN4A	27	5	5376	0.34952	0.36335	1	0.979004
17	48546190	48573336	55316	RSAD1	40	5	5374	0.34943	0.36338	1	0.979004
17	78170515	78204199	6448	SGSH	56	3	5376	0.34933	0.36342	1	0.979004
7	63657581	63690668	730291	ZNF735	149	11	5376	0.3493	0.36343	1	0.979004
19	5820637	5849764	2528	FUT6	9	2	5376	0.349	0.36354	1	0.979004
11	36603493	36629829	5897	RAG2	58	4	5376	0.34899	0.36355	1	0.979004
17	1387869	1430182	51763	INPP5K	5	1	5376	0.34845	0.36375	1	0.979004
12	55631072	55652010	254783	OR6C74	49	3	5376	0.34841	0.36377	1	0.979004
7	37935534	37966525	6424	SFRP4	149	16	5376	0.34835	0.36379	1	0.979004
9	111767415	111892225	23731	TMEM245	407	22	5312	0.34828	0.36381	1	0.979004
17	35962363	36013493	11056	DDX52	11	3	5376	0.34813	0.36387	1	0.979004
1	182798439	182867117	1660	DHX9	56	4	5376	0.34807	0.36389	1	0.979004
9	132587696	132654121	10868	USP20	395	12	5372	0.34796	0.36394	1	0.979004
17	28565213	28629184	642	BLMH	33	2	5376	0.34791	0.36395	1	0.979004
3	14706606	14824543	84077	C3orf20	187	23	5376	0.34771	0.36403	1	0.979004
15	85349911	85426713	57538	ALPK3	164	24	5374	0.34746	0.36412	1	0.979004
16	71550023	71582493	10164	CHST4	38	7	5363	0.34734	0.36417	1	0.979004
2	188196690	188323021	10203	CALCRL	252	14	5362	0.34733	0.36417	1	0.979004
19	7958665	7989363	5609	MAP2K7	1	1	5376	0.34725	0.3642	1	0.979004
12	57335215	57363158	8608	RDH16	58	4	5369	0.34725	0.3642	1	0.979004
17	41092543	41126515	80755	AARSD1	18	3	5376	0.34719	0.36423	1	0.979004
11	117761356	117810168	84000	TMPRSS13	72	11	5374	0.34687	0.36434	1	0.979004
6	123307582	123395063	134829	CLVS2	157	14	5371	0.34673	0.3644	1	0.979004
16	31034416	31061489	6810	STX4	30	3	5376	0.34668	0.36442	1	0.979004
13	24985069	25096948	143	PARP4	529	12	5376	0.34663	0.36444	1	0.979004
5	137513337	137559032	8697	CDC23	39	5	5376	0.34654	0.36447	1	0.979004
8	26352196	26381608	10687	PNMA2	97	14	5376	0.34646	0.3645	1	0.979004
17	4450222	4473876	124975	GGT6	10	1	5376	0.3464	0.36452	1	0.979004
13	29384485	30090084	23281	MTUS2	1626	71	5365	0.3459	0.36471	1	0.979004
17	72527204	72552310	10871	CD300C	84	7	5376	0.3458	0.36475	1	0.979004
3	15632864	15699147	686	BTD	99	10	5376	0.34573	0.36477	1	0.979004
3	9789029	9821676	8536	CAMK1	19	3	5376	0.3455	0.36486	1	0.979004
18	19099242	19190697	114799	ESCO1	66	4	5376	0.3452	0.36497	1	0.979004
19	39871893	39901203	55588	MED29	17	1	5376	0.34511	0.365	1	0.979004
15	75305927	75353067	60490	PPCDC	77	8	5376	0.34513	0.365	1	0.979004
12	101859133	101890954	121599	SPIC	36	6	5376	0.34494	0.36507	1	0.979004
6	26240370	26260835	8968	HIST1H3F	37	4	5376	0.34484	0.36511	1	0.979004
11	64823772	64861635	113130	CDCA5	31	5	5374	0.34483	0.36511	1	0.979004
3	179031551	179063325	51193	ZNF639	47	6	5376	0.34423	0.36534	1	0.979004
3	58281972	58315920	11102	RPP14	131	7	5376	0.34402	0.36541	1	0.979004
4	57026361	57206890	57482	KIAA1211	282	31	5376	0.34394	0.36545	1	0.979004
22	41911803	41950479	171568	POLR3H	36	1	5376	0.34391	0.36546	1	0.979004
17	40331105	40356550	84514	GHDC	1	1	5376	0.34353	0.3656	1	0.979004
1	64926476	65168741	57685	CACHD1	153	21	5376	0.34348	0.36562	1	0.979004
14	75884509	75949404	122953	JDP2	70	9	5376	0.34344	0.36563	1	0.979004
12	98899351	98954157	7112	TMPO	114	15	5364	0.34315	0.36574	1	0.979004
1	89462360	89498556	2635	GBP3	59	6	5376	0.34308	0.36577	1	0.979004
22	50487820	50534358	23209	MLC1	66	5	5376	0.34305	0.36578	1	0.979004
12	56744355	56766583	319	APOF	11	1	5376	0.34289	0.36584	1	0.979004
15	75127197	75175670	10066	SCAMP2	56	7	5374	0.34256	0.36596	1	0.979004
12	12499967	12647587	118426	LOH12CR1	283	17	5373	0.34258	0.36596	1	0.979004
7	100872893	100899009	51024	FIS1	10	2	5376	0.34249	0.36599	1	0.979004
1	24872567	24945819	400746	NCMAP	243	30	5373	0.34231	0.36606	1	0.979004
6	26114370	26149337	8334	HIST1H2AC	79	10	5371	0.34218	0.36611	1	0.979004
13	21130585	21275576	8100	IFT88	306	12	5376	0.34197	0.36619	1	0.979004
10	118632888	118896097	57698	KIAA1598	113	5	5376	0.34196	0.36619	1	0.979004
12	121006848	121029201	51367	POP5	55	8	5376	0.34191	0.36621	1	0.979004
3	108666814	108846993	27136	MORC1	456	15	5368	0.34151	0.36636	1	0.979004
9	130538305	130563052	1025	CDK9	32	2	5372	0.34143	0.36639	1	0.979004
16	30985949	31010473	80270	HSD3B7	15	2	5376	0.34107	0.36653	1	0.979004
15	57658703	57852925	84952	CGNL1	545	46	5373	0.34073	0.36665	1	0.979004
1	155041348	155070014	1944	EFNA3	26	4	5376	0.34052	0.36673	1	0.979004
9	107996906	108210785	23446	SLC44A1	274	12	5362	0.34028	0.36682	1	0.979004
2	160165490	160483059	29994	BAZ2B	702	37	5370	0.33971	0.36704	1	0.979004
19	22138897	22203745	7757	ZNF208	47	4	5376	0.33947	0.36713	1	0.979004
4	5006313	5031197	54360	CYTL1	14	1	5376	0.33946	0.36713	1	0.979004
12	49611715	49677117	84790	TUBA1C	32	4	5376	0.33942	0.36715	1	0.979004
11	134012337	134104426	23310	NCAPD3	125	10	5373	0.33926	0.36721	1	0.979004
11	108018117	108103365	4863	NPAT	76	4	5376	0.3385	0.36749	1	0.979004
12	132424465	132575011	57634	EP400	68	4	5376	0.33841	0.36753	1	0.979004
20	52759985	52800516	1591	CYP24A1	110	14	5376	0.33818	0.36761	1	0.979004
16	84318244	84373450	58189	WFDC1	64	13	5376	0.33815	0.36762	1	0.979004
6	56944808	57045103	26036	ZNF451	82	4	5376	0.33792	0.36771	1	0.979004
12	57439426	57482574	23306	TMEM194A	59	5	5356	0.33789	0.36772	1	0.979004
2	18725989	18780846	100526794	NT5C1B-RDH14	39	5	5376	0.33788	0.36773	1	0.979004
4	110726666	110755893	54433	GAR1	56	6	5376	0.33785	0.36774	1	0.979004
12	104349593	104392656	6996	TDG	162	21	5376	0.33758	0.36784	1	0.979004
3	151581431	151609876	56670	SUCNR1	55	9	5344	0.33746	0.36789	1	0.979004
15	42349881	42396752	283748	PLA2G4D	164	10	5376	0.33728	0.36795	1	0.979004
3	137770827	137844451	199221	DZIP1L	121	5	5376	0.33722	0.36798	1	0.979004
22	19308221	19429247	7290	HIRA	180	11	5376	0.33704	0.36804	1	0.979004
16	30555085	30579642	92595	ZNF764	5	1	5376	0.33678	0.36814	1	0.979004
21	46215532	46248044	6612	SUMO3	64	8	5376	0.33673	0.36816	1	0.979004
3	39294985	39333226	1524	CX3CR1	92	16	5373	0.33653	0.36823	1	0.979004
1	145600990	145699005	27246	RNF115	100	5	5376	0.33641	0.36828	1	0.979004
15	40566461	40610174	5330	PLCB2	19	3	5376	0.33631	0.36832	1	0.979004
4	175401328	175454049	3248	HPGD	116	21	5375	0.33625	0.36834	1	0.979004
1	193055595	193085659	51022	GLRX2	25	3	5376	0.3361	0.3684	1	0.979004
5	137440861	137485132	8382	NME5	44	6	5376	0.33605	0.36842	1	0.979004
17	42020101	42091837	5697	PYY	66	6	5376	0.3359	0.36847	1	0.979004
7	31543685	31708334	223075	CCDC129	460	27	5356	0.3359	0.36847	1	0.979004
7	31781666	32349016	5137	PDE1C	1605	93	5366	0.33568	0.36856	1	0.979004
2	70111075	70142368	11017	SNRNP27	48	3	5376	0.33534	0.36868	1	0.979004
4	155655163	155684270	9227	LRAT	38	5	5376	0.33528	0.36871	1	0.979004
15	91417665	91449006	2242	FES	6	1	5376	0.33523	0.36872	1	0.979004
2	1407233	1557445	7173	TPO	408	25	5376	0.33525	0.36872	1	0.979004
9	34611455	34638011	138715	ARID3C	39	7	5376	0.3348	0.36889	1	0.979004
1	92754522	92863732	79871	RPAP2	74	5	5376	0.33466	0.36894	1	0.979004
1	20480484	20511687	391013	PLA2G2C	31	5	5376	0.33455	0.36898	1	0.979004
3	142974063	143577373	285195	SLC9A9	1184	92	5361	0.33438	0.36904	1	0.979004
9	101968707	101994246	85365	ALG2	29	1	5376	0.33435	0.36906	1	0.979004
14	51696886	51734373	81542	TMX1	93	10	5374	0.33428	0.36909	1	0.979004
1	147364946	147391396	2703	GJA8	18	3	5376	0.33408	0.36916	1	0.979004
2	103079173	103160433	389015	SLC9A4	305	16	5375	0.33362	0.36933	1	0.979004
20	56954175	57036157	9217	VAPB	187	16	5376	0.33341	0.36941	1	0.979004
8	25689246	25912640	64641	EBF2	348	36	5375	0.3331	0.36953	1	0.979004
15	49270835	49348760	9728	SECISBP2L	108	10	5376	0.33288	0.36961	1	0.979004
2	233402779	233425226	200765	TIGD1	36	5	5376	0.33269	0.36968	1	0.979004
11	46868268	46950173	4038	LRP4	89	7	5375	0.33254	0.36974	1	0.979004
1	117047156	117123715	965	CD58	18	1	5376	0.33249	0.36976	1	0.979004
5	14654783	14709842	90268	OTULIN	40	3	5376	0.33247	0.36977	1	0.979004
2	175202878	175270443	9541	CIR1	99	8	5376	0.33217	0.36988	1	0.979004
7	51073909	51394515	23242	COBL	515	31	5372	0.33165	0.37008	1	0.979004
17	19631297	19661746	218	ALDH3A1	33	4	5376	0.33163	0.37009	1	0.979004
15	39863280	39899668	7057	THBS1	50	4	5376	0.33106	0.3703	1	0.979004
1	33463541	33512512	204	AK2	38	1	5376	0.33094	0.37035	1	0.979004
12	122140658	122229974	144404	TMEM120B	129	11	5368	0.33092	0.37035	1	0.979004
1	154283592	154307801	89872	AQP10	42	7	5376	0.33003	0.37069	1	0.979004
8	145096167	145125584	26873	OPLAH	1	1	5376	0.33	0.3707	1	0.979004
8	145092853	145116170	392275	SMPD5	1	1	5376	0.33	0.3707	1	0.979004
21	46091491	46112078	353332	KRTAP12-1	158	11	5376	0.3299	0.37074	1	0.979004
2	68347281	68394692	116143	WDR92	60	5	5376	0.3294	0.37093	1	0.979004
4	128876411	128967478	80167	C4orf29	69	5	5214	0.32918	0.37101	1	0.979004
1	85269086	85368896	23566	LPAR3	156	31	5374	0.32915	0.37102	1	0.979004
9	84188598	84313596	7088	TLE1	117	21	5376	0.32888	0.37112	1	0.979004
8	134038973	134125604	6503	SLA	295	15	5376	0.32874	0.37118	1	0.979004
4	87734477	87780416	345274	SLC10A6	53	7	5376	0.32859	0.37123	1	0.979004
14	88922122	89031123	11099	PTPN21	178	8	5376	0.32838	0.37131	1	0.979004
1	155237218	155269639	57657	HCN3	33	1	5376	0.32828	0.37135	1	0.979004
14	99854083	99957228	84193	SETD3	84	3	5376	0.32825	0.37136	1	0.979004
20	61330189	61404123	4923	NTSR1	70	10	5376	0.32817	0.37139	1	0.979004
10	120957197	121225131	2869	GRK5	408	39	5376	0.3281	0.37142	1	0.979004
3	123677862	123721017	54763	ROPN1	50	8	5376	0.32784	0.37152	1	0.979004
17	17139938	17194617	8533	COPS3	115	8	5376	0.32751	0.37164	1	0.979004
7	23709231	23752269	340277	FAM221A	108	14	5376	0.32746	0.37166	1	0.979004
8	143821628	143843952	137797	LYPD2	38	4	5376	0.3272	0.37176	1	0.979004
1	94448393	94596705	24	ABCA4	333	40	5371	0.32697	0.37185	1	0.979004
17	42259173	42285747	56970	ATXN7L3	12	1	5376	0.3268	0.37191	1	0.979004
1	201847797	201871715	149345	SHISA4	19	4	5369	0.32664	0.37197	1	0.979004
11	8704899	8942498	6764	ST5	507	21	5376	0.32659	0.37199	1	0.979004
10	60262774	60601194	80114	BICC1	540	20	5376	0.32655	0.372	1	0.979004
2	42386490	42569688	27436	EML4	410	15	5376	0.32649	0.37203	1	0.979004
9	74956341	74990163	7763	ZFAND5	62	4	5376	0.32645	0.37204	1	0.979004
4	41973713	41998484	285429	DCAF4L1	63	5	5373	0.3264	0.37206	1	0.979004
15	68336572	68493797	8554	PIAS1	71	3	5376	0.32627	0.37211	1	0.979004
5	176012803	176054339	114787	GPRIN1	25	4	5376	0.3262	0.37213	1	0.979004
11	119498808	119609435	5818	PVRL1	110	10	5376	0.3262	0.37214	1	0.979004
15	91401885	91436687	5045	FURIN	12	1	5376	0.326	0.37221	1	0.979004
1	156701899	156732240	3068	HDGF	12	2	5376	0.32582	0.37228	1	0.979004
14	36932493	36992990	253970	SFTA3	26	4	5376	0.32582	0.37228	1	0.979004
1	247569247	247622410	114548	NLRP3	91	14	5376	0.3258	0.37229	1	0.979004
13	96220456	96306960	22873	DZIP1	100	15	5370	0.32534	0.37246	1	0.979004
2	102917962	102978497	9173	IL1RL1	249	16	5376	0.3252	0.37252	1	0.979004
11	47250853	47280457	53	ACP2	71	7	5373	0.32517	0.37253	1	0.979004
14	89280574	89354335	123016	TTC8	81	6	5370	0.325	0.37259	1	0.979004
9	5347966	5448381	55848	PLGRKT	256	18	5375	0.32491	0.37262	1	0.979004
12	107375142	107497635	1407	CRY1	230	13	5376	0.32477	0.37268	1	0.979004
10	7735236	7801483	3698	ITIH2	163	19	5376	0.32442	0.37281	1	0.979004
15	78789906	78839715	123688	HYKK	107	6	5376	0.32434	0.37284	1	0.979004
15	71392583	71417929	196993	CT62	16	1	5376	0.32433	0.37284	1	0.979004
19	39823108	39886340	55095	SAMD4B	5	1	5376	0.32429	0.37286	1	0.979004
8	74682332	74801145	55284	UBE2W	45	2	5376	0.32414	0.37292	1	0.979004
15	43975084	44001420	548596	CKMT1A	12	2	5376	0.32397	0.37298	1	0.979004
11	14655191	14903605	5140	PDE3B	211	13	5376	0.32377	0.37306	1	0.979004
12	57479187	57515196	6778	STAT6	36	6	5376	0.32376	0.37306	1	0.979004
9	37500889	37586250	26267	FBXO10	157	14	5376	0.32283	0.37341	1	0.979004
1	162333515	162357017	284680	C1orf111	41	10	5376	0.32279	0.37343	1	0.979004
16	67183891	67208077	55336	FBXL8	2	1	5376	0.32277	0.37344	1	0.979004
17	60437579	60503840	146779	EFCAB3	28	3	5376	0.32251	0.37353	1	0.979004
11	88901040	89038927	7299	TYR	262	10	5376	0.32246	0.37355	1	0.979004
3	16964582	17142098	23228	PLCL2	335	15	5376	0.3223	0.37361	1	0.979004
21	33774034	33897702	59271	EVA1C	293	16	5375	0.32224	0.37363	1	0.979004
14	21142336	21172345	283	ANG	13	2	5376	0.322	0.37372	1	0.979004
2	96905946	96941751	55654	TMEM127	17	4	5372	0.3217	0.37384	1	0.979004
17	33297517	33342088	3980	LIG3	18	3	5376	0.32156	0.37389	1	0.979004
2	136279036	136492839	23518	R3HDM1	152	10	5366	0.3214	0.37396	1	0.979004
8	92251508	92420378	115111	SLC26A7	262	18	5367	0.32121	0.37402	1	0.979004
4	3305874	3451640	6002	RGS12	146	16	5376	0.32105	0.37409	1	0.979004
16	29963351	29994373	124446	TMEM219	27	1	5376	0.32069	0.37422	1	0.979004
11	47259851	47300584	10062	NR1H3	81	8	5373	0.3205	0.37429	1	0.979004
15	75095194	75128099	79748	LMAN1L	36	5	5350	0.32034	0.37435	1	0.979004
4	100113795	100150403	130	ADH6	77	12	5376	0.31952	0.37466	1	0.979004
22	39071548	39107423	9929	JOSD1	61	3	5376	0.31954	0.37466	1	0.979004
11	34632588	34694835	26298	EHF	101	17	5376	0.31895	0.37488	1	0.979004
8	42597763	42633929	8973	CHRNA6	52	4	5326	0.31887	0.37491	1	0.979004
17	42078556	42110519	84336	TMEM101	25	4	5376	0.31868	0.37499	1	0.979004
1	39481967	39510308	4725	NDUFS5	62	2	5376	0.31843	0.37508	1	0.979004
9	101974570	102002901	10952	SEC61B	39	1	5376	0.31843	0.37508	1	0.979004
11	65296030	65335858	4054	LTBP3	16	2	5376	0.31811	0.3752	1	0.979004
3	160202783	160293376	3840	KPNA4	127	11	5376	0.31798	0.37525	1	0.979004
4	88886802	88914563	6696	SPP1	64	8	5376	0.31797	0.37525	1	0.979004
1	160165125	160195162	8682	PEA15	3	1	5376	0.31795	0.37526	1	0.979004
9	132639458	132815473	23048	FNBP1	386	23	5371	0.31785	0.3753	1	0.979004
7	110721062	110775510	54674	LRRN3	70	7	5376	0.31778	0.37533	1	0.979004
14	32535664	32638934	394	ARHGAP5	17	3	5376	0.3176	0.37539	1	0.979004
12	57306938	57338189	121214	SDR9C7	78	10	5373	0.31691	0.37566	1	0.979004
10	96433251	96505947	1562	CYP2C18	154	12	5376	0.31683	0.37569	1	0.979004
16	50089881	50149392	55027	HEATR3	147	8	5376	0.31655	0.37579	1	0.979004
2	38512027	38614432	64225	ATL2	158	9	5370	0.3165	0.37581	1	0.979004
12	48951467	48973829	3906	LALBA	21	3	5376	0.31644	0.37583	1	0.979004
19	22924985	22976973	7652	ZNF99	165	5	5368	0.3164	0.37585	1	0.979004
3	44529924	44562222	285346	ZNF852	30	5	5376	0.31621	0.37592	1	0.979004
6	4011563	4075217	8899	PRPF4B	164	13	5375	0.31609	0.37597	1	0.979004
1	20980475	21054317	57576	KIF17	116	24	5376	0.31592	0.37603	1	0.979004
5	108073523	108533373	2241	FER	1320	36	5368	0.31587	0.37605	1	0.979004
16	67194400	67219640	8996	NOL3	7	2	5376	0.31585	0.37606	1	0.979004
8	143812362	143833829	57152	SLURP1	40	4	5376	0.31585	0.37606	1	0.979004
20	55056548	55110981	140687	GCNT7	62	4	5376	0.31576	0.37609	1	0.979004
14	105321650	105373107	283638	CEP170B	3	1	5376	0.31575	0.3761	1	0.979004
17	4633059	4659414	84225	ZMYND15	8	2	5376	0.31565	0.37614	1	0.979004
10	104603967	104634718	119032	C10orf32	60	7	5367	0.31562	0.37615	1	0.979004
6	36906039	36942613	221476	PI16	106	12	5376	0.31526	0.37628	1	0.979004
3	101282997	101323281	57092	PCNP	73	8	5376	0.31496	0.37639	1	0.979004
3	159696623	159723806	3592	IL12A	59	9	5375	0.31471	0.37649	1	0.979004
2	96921884	96949917	9391	CIAO1	17	3	5372	0.31456	0.37655	1	0.979004
1	152042033	152063058	100131107	LOC100131107	7	3	5376	0.31447	0.37658	1	0.979004
6	138399642	138438660	64065	PERP	57	10	5376	0.31437	0.37662	1	0.979004
9	86264878	86333168	29979	UBQLN1	169	11	5376	0.31426	0.37666	1	0.979004
1	31394353	31548838	9698	PUM1	189	11	5376	0.31366	0.37689	1	0.979004
15	70936893	71065932	55075	UACA	96	6	5376	0.31337	0.377	1	0.979004
4	15461489	15613594	57545	CC2D2A	267	23	5376	0.31314	0.37709	1	0.979004
3	9922271	9946033	84522	JAGN1	18	2	5376	0.31297	0.37715	1	0.979004
4	186356336	186402913	256309	CCDC110	38	3	5376	0.3127	0.37725	1	0.979004
4	87787358	87834820	132989	C4orf36	121	10	5376	0.31269	0.37726	1	0.979004
4	128641555	128705447	83447	SLC25A31	37	3	5359	0.31227	0.37742	1	0.979004
11	5978783	5999724	390084	OR56A5	59	7	5376	0.31225	0.37743	1	0.979004
18	18812203	19115384	80000	GREB1L	119	6	5376	0.31178	0.3776	1	0.979004
9	139248408	139278133	64170	CARD9	11	3	5041	0.31176	0.37761	1	0.979004
9	139246352	139278111	728489	DNLZ	11	3	5041	0.31176	0.37761	1	0.979004
1	197871635	197914606	56956	LHX9	33	4	5376	0.31163	0.37766	1	0.979004
16	10711358	10798802	146279	TEKT5	268	16	5376	0.31132	0.37778	1	0.979004
3	9934296	9968086	132014	IL17RE	49	2	5376	0.31077	0.37799	1	0.979004
6	44211838	44235283	347734	SLC35B2	8	2	5376	0.3107	0.37801	1	0.979004
15	72092888	72120600	10002	NR2E3	20	2	5315	0.31059	0.37806	1	0.979004
19	57144527	57178614	147670	SMIM17	33	3	5376	0.31046	0.37811	1	0.979004
2	219492639	219534355	7701	ZNF142	64	4	5376	0.31005	0.37826	1	0.979004
19	4219540	4247525	10148	EBI3	16	1	5376	0.31002	0.37827	1	0.979004
15	45684514	45723617	79029	SPATA5L1	41	3	5376	0.30975	0.37838	1	0.979004
2	219253061	219280664	58190	CTDSP1	15	3	5376	0.30898	0.37867	1	0.979004
19	9241056	9284091	57693	ZNF317	32	2	5376	0.30885	0.37872	1	0.979004
10	72422559	72532197	140766	ADAMTS14	493	49	5375	0.30846	0.37887	1	0.979004
12	21611844	21664603	5965	RECQL	187	19	5376	0.30804	0.37903	1	0.979004
20	59817482	60525673	1002	CDH4	1093	93	5376	0.30761	0.37919	1	0.979004
12	106741436	106913976	55703	POLR3B	321	15	5375	0.30759	0.3792	1	0.979004
17	37209556	37318946	57125	PLXDC1	103	8	5376	0.30759	0.3792	1	0.979004
1	15469028	15556974	55092	TMEM51	406	27	5376	0.30749	0.37924	1	0.979004
6	26448132	26486849	11120	BTN2A1	105	14	5375	0.3074	0.37927	1	0.979004
1	100493670	100558933	64645	HIAT1	112	9	5338	0.30728	0.37931	1	0.979004
1	43906674	43929938	81888	HYI	21	2	5376	0.30716	0.37936	1	0.979004
2	228216872	228254022	79853	TM4SF20	72	12	5376	0.3071	0.37938	1	0.979004
18	77652420	77721664	80148	PQLC1	44	5	5376	0.30697	0.37943	1	0.979004
1	227074589	227185246	56997	ADCK3	202	26	5375	0.30657	0.37959	1	0.979004
1	155222659	155253305	1196	CLK2	28	1	5376	0.30636	0.37967	1	0.979004
15	75202616	75240495	9377	COX5A	42	3	5376	0.30629	0.37969	1	0.979004
14	50224787	50259856	23588	KLHDC2	5	1	5376	0.3063	0.37969	1	0.979004
22	20089389	20114818	27037	TRMT2A	46	5	5376	0.30614	0.37975	1	0.979004
14	23057147	23091265	63874	ABHD4	44	9	5374	0.30586	0.37985	1	0.979004
3	190560526	190620190	647309	GMNC	62	5	5376	0.30536	0.38005	1	0.979004
16	68108654	68273162	4775	NFATC3	170	5	5376	0.30528	0.38007	1	0.979004
11	74540655	74670232	143570	XRRA1	132	10	5376	0.30526	0.38008	1	0.979004
13	76113616	76190156	7347	UCHL3	199	14	5376	0.30497	0.3802	1	0.979004
17	79363540	79443358	57597	BAHCC1	1	1	5067	0.30496	0.3802	1	0.979004
11	66119992	66149961	3177	SLC29A2	30	2	5376	0.30442	0.3804	1	0.979004
11	5499915	5520979	390066	OR52D1	84	13	5375	0.30415	0.38051	1	0.979004
19	40889671	40929279	57716	PRX	6	1	5376	0.3037	0.38068	1	0.979004
19	15894859	15915806	284433	OR10H5	70	9	5376	0.30344	0.38078	1	0.979004
2	96247766	96275471	129868	TRIM43	2	1	5376	0.30333	0.38082	1	0.979004
11	67788084	67814114	4728	NDUFS8	25	2	5376	0.30324	0.38085	1	0.979004
19	3752665	3777563	116541	MRPL54	2	1	5376	0.30307	0.38092	1	0.979004
2	20390558	20435194	6382	SDC1	54	3	5376	0.30283	0.38101	1	0.979004
6	36812605	36852800	51645	PPIL1	102	12	5376	0.30273	0.38105	1	0.979004
4	164435450	165315093	55016	2001-03-01	1963	75	5375	0.30249	0.38114	1	0.979004
3	122503901	122609986	84925	DIRC2	220	22	5376	0.30231	0.38121	1	0.979004
1	161149538	161178845	9507	ADAMTS4	35	8	5376	0.30205	0.38131	1	0.979004
6	99980263	100026849	892	CCNC	118	12	5374	0.30175	0.38142	1	0.979004
7	108100866	108178605	50640	PNPLA8	166	12	5363	0.3016	0.38148	1	0.979004
11	74449913	74563458	254225	RNF169	160	10	5376	0.3016	0.38148	1	0.979004
8	29942922	30005222	23484	LEPROTL1	102	8	5372	0.30154	0.3815	1	0.979004
9	22436840	22462472	63951	DMRTA1	59	6	5376	0.3015	0.38152	1	0.979004
16	4664825	4750975	23295	MGRN1	73	6	5361	0.30146	0.38153	1	0.979004
12	123227371	123265953	8562	DENR	23	1	5376	0.30122	0.38162	1	0.979004
3	139644027	140296919	64084	CLSTN2	1263	90	5371	0.30114	0.38165	1	0.979004
22	45888719	46007014	2192	FBLN1	190	23	5376	0.30105	0.38169	1	0.979004
6	109804059	110022415	221264	AK9	549	10	5376	0.30081	0.38178	1	0.979004
9	130149417	130180177	29988	SLC2A8	60	6	5376	0.30058	0.38187	1	0.979004
1	206962215	207026326	29949	IL19	107	13	5376	0.30051	0.3819	1	0.979004
8	21954383	21976932	79873	NUDT18	42	3	5376	0.30039	0.38194	1	0.979004
12	11071834	11097444	5555	PRH2	70	6	5376	0.30012	0.38204	1	0.979004
11	6691616	6714632	63875	MRPL17	21	5	5376	0.30009	0.38205	1	0.979004
9	127616267	127650012	81873	ARPC5L	34	4	5376	0.30003	0.38208	1	0.979004
15	80341910	80440735	54469	ZFAND6	62	3	5376	0.3	0.38209	1	0.979004
15	48613215	48645570	1854	DUT	27	1	5376	0.29967	0.38222	1	0.979004
12	66208240	66370071	8091	HMGA2	141	18	5376	0.29941	0.38231	1	0.979004
4	15596007	15671487	26234	FBXL5	185	14	5376	0.29923	0.38238	1	0.979004
10	96295535	96372628	3070	HELLS	130	8	5376	0.29913	0.38242	1	0.979004
17	43321760	43349479	124783	SPATA32	32	5	5376	0.29908	0.38244	1	0.979004
17	7153222	7176863	1366	CLDN7	8	1	5376	0.2985	0.38266	1	0.979004
17	7145372	7173259	23587	ELP5	8	1	5376	0.2985	0.38266	1	0.979004
4	102701764	103005969	55024	BANK1	517	20	5374	0.29839	0.3827	1	0.979004
10	88506396	88694945	657	BMPR1A	328	15	5366	0.29778	0.38293	1	0.979004
14	31333741	31374285	1690	COCH	14	4	5376	0.29772	0.38296	1	0.979004
16	67187288	67213848	3299	HSF4	3	1	5376	0.29766	0.38298	1	0.979004
20	42126320	42189590	26013	L3MBTL1	90	9	5376	0.29731	0.38311	1	0.979004
12	130870681	131210828	23504	RIMBP2	594	71	5376	0.29659	0.38339	1	0.979004
9	136491485	136534466	1621	DBH	2	1	5376	0.29651	0.38342	1	0.979004
1	224724563	224938269	149111	CNIH3	442	24	5376	0.29643	0.38345	1	0.979004
14	89069241	89269096	161436	EML5	285	12	5374	0.2964	0.38346	1	0.979004
9	103194188	103349918	100526694	MSANTD3-TMEFF1	303	14	5376	0.29641	0.38346	1	0.979004
17	39205492	39226344	730755	KRTAP2-3	1	1	5376	0.2963	0.3835	1	0.979004
4	84203614	84266306	10855	HPSE	62	2	5376	0.29565	0.38375	1	0.979004
8	121127347	121394273	7373	COL14A1	398	29	5375	0.29545	0.38382	1	0.979004
10	23718198	23741310	220213	OTUD1	11	1	5376	0.29546	0.38382	1	0.979004
20	29835467	29857435	245929	DEFB115	14	3	5376	0.29537	0.38385	1	0.979004
12	50334524	50362664	359	AQP2	31	5	5376	0.29514	0.38394	1	0.979004
14	56036925	56161302	3895	KTN1	302	7	5376	0.29484	0.38406	1	0.979004
10	45788102	45821056	79290	OR13A1	120	6	5376	0.29471	0.38411	1	0.979004
4	103412486	103548459	4790	NFKB1	191	8	5371	0.29458	0.38416	1	0.979004
11	94269876	94364587	143689	PIWIL4	192	19	5364	0.29436	0.38424	1	0.979004
10	99599995	99641335	401647	GOLGA7B	27	5	5376	0.29435	0.38424	1	0.979004
12	57136237	57191574	8630	HSD17B6	62	5	5376	0.29423	0.38429	1	0.979004
15	66781653	66826870	6124	RPL4	88	9	5376	0.29412	0.38433	1	0.979004
1	112522593	112551464	643355	LOC643355	55	10	5365	0.29401	0.38437	1	0.979004
14	77795102	77853396	283578	TMED8	120	14	5360	0.29359	0.38454	1	0.979004
11	122918200	122943074	3312	HSPA8	86	9	5332	0.29344	0.38459	1	0.979004
1	179686912	179795333	148753	FAM163A	321	28	5372	0.29338	0.38461	1	0.979004
3	15237733	15304423	23473	CAPN7	47	5	5363	0.29337	0.38462	1	0.979004
15	28346183	28577313	8924	HERC2	8	1	5376	0.29325	0.38467	1	0.979004
5	89744020	89780585	153364	MBLAC2	38	4	5376	0.29288	0.38481	1	0.979004
3	98240743	98261994	2838	GPR15	15	4	5376	0.29285	0.38482	1	0.979004
5	40670032	40706962	5734	PTGER4	84	9	5376	0.29285	0.38482	1	0.979004
9	17124989	17513921	54875	CNTLN	974	21	5376	0.29285	0.38482	1	0.979004
18	7557314	8416859	5797	PTPRM	1234	91	5370	0.2928	0.38484	1	0.979004
2	176977413	176999645	3235	HOXD9	9	1	5376	0.29247	0.38496	1	0.979004
16	20722498	20763405	55623	THUMPD1	78	5	5376	0.29244	0.38498	1	0.979004
6	33374319	33396111	51596	CUTA	22	5	5376	0.29223	0.38506	1	0.979004
1	201424607	201448299	23612	PHLDA3	16	3	5376	0.29206	0.38512	1	0.979004
14	38667204	38692268	6751	SSTR1	26	4	5376	0.29195	0.38516	1	0.979004
19	56155416	56196082	11338	U2AF2	31	4	5376	0.29192	0.38517	1	0.979004
12	122646577	122668746	386653	IL31	46	4	5376	0.29173	0.38525	1	0.979004
12	52991354	53022343	319101	KRT73	100	16	5370	0.29147	0.38535	1	0.979004
7	113716365	114343827	93986	FOXP2	463	20	5371	0.29077	0.38561	1	0.979004
7	128584234	128705227	23534	TNPO3	146	11	5376	0.29055	0.3857	1	0.979004
8	27338519	27412439	2053	EPHX2	144	8	5370	0.29031	0.38579	1	0.979004
10	72004713	72053450	64106	NPFFR1	54	11	5376	0.29032	0.38579	1	0.979004
1	70023230	70599171	57554	LRRC7	1212	46	5376	0.29029	0.3858	1	0.979004
2	234253149	234390744	8527	DGKD	214	20	5373	0.29013	0.38586	1	0.979004
9	4543386	4676674	55064	SPATA6L	227	24	5375	0.28989	0.38595	1	0.979004
15	29982338	30271038	7082	TJP1	367	26	5376	0.28974	0.38601	1	0.979004
4	155145527	155422930	54798	DCHS2	583	33	5375	0.28958	0.38607	1	0.979004
10	27389040	27453349	10730	YME1L1	216	14	5360	0.28911	0.38625	1	0.979004
20	45827994	45995485	23613	ZMYND8	51	9	5376	0.28907	0.38627	1	0.979004
15	54260557	54930806	440279	UNC13C	2125	85	5374	0.28902	0.38628	1	0.979004
14	75220025	75314013	56252	YLPM1	130	8	5376	0.28895	0.38631	1	0.979004
3	1124342	1455278	27255	CNTN6	944	79	5373	0.28882	0.38636	1	0.979004
15	83675175	83746106	53339	BTBD1	133	14	5376	0.28869	0.38641	1	0.979004
22	44556271	44614349	64098	PARVG	175	23	5376	0.28857	0.38645	1	0.979004
19	15215785	15246610	10994	ILVBL	45	5	5376	0.28835	0.38654	1	0.979004
2	11042063	11064351	3754	KCNF1	39	8	5376	0.28809	0.38664	1	0.979004
4	103988770	104031024	56898	BDH2	48	4	5376	0.28809	0.38664	1	0.979004
7	29836170	29966682	644150	WIPF3	384	31	5371	0.28803	0.38666	1	0.979004
14	50081892	50111948	55172	DNAAF2	71	5	5376	0.28782	0.38674	1	0.979004
1	47417036	47526423	260293	CYP4X1	146	10	5376	0.2878	0.38675	1	0.979004
4	8571964	8601750	27201	GPR78	3	1	5376	0.28741	0.3869	1	0.979004
13	113852507	113929392	8451	CUL4A	94	1	5376	0.28713	0.38701	1	0.979004
2	97503722	97533756	51239	ANKRD39	15	1	5376	0.28693	0.38708	1	0.979004
7	31367075	31390538	63974	NEUROD6	21	5	5376	0.28689	0.3871	1	0.979004
16	47485047	47745434	5257	PHKB	89	1	5376	0.28684	0.38712	1	0.979004
4	76471258	76501103	152816	C4orf26	75	9	5376	0.28665	0.38719	1	0.979004
22	32773562	32818274	51493	RTCB	122	17	5376	0.28615	0.38738	1	0.979004
1	111857285	111905639	128344	PIFO	212	21	5371	0.28608	0.38741	1	0.979004
4	1863123	1993934	7468	WHSC1	3	1	5376	0.28595	0.38746	1	0.979004
1	167589474	167687933	92241	RCSD1	115	20	5376	0.28582	0.38751	1	0.979004
11	117005000	117058889	5049	PAFAH1B2	126	12	5376	0.28566	0.38757	1	0.979004
1	116368998	116393747	4808	NHLH2	72	6	5371	0.28556	0.38761	1	0.979004
17	74375613	74459288	63893	UBE2O	105	10	5376	0.28466	0.38795	1	0.979004
14	22080057	23031075	6955	TRA	2943	131	5373	0.2844	0.38805	1	0.979004
2	242197191	242230114	101927509	LOC101927509	59	7	5376	0.28431	0.38809	1	0.979004
11	44107099	44276980	2132	EXT2	253	14	5376	0.28422	0.38812	1	0.979004
2	208384616	208480284	1385	CREB1	99	5	5373	0.28413	0.38816	1	0.979004
14	62219075	62273146	6617	SNAPC1	66	4	5376	0.28378	0.38829	1	0.979004
9	35094118	35126338	80256	FAM214B	33	4	5376	0.28377	0.38829	1	0.979004
18	9903955	9970018	9218	VAPA	100	12	5376	0.28376	0.3883	1	0.979004
3	14210228	14249869	27258	LSM3	59	9	5371	0.28367	0.38833	1	0.979004
2	109055577	109135854	9648	GCC2	204	8	5376	0.28312	0.38854	1	0.979004
9	95936437	96092854	65268	WNK2	354	22	5374	0.28311	0.38855	1	0.979004
11	8403417	8625836	65975	STK33	647	20	5375	0.28294	0.38861	1	0.979004
4	25225653	25290831	55300	PI4K2B	175	18	5376	0.28282	0.38866	1	0.979004
5	172058266	172128543	54492	NEURL1B	87	9	5376	0.28272	0.3887	1	0.979004
8	17711894	17777874	2267	FGL1	413	17	5374	0.28259	0.38875	1	0.979004
18	44623781	44686891	84064	HDHD2	174	15	5371	0.28258	0.38875	1	0.979004
4	154691742	154720228	6423	SFRP2	52	6	5376	0.28256	0.38876	1	0.979004
1	169753224	169832229	55732	C1orf112	251	16	5374	0.28237	0.38883	1	0.979004
6	33349301	33387701	3833	KIFC1	61	9	5376	0.28194	0.38899	1	0.979004
17	41122527	41155713	146923	RUNDC1	29	3	5376	0.28158	0.38913	1	0.979004
2	110831447	110884143	7851	MALL	17	3	5376	0.2815	0.38916	1	0.979004
16	3062626	3084287	54985	HCFC1R1	6	2	5376	0.28147	0.38917	1	0.979004
16	3064032	3087756	79228	THOC6	6	2	5376	0.28147	0.38917	1	0.979004
16	1830414	1854909	3483	IGFALS	82	4	5376	0.28121	0.38927	1	0.979004
12	111338623	111368404	4633	MYL2	39	4	5376	0.28117	0.38929	1	0.979004
1	233109855	233441459	80003	PCNXL2	728	50	5372	0.28112	0.38931	1	0.979004
11	77872289	77910006	283219	KCTD21	32	4	5376	0.28071	0.38947	1	0.979004
11	128759460	128786126	219833	C11orf45	9	2	5376	0.28068	0.38948	1	0.979004
2	110361911	110386564	65124	SOWAHC	2	1	5376	0.28054	0.38953	1	0.979004
10	105243735	105362309	9148	NEURL1	215	28	5376	0.28041	0.38958	1	0.979004
10	61400522	61479649	220963	SLC16A9	71	8	5376	0.28037	0.3896	1	0.979004
5	153359723	153428497	10827	FAM114A2	135	5	5376	0.28025	0.38964	1	0.979004
6	26178938	26199304	8360	HIST1H4D	70	5	5375	0.28021	0.38966	1	0.979004
4	152031433	152256797	152503	SH3D19	424	17	5376	0.27997	0.38975	1	0.979004
7	49967023	50142860	11055	ZPBP	381	14	5376	0.27975	0.38984	1	0.979004
5	137504408	137533404	10112	KIF20A	25	4	5376	0.27971	0.38985	1	0.979004
20	18354011	18457995	55184	DZANK1	256	17	5375	0.27921	0.39004	1	0.979004
9	96703909	96727608	56033	BARX1	47	5	5376	0.27913	0.39007	1	0.979004
6	46662053	46713430	7941	PLA2G7	58	7	5376	0.2791	0.39008	1	0.979004
2	179335199	179379783	65977	PLEKHA3	62	9	5302	0.27906	0.3901	1	0.979004
3	9869533	9895702	285367	RPUSD3	30	3	5376	0.2789	0.39016	1	0.979004
1	202899960	202937700	51094	ADIPOR1	73	10	5376	0.27866	0.39025	1	0.979004
17	79466997	79489892	71	ACTG1	5	1	5129	0.27851	0.39031	1	0.979004
22	39915098	39938860	91582	RPS19BP1	28	3	5376	0.27824	0.39041	1	0.979004
10	118947000	118979810	338567	KCNK18	76	5	5376	0.27788	0.39055	1	0.979004
15	66669182	66793882	5604	MAP2K1	263	13	5376	0.27781	0.39058	1	0.979004
16	66904360	66935004	57546	PDP2	28	3	5376	0.27774	0.3906	1	0.979004
2	167041695	167242497	6335	SCN9A	449	32	5376	0.27769	0.39063	1	0.979004
16	55348406	55374672	79190	IRX6	87	9	5326	0.27761	0.39066	1	0.979004
6	155044512	155292708	22828	SCAF8	224	19	5376	0.27758	0.39067	1	0.979004
6	31116303	31144183	6941	TCF19	236	26	5371	0.2774	0.39074	1	0.979004
2	232636388	232683958	64708	COPS7B	46	2	5376	0.27732	0.39077	1	0.979004
22	35992811	36029401	4151	MB	65	3	5376	0.27704	0.39087	1	0.979004
5	149227519	149334356	5145	PDE6A	118	14	5363	0.27699	0.39089	1	0.979004
8	104416942	104465681	25879	DCAF13	114	7	5374	0.27694	0.39091	1	0.979004
2	65205579	65260999	6509	SLC1A4	68	6	5376	0.27689	0.39093	1	0.979004
9	77551499	77577802	55071	C9orf40	21	3	5376	0.27676	0.39098	1	0.979004
15	83766301	83816111	53346	TM6SF1	38	4	5376	0.27667	0.39102	1	0.979004
15	97316676	97338845	145946	SPATA8	11	4	5376	0.27654	0.39107	1	0.979004
6	109701418	109772374	285755	PPIL6	153	10	5362	0.2765	0.39108	1	0.979004
19	46308700	46376548	8189	SYMPK	139	4	5375	0.27647	0.39109	1	0.979004
10	13349428	13400298	22929	SEPHS1	130	11	5376	0.27627	0.39117	1	0.979004
16	4817615	4848522	124404	2012-09-01	7	1	5376	0.27624	0.39118	1	0.979004
6	26224440	26245216	3007	HIST1H1D	54	5	5376	0.27607	0.39125	1	0.979004
10	65271113	65394883	221035	REEP3	219	15	5376	0.276	0.39127	1	0.979004
10	25454290	25901158	57512	GPR158	1410	45	5354	0.27582	0.39134	1	0.979004
11	125532229	125560809	56	ACRV1	58	9	5376	0.27538	0.39151	1	0.979004
10	94040920	94123721	54708	2005-03-01	81	5	5376	0.27532	0.39153	1	0.979004
17	18076867	18123268	54890	ALKBH5	87	7	5376	0.27532	0.39154	1	0.979004
15	58235622	58368121	8854	ALDH1A2	299	10	5376	0.2752	0.39158	1	0.979004
5	60230956	60458864	91942	NDUFAF2	459	17	5369	0.27497	0.39167	1	0.979004
1	15773223	15808586	63036	CELA2A	36	6	5376	0.2746	0.39181	1	0.979004
3	123203363	123313924	201562	HACD2	233	16	5354	0.27444	0.39187	1	0.979004
1	218508676	218627961	7042	TGFB2	112	13	5374	0.27394	0.39206	1	0.979004
2	45605819	45848434	55133	SRBD1	569	22	5368	0.27382	0.39211	1	0.979004
11	65809264	65846382	10992	SF3B2	48	6	5376	0.27366	0.39217	1	0.979004
22	36526371	36572225	80833	APOL3	91	13	5376	0.27346	0.39225	1	0.979004
17	79599349	79625779	83882	TSPAN10	132	7	5376	0.27325	0.39233	1	0.979004
14	77777230	77807940	2954	GSTZ1	80	14	5323	0.27295	0.39245	1	0.979004
5	57867950	58165221	115827	RAB3C	715	49	5374	0.27238	0.39267	1	0.979004
9	136052207	136077257	101928193	LOC101928193	10	2	5376	0.27222	0.39273	1	0.979004
17	652549	695571	51031	GLOD4	10	2	5376	0.27217	0.39274	1	0.979004
3	121478608	121563926	9657	IQCB1	240	11	5375	0.27159	0.39297	1	0.979004
2	197687728	197801454	80055	PGAP1	146	6	5375	0.27158	0.39297	1	0.979004
19	45569024	45604782	79760	GEMIN7	32	2	5376	0.27155	0.39298	1	0.979004
12	57905463	57933931	114785	MBD6	21	1	5376	0.27152	0.39299	1	0.979004
17	16935790	17105962	23164	MPRIP	224	17	5369	0.27112	0.39315	1	0.979004
11	4598021	4619135	143502	OR52I2	68	7	5369	0.27097	0.39321	1	0.979004
21	39729183	40043704	2078	ERG	616	53	5375	0.27094	0.39322	1	0.979004
10	16855965	17181816	8029	CUBN	934	63	5376	0.27088	0.39324	1	0.979004
13	51473814	51554596	79621	RNASEH2B	43	6	5376	0.27079	0.39328	1	0.979004
19	35929185	35952669	2867	FFAR2	4	1	5376	0.27021	0.3935	1	0.979004
6	26236839	26257205	8369	HIST1H4G	43	5	5376	0.26996	0.3936	1	0.979004
9	96783076	96882138	138639	PTPDC1	124	11	5374	0.26984	0.39364	1	0.979004
11	133928820	134031652	83700	JAM3	229	10	5371	0.26939	0.39382	1	0.979004
12	111788455	111816925	144717	FAM109A	25	3	5376	0.26939	0.39382	1	0.979004
6	42739790	42846296	23506	GLTSCR1L	37	2	5376	0.26932	0.39384	1	0.979004
1	109279285	109362148	6814	STXBP3	215	9	5376	0.26898	0.39397	1	0.979004
17	42238074	42266650	92591	ASB16	29	1	5376	0.26896	0.39398	1	0.979004
16	60382359	60403667	729159	LOC729159	64	10	5376	0.26855	0.39414	1	0.979004
19	20792745	20854402	199777	ZNF626	164	10	5376	0.26851	0.39415	1	0.979004
2	39198690	39357686	6654	SOS1	166	3	5376	0.26843	0.39418	1	0.979004
11	17396795	17420878	3767	KCNJ11	69	9	5376	0.26796	0.39437	1	0.979004
2	101954816	102013965	200407	CREG2	132	10	5375	0.26791	0.39438	1	0.979004
10	6042657	6114333	3559	IL2RA	193	29	5370	0.26764	0.39449	1	0.979004
12	56905607	57004859	5939	RBMS2	78	5	5374	0.2675	0.39454	1	0.979004
18	29017732	29068665	1830	DSG3	157	13	5337	0.26695	0.39475	1	0.979004
1	185077217	185136230	81627	TRMT1L	71	5	5376	0.26681	0.39481	1	0.979004
12	12616216	12725773	80824	DUSP16	167	17	5367	0.26677	0.39482	1	0.979004
12	44111828	44162620	83448	PUS7L	107	6	5371	0.26678	0.39482	1	0.979004
21	40742213	40779815	7485	WRB	62	5	5372	0.26676	0.39483	1	0.979004
19	59057079	59080343	9040	UBE2M	4	1	5376	0.26632	0.395	1	0.979004
19	59045824	59072087	10155	TRIM28	4	1	5376	0.26632	0.395	1	0.979004
19	59052933	59076495	27243	CHMP2A	4	1	5376	0.26632	0.395	1	0.979004
6	153281658	153314740	26271	FBXO5	102	10	5375	0.26625	0.39502	1	0.979004
5	174895514	174966745	94081	SFXN1	177	12	5376	0.26587	0.39517	1	0.979004
1	247994230	248015198	391189	OR11L1	87	9	5368	0.26571	0.39523	1	0.979004
2	158373279	158495399	130399	ACVR1C	28	3	5376	0.26541	0.39535	1	0.979004
15	44152962	44497429	84978	FRMD5	256	8	5376	0.26529	0.39539	1	0.979004
17	46137414	46188883	10951	CBX1	114	8	5376	0.26505	0.39549	1	0.979004
6	135271516	135386036	10767	HBS1L	202	5	5376	0.26498	0.39551	1	0.979004
4	186411814	186466712	27295	PDLIM3	10	2	5376	0.26475	0.3956	1	0.979004
2	203489901	203644480	150864	FAM117B	109	9	5376	0.26472	0.39561	1	0.979004
22	22010273	22062202	23759	PPIL2	129	11	5340	0.26468	0.39563	1	0.979004
1	91167579	91192794	343472	BARHL2	21	5	5376	0.26446	0.39571	1	0.979004
2	44534746	44599001	9581	PREPL	135	9	5376	0.26407	0.39586	1	0.979004
10	38289578	38363946	7581	ZNF33A	158	10	5376	0.26388	0.39594	1	0.979004
22	39906569	39928691	468	ATF4	17	1	5376	0.26366	0.39602	1	0.979004
9	131760313	131800604	56904	SH3GLB2	12	1	5376	0.26363	0.39603	1	0.979004
7	55076678	55289262	1956	EGFR	350	47	5374	0.26359	0.39605	1	0.979004
6	36273534	36314662	389384	C6orf222	34	7	5376	0.26353	0.39607	1	0.979004
17	29411945	29714695	4763	NF1	219	3	5376	0.26332	0.39615	1	0.979004
11	63987594	64011753	3338	DNAJC4	28	6	5371	0.26307	0.39625	1	0.979004
17	71269763	71318314	23580	CDC42EP4	20	4	5376	0.26271	0.39639	1	0.979004
1	182409256	182539732	353299	RGSL1	319	14	5376	0.26267	0.3964	1	0.979004
10	7782925	7839990	22944	KIN	118	14	5373	0.26229	0.39655	1	0.979004
2	79374132	79396880	5068	REG3A	5	1	5376	0.26194	0.39668	1	0.979004
12	122054455	122089946	84876	ORAI1	38	4	5376	0.2618	0.39674	1	0.979004
3	42685176	42719072	92999	ZBTB47	44	8	5371	0.26135	0.39691	1	0.979004
3	67038727	67071634	84541	KBTBD8	31	4	5376	0.2612	0.39697	1	0.979004
11	61966140	61991411	4246	SCGB2A1	47	8	5376	0.26098	0.39705	1	0.979004
12	103621369	103899788	374470	C12orf42	460	22	5374	0.26079	0.39713	1	0.979004
6	11092722	11122071	405754	ERVFRD-1	114	9	5364	0.26075	0.39714	1	0.979004
6	43293808	43347181	24149	ZNF318	52	7	5364	0.26073	0.39715	1	0.979004
1	159672079	159694396	1401	CRP	40	6	5376	0.2607	0.39716	1	0.979004
11	58929812	58986060	23220	DTX4	95	9	5350	0.26047	0.39725	1	0.979004
11	10584638	10725535	10335	MRVI1	321	29	5337	0.26039	0.39728	1	0.979004
2	85822376	85849179	388969	C2orf68	23	4	5376	0.2604	0.39728	1	0.979004
6	80704322	80762244	7272	TTK	204	11	5375	0.26036	0.39729	1	0.979004
5	126193406	126376500	115123	2003-03-01	344	5	5248	0.26013	0.39738	1	0.979004
2	37561742	37610465	25797	QPCT	45	6	5349	0.26009	0.3974	1	0.979004
1	201855584	201925716	25802	LMOD1	62	8	5376	0.2596	0.39759	1	0.979004
12	51622508	51650501	9802	DAZAP2	25	3	5376	0.25947	0.39764	1	0.979004
12	52969373	53005322	140807	KRT72	139	15	5369	0.25877	0.39791	1	0.979004
7	1596968	1619668	84262	PSMG3	2	1	5376	0.25842	0.39804	1	0.979004
16	57013469	57127438	84166	NLRC5	88	23	5376	0.2584	0.39805	1	0.979004
17	46790542	46812119	360205	PRAC2	8	1	5376	0.25827	0.3981	1	0.979004
6	155306488	155588857	26230	TIAM2	396	40	5375	0.2581	0.39816	1	0.979004
3	44471262	44529162	353274	ZNF445	44	5	5376	0.25808	0.39817	1	0.979004
9	79624571	79645869	442425	FOXB2	7	2	5376	0.25768	0.39833	1	0.979004
2	109325902	109412267	5903	RANBP2	28	2	5376	0.25758	0.39836	1	0.979004
3	107869659	107951417	55081	IFT57	361	6	5375	0.25719	0.39851	1	0.979004
2	164451447	164602618	55137	FIGN	130	14	5376	0.25718	0.39852	1	0.979004
9	137787711	137819849	2219	FCN1	29	2	5376	0.25702	0.39858	1	0.979004
12	106966685	107166582	5992	RFX4	318	17	5369	0.25694	0.39861	1	0.979004
6	147515494	147721612	134957	STXBP5	199	8	5376	0.25684	0.39865	1	0.979004
1	160904810	160934589	142683	ITLN2	60	8	5376	0.25671	0.3987	1	0.979004
13	95244104	95296899	160897	GPR180	78	7	5376	0.25652	0.39878	1	0.979004
19	4647557	4680415	56005	MYDGF	2	1	5376	0.2563	0.39886	1	0.979004
13	95351876	95374389	11166	SOX21	26	6	5376	0.2561	0.39894	1	0.979004
19	17556234	17581725	115861	NXNL1	2	1	5376	0.25607	0.39895	1	0.979004
1	26427656	26462039	149420	PDIK1L	71	1	5376	0.25527	0.39926	1	0.979004
19	44968645	45014574	7733	ZNF180	188	16	5376	0.255	0.39936	1	0.979004
6	169605875	169664137	7058	THBS2	101	16	5371	0.25469	0.39948	1	0.979004
2	18734137	18781359	93034	NT5C1B	29	2	5376	0.25451	0.39955	1	0.979004
12	124108286	124157151	2967	GTF2H3	102	9	5332	0.25401	0.39974	1	0.979004
1	52806265	52841877	200014	CC2D1B	10	1	5376	0.254	0.39975	1	0.979004
7	127000097	127042778	168850	ZNF800	118	9	5376	0.25388	0.39979	1	0.979004
4	165788156	165828676	100506013	APELA	26	3	5376	0.25383	0.39981	1	0.979004
1	201914619	201949789	10440	TIMM17A	10	2	5376	0.2537	0.39987	1	0.979004
4	144096070	144153141	84640	USP38	93	5	5376	0.25333	0.40001	1	0.979004
2	220016181	220045549	151295	SLC23A3	43	4	5376	0.25306	0.40011	1	0.979004
11	4582653	4609050	143501	C11orf40	101	14	5362	0.25291	0.40017	1	0.979004
3	176728542	176925048	79718	TBL1XR1	316	17	5376	0.25276	0.40023	1	0.979004
12	128741948	129202460	92293	TMEM132C	297	40	5376	0.25268	0.40026	1	0.979004
14	88841982	88914804	55812	SPATA7	49	5	5366	0.25226	0.40042	1	0.979004
17	38622080	38667933	84951	TNS4	53	9	5362	0.25208	0.40049	1	0.979004
5	148196156	148264628	154	ADRB2	130	16	5376	0.25199	0.40053	1	0.979004
16	27315161	27386099	3566	IL4R	160	15	5376	0.25194	0.40054	1	0.979004
16	19411839	19520435	79838	TMC5	354	21	5376	0.25157	0.40069	1	0.979004
19	41212885	41256765	80271	ITPKC	27	4	5376	0.25152	0.4007	1	0.979004
10	118073940	118149541	374355	CCDC172	164	15	5375	0.25154	0.4007	1	0.979004
6	122710696	122764264	3298	HSF2	94	8	5376	0.25109	0.40087	1	0.979004
1	52828501	52880143	4998	ORC1	12	1	5376	0.25086	0.40096	1	0.979004
6	19827579	19852431	3400	ID4	9	4	5376	0.25074	0.40101	1	0.979004
4	120123775	120226673	54532	USP53	259	15	5375	0.2504	0.40114	1	0.979004
11	6442268	6472254	3263	HPX	23	1	5376	0.2502	0.40122	1	0.979004
9	98987588	99074662	3293	HSD17B3	191	22	5375	0.25003	0.40128	1	0.979004
8	145638984	145663946	51160	VPS28	28	1	5376	0.24987	0.40134	1	0.979004
1	74691071	75020116	51086	TNNI3K	263	22	5376	0.24982	0.40136	1	0.979004
6	29681117	29705073	3134	HLA-F	189	15	5371	0.24977	0.40138	1	0.979004
1	108755902	108796720	148545	NBPF4	22	3	5376	0.24955	0.40147	1	0.979004
13	28542243	28572774	646625	URAD	32	3	5376	0.24948	0.40149	1	0.979004
6	33229852	33254281	6222	RPS18	30	5	5360	0.2493	0.40156	1	0.979004
5	137263638	137397650	51306	FAM13B	208	10	5376	0.24932	0.40156	1	0.979004
13	103686348	103729196	6555	SLC10A2	182	24	5362	0.24918	0.40161	1	0.979004
2	37467645	37561915	23683	PRKD3	281	15	5362	0.24911	0.40164	1	0.979004
2	26246729	26370323	10890	RAB10	137	1	5376	0.2488	0.40176	1	0.979004
1	47090711	47144099	64756	ATPAF1	80	3	5376	0.24872	0.40179	1	0.979004
14	58884103	59025549	9786	KIAA0586	8	2	5376	0.2485	0.40187	1	0.979004
8	48639476	48660726	1052	CEBPD	1	1	5376	0.24843	0.4019	1	0.979004
15	65478337	65513840	8483	CILP	28	2	5376	0.24837	0.40193	1	0.979004
21	43149529	43197249	54101	RIPK4	142	17	5376	0.24821	0.40198	1	0.979004
7	2433195	2484242	55501	CHST12	46	4	5376	0.24822	0.40198	1	0.979004
3	108298337	108423693	9666	DZIP3	129	10	5375	0.24815	0.40201	1	0.979004
19	19615028	19636469	83983	TSSK6	23	2	5376	0.24794	0.40209	1	0.979004
5	153408519	153447014	4238	MFAP3	72	4	5376	0.24768	0.40219	1	0.979004
20	5271711	5307378	128674	PROKR2	242	11	5376	0.24767	0.40219	1	0.979004
1	19628740	19668925	54896	PQLC2	120	13	5376	0.24748	0.40227	1	0.979004
12	54839736	54877386	121355	GTSF1	54	3	5376	0.24742	0.40229	1	0.979004
12	113649260	113746390	53373	TPCN1	98	3	5376	0.24729	0.40234	1	0.979004
1	53298183	53370247	440590	ZYG11A	101	4	5376	0.24711	0.40241	1	0.979004
2	72393113	73063177	23233	EXOC6B	775	14	5376	0.24704	0.40244	1	0.979004
12	53691240	53725412	8086	AAAS	30	2	5376	0.2469	0.40249	1	0.979004
20	30687309	30765061	9777	TM9SF4	115	6	5376	0.24665	0.40259	1	0.979004
3	100072303	100130242	9868	TOMM70A	63	8	5376	0.2466	0.40261	1	0.979004
19	16262179	16294286	117286	CIB3	51	4	5376	0.24652	0.40264	1	0.979004
17	42254300	42279099	79089	TMUB2	15	1	5376	0.24576	0.40293	1	0.979004
5	61674351	61709728	27292	DIMT1	66	7	5376	0.24553	0.40302	1	0.979004
6	26174024	26194458	8344	HIST1H2BE	58	4	5375	0.24519	0.40315	1	0.979004
7	128774712	128819534	340348	TSPAN33	42	2	5376	0.24516	0.40317	1	0.979004
15	41669547	41704658	51103	NDUFAF1	30	3	5376	0.24478	0.40331	1	0.979004
10	38228500	38275584	219749	ZNF25	89	7	5376	0.24467	0.40335	1	0.979004
3	45113766	45197914	64866	CDCP1	94	15	5376	0.24445	0.40344	1	0.979004
10	27677117	27713297	374308	PTCHD3	154	11	5375	0.24438	0.40347	1	0.979004
3	46751073	46787921	100287362	PRSS46	120	6	5376	0.24437	0.40347	1	0.979004
8	82427216	82456056	646486	FABP12	18	2	5376	0.24426	0.40351	1	0.979004
11	64313098	64349002	55867	SLC22A11	25	2	5376	0.24419	0.40354	1	0.979004
10	134135614	134205010	80313	LRRC27	141	7	5376	0.24415	0.40356	1	0.979004
1	155215770	155242176	10067	SCAMP3	33	1	5376	0.24394	0.40364	1	0.979004
8	113225157	114459242	114788	CSMD3	2494	55	5369	0.24374	0.40372	1	0.979004
20	50390551	50429059	57167	SALL4	138	22	5376	0.2437	0.40373	1	0.979004
3	40488783	40513863	9045	RPL14	39	1	5376	0.24366	0.40375	1	0.979004
6	122754493	122803051	57515	SERINC1	82	7	5376	0.24366	0.40375	1	0.979004
16	3579033	3637392	197358	NLRC3	2	1	5376	0.24363	0.40376	1	0.979004
9	131673174	131714322	254295	PHYHD1	1	1	5376	0.24327	0.4039	1	0.979004
16	67253292	67291425	29109	FHOD1	7	1	5376	0.24321	0.40392	1	0.979004
5	156502843	156546248	84868	HAVCR2	98	5	5376	0.24309	0.40397	1	0.979004
2	101877681	101935178	284996	RNF149	62	8	5376	0.24296	0.40402	1	0.979004
2	175250457	175304303	79634	SCRN3	136	8	5376	0.24288	0.40405	1	0.979004
17	42421101	42451235	284069	FAM171A2	5	2	5376	0.24275	0.4041	1	0.979004
7	128854855	129080052	23382	AHCYL2	281	13	5376	0.24265	0.40414	1	0.979004
5	80246491	80535981	5924	RASGRF2	615	54	5373	0.24219	0.40432	1	0.979004
8	133777604	133871052	51105	PHF20L1	141	8	5376	0.24219	0.40432	1	0.979004
1	17238445	17309474	9696	CROCC	18	3	5376	0.242	0.40439	1	0.979004
12	75774850	75836468	144321	GLIPR1L2	176	7	5375	0.24183	0.40446	1	0.979004
7	152333583	152383250	7516	XRCC2	69	9	5376	0.24178	0.40447	1	0.979004
20	43094526	43133244	79183	TTPAL	14	2	5376	0.24163	0.40453	1	0.979004
2	223526457	223585005	116255	MOGAT1	122	17	5363	0.24157	0.40455	1	0.979004
1	196611008	196726634	3075	CFH	174	9	5376	0.24157	0.40456	1	0.979004
12	53683132	53710965	60314	C12orf10	25	2	5376	0.24141	0.40462	1	0.979004
1	161119248	161145516	27005	USP21	26	4	5376	0.2413	0.40466	1	0.979004
8	100963164	101128344	26166	RGS22	141	9	5376	0.24123	0.40469	1	0.979004
9	139260021	139304655	6621	SNAPC4	72	8	5050	0.24052	0.40496	1	0.979004
1	110266554	110293660	2947	GSTM3	28	3	5376	0.24042	0.405	1	0.979004
6	57027104	57060013	9532	BAG2	26	3	5376	0.24034	0.40503	1	0.979004
19	35215103	35243774	339318	ZNF181	31	6	5372	0.24032	0.40504	1	0.979004
14	60702470	60775805	5494	PPM1A	108	6	5376	0.24028	0.40506	1	0.979004
20	55194358	55224339	7022	TFAP2C	8	2	5376	0.24023	0.40507	1	0.979004
4	15673352	15702070	285550	FAM200B	63	8	5376	0.24017	0.4051	1	0.979004
17	75074725	75223183	6397	SEC14L1	123	18	5376	0.23973	0.40527	1	0.979004
6	132991997	133045194	8876	VNN1	167	13	5361	0.2397	0.40528	1	0.979004
19	13865328	13895096	84245	MRI1	47	3	5376	0.23961	0.40532	1	0.979004
1	44447280	44472200	149473	CCDC24	11	2	5376	0.23885	0.40561	1	0.979004
16	25237322	25279210	342357	ZKSCAN2	90	9	5376	0.23864	0.40569	1	0.979004
3	190013490	190050235	9076	CLDN1	137	17	5376	0.23815	0.40588	1	0.979004
10	104228986	104272580	10121	ACTR1A	109	5	5376	0.23815	0.40588	1	0.979004
13	21717734	21760741	221150	SKA3	111	12	5376	0.23811	0.4059	1	0.979004
9	86880765	86993413	64078	SLC28A3	316	31	5323	0.23806	0.40592	1	0.979004
16	67251006	67273182	29100	TMEM208	6	1	5376	0.23802	0.40593	1	0.979004
2	211144868	211189895	4632	MYL1	70	5	5376	0.23796	0.40595	1	0.979004
6	128019339	128249776	387357	THEMIS	358	21	5374	0.2378	0.40602	1	0.979004
22	19108321	19130136	23617	TSSK2	41	4	5376	0.23777	0.40603	1	0.979004
12	53151939	53181129	51350	KRT76	101	16	5374	0.23754	0.40612	1	0.979004
3	119207324	119253128	51300	TIMMDC1	143	17	5376	0.23744	0.40616	1	0.979004
1	52597678	52822358	9372	ZFYVE9	72	2	5376	0.23724	0.40623	1	0.979004
7	66442690	66470588	51119	SBDS	5	1	5376	0.23706	0.4063	1	0.979004
9	33514347	33612658	441459	ANKRD18B	12	3	5376	0.23673	0.40643	1	0.979004
10	75747836	75889918	7414	VCL	125	11	5375	0.2355	0.40691	1	0.979004
17	39211368	39232131	85294	KRTAP2-4	10	1	5376	0.23545	0.40693	1	0.979004
19	45339393	45402485	5819	PVRL2	61	5	5376	0.2352	0.40703	1	0.979004
6	33234917	33256602	8705	B3GALT4	30	5	5376	0.23519	0.40703	1	0.979004
9	130490596	130551048	10044	SH2D3C	84	10	5363	0.23514	0.40705	1	0.979004
17	45716861	45772037	3837	KPNB1	57	5	5334	0.23509	0.40707	1	0.979004
12	113219343	113346686	22895	RPH3A	113	10	5376	0.23482	0.40717	1	0.979004
7	1571871	1606066	202915	TMEM184A	16	1	5376	0.23461	0.40726	1	0.979004
12	66572978	66658402	11213	IRAK3	72	9	5376	0.23449	0.4073	1	0.979004
2	159017869	159323297	130940	CCDC148	1070	38	5365	0.2345	0.4073	1	0.979004
1	3686784	3723068	57470	LRRC47	64	8	5376	0.23411	0.40745	1	0.979004
15	40563645	40584787	100131244	ANKRD63	8	2	5376	0.2341	0.40745	1	0.979004
1	38499523	38522450	5453	POU3F1	3	1	5376	0.23387	0.40754	1	0.979004
2	136535415	136604750	3938	LCT	133	9	5371	0.23384	0.40755	1	0.979004
19	9567031	9619279	147741	ZNF560	133	4	5376	0.23354	0.40767	1	0.979004
7	100946648	100975093	64792	IFT22	84	6	5376	0.23343	0.40771	1	0.979004
22	19107792	19142190	8220	DGCR14	44	5	5376	0.23336	0.40774	1	0.979004
20	33804539	33874804	10893	MMP24	67	6	5376	0.23321	0.4078	1	0.979004
1	156364048	156436441	10485	C1orf61	24	5	5376	0.23304	0.40787	1	0.979004
12	132185632	132294283	6433	SFSWAP	190	18	5376	0.23285	0.40794	1	0.979004
2	197617756	197674492	9330	GTF3C3	41	6	5371	0.23268	0.40801	1	0.979004
11	94140466	94237040	4361	MRE11A	150	11	5374	0.23261	0.40803	1	0.979004
8	11268972	11334276	83648	FAM167A	237	23	5376	0.23256	0.40805	1	0.979004
19	40184946	40210088	56891	LGALS14	55	7	5376	0.23253	0.40806	1	0.979004
11	28032163	28139746	81930	KIF18A	111	8	5376	0.23251	0.40807	1	0.979004
20	62179439	62215592	85441	HELZ2	1	1	5376	0.23244	0.4081	1	0.979004
20	378696	421610	10616	RBCK1	10	2	5376	0.23211	0.40823	1	0.979004
19	54694608	54721515	6203	RPS9	47	2	5376	0.23167	0.4084	1	0.979004
9	131697809	131720012	22845	DOLK	2	1	5376	0.23163	0.40841	1	0.979004
17	79607489	79633607	5148	PDE6G	130	8	5376	0.23139	0.40851	1	0.979004
3	48589151	48611201	90226	UCN2	10	2	5376	0.23123	0.40857	1	0.979004
20	21273942	21380463	22803	XRN2	156	10	5376	0.2312	0.40858	1	0.979004
12	48347330	48372661	79022	TMEM106C	60	10	5376	0.23084	0.40872	1	0.979004
9	90571356	90599695	23552	CDK20	17	2	5376	0.23081	0.40873	1	0.979004
15	91463410	91507323	55898	UNC45A	49	6	5376	0.23076	0.40875	1	0.979004
1	36849031	36873493	84967	LSM10	51	2	5376	0.23075	0.40876	1	0.979004
1	219337192	219396207	127018	LYPLAL1	76	7	5376	0.23069	0.40878	1	0.979004
2	172163912	172301312	79828	METTL8	217	22	5375	0.2305	0.40885	1	0.979004
5	92909043	92940319	7025	NR2F1	8	1	5376	0.23045	0.40887	1	0.979004
15	55893738	56045847	283659	PRTG	314	19	5374	0.23037	0.4089	1	0.979004
14	92514896	92582965	4287	ATXN3	281	11	5373	0.23001	0.40904	1	0.979004
17	46792125	46816111	10481	HOXB13	7	1	5376	0.22996	0.40906	1	0.979004
2	219273838	219324248	7429	VIL1	40	2	5376	0.2296	0.4092	1	0.979004
11	57217926	57254384	349667	RTN4RL2	11	1	5376	0.22957	0.40921	1	0.979004
1	9701789	9799172	5293	PIK3CD	21	2	5376	0.22944	0.40926	1	0.979004
5	149589054	149679403	815	CAMK2A	62	9	5373	0.22935	0.4093	1	0.979004
1	228146662	228169059	101060022	LOC101060022	79	2	5376	0.22936	0.4093	1	0.979004
19	2501218	2712746	2788	GNG7	33	6	5376	0.22878	0.40952	1	0.979004
11	121153388	121194119	6309	SC5D	51	6	5376	0.2286	0.40959	1	0.979004
12	112069950	112133790	8315	BRAP	24	1	5376	0.22856	0.40961	1	0.979004
15	59893982	59922210	9245	GCNT3	33	5	5376	0.22845	0.40965	1	0.979004
19	10802112	10834043	81890	QTRT1	53	7	5376	0.22827	0.40972	1	0.979004
20	45176462	45323124	64849	SLC13A3	150	20	5375	0.22823	0.40973	1	0.979004
8	30232017	30439778	11030	RBPMS	252	11	5375	0.22803	0.40981	1	0.979004
8	145644163	145679871	4796	TONSL	33	1	5376	0.22783	0.40989	1	0.979004
2	29405640	30154477	238	ALK	1807	103	5371	0.22773	0.40993	1	0.979004
1	152648599	152669877	26239	LCE2B	67	5	5376	0.22771	0.40994	1	0.979004
3	148405658	148470790	185	AGTR1	130	15	5375	0.2276	0.40998	1	0.979004
9	131699972	131779375	23511	NUP188	27	1	5376	0.22707	0.41019	1	0.979004
7	66376203	66433538	55069	TMEM248	98	7	5376	0.22681	0.41028	1	0.979004
1	92673573	92721367	388649	C1orf146	38	3	5376	0.22681	0.41029	1	0.979004
6	26230654	26251021	8361	HIST1H4F	49	5	5376	0.22657	0.41038	1	0.979004
2	136489189	136552633	23190	UBXN4	109	8	5359	0.22649	0.41041	1	0.979004
3	97973129	97994106	79295	OR5H6	139	5	5376	0.22645	0.41042	1	0.979004
7	87824430	87866308	6717	SRI	41	3	5376	0.22633	0.41047	1	0.979004
11	104803594	104849325	837	CASP4	60	5	5376	0.2262	0.41052	1	0.979004
10	104995644	105017773	729020	RPEL1	28	4	5363	0.2262	0.41052	1	0.979004
16	66932025	66962887	1014	CDH16	9	2	5376	0.22599	0.4106	1	0.979004
12	123763656	123859756	55206	SBNO1	148	10	5376	0.22557	0.41077	1	0.979004
9	107356952	107377908	392376	OR13C2	137	6	5376	0.22539	0.41084	1	0.979004
22	39698887	39725670	6122	RPL3	86	11	5376	0.22536	0.41085	1	0.979004
17	17370300	17406534	55090	MED9	43	2	5376	0.22512	0.41094	1	0.979004
17	53459974	53509341	23531	MMD	49	6	5376	0.22503	0.41098	1	0.979004
5	79397050	79561898	256987	SERINC5	348	32	5375	0.22456	0.41116	1	0.979004
2	85122763	85143799	9168	TMSB10	33	2	5376	0.22435	0.41124	1	0.979004
7	129700349	129785560	23008	KLHDC10	48	1	5376	0.22412	0.41133	1	0.979004
19	59063284	59095757	7593	MZF1	3	1	5376	0.22407	0.41135	1	0.979004
1	244561794	244625436	159	ADSS	51	6	5376	0.224	0.41138	1	0.979004
13	51276759	51427885	220107	DLEU7	315	21	5370	0.22384	0.41144	1	0.979004
1	203299749	203330557	2331	FMOD	30	4	5376	0.22371	0.41149	1	0.979004
7	44246749	44375230	816	CAMK2B	21	2	5376	0.22369	0.4115	1	0.979004
1	108982887	109023639	653149	NBPF6	4	1	5376	0.22342	0.41161	1	0.979004
3	40508604	40541728	285267	ZNF619	19	1	5376	0.22328	0.41166	1	0.979004
12	72047677	72084428	83591	THAP2	37	5	5376	0.22293	0.4118	1	0.979004
3	12184568	12210851	7079	TIMP4	52	8	5376	0.22276	0.41186	1	0.979004
7	155283953	155336539	285888	CNPY1	6	2	5376	0.22254	0.41195	1	0.979004
2	219236752	219271617	6556	SLC11A1	19	2	5376	0.22245	0.41198	1	0.979004
3	42428575	42462125	131375	LYZL4	40	5	5376	0.22232	0.41203	1	0.979004
5	100132639	100248989	7903	ST8SIA4	198	10	5353	0.22221	0.41208	1	0.979004
17	72199696	72268159	94015	TTYH2	86	6	5376	0.22209	0.41212	1	0.979004
17	3565156	3609698	5026	P2RX5	42	4	5376	0.22207	0.41213	1	0.979004
15	75108951	75134136	594855	CPLX3	33	6	5360	0.22207	0.41213	1	0.979004
2	15297032	15711472	51594	NBAS	787	18	5376	0.22192	0.41219	1	0.979004
1	186334890	186400503	54953	C1orf27	93	12	5368	0.22192	0.41219	1	0.979004
19	54684112	54708394	79042	TSEN34	33	1	5376	0.2219	0.4122	1	0.979004
1	156880400	156912881	149499	LRRC71	53	4	5376	0.22186	0.41221	1	0.979004
1	202837410	202868385	5877	RABIF	23	2	5376	0.22183	0.41222	1	0.979004
19	36663187	36715986	147929	ZNF565	20	3	5376	0.22161	0.41231	1	0.979004
11	15085143	15113888	797	CALCB	43	1	5376	0.22124	0.41245	1	0.979004
3	24148644	24546772	7068	THRB	581	65	5375	0.2212	0.41247	1	0.979004
9	115903238	115936422	1318	SLC31A2	94	13	5376	0.22111	0.4125	1	0.979004
1	26148414	26195939	79000	AUNIP	82	2	5376	0.22083	0.41261	1	0.979004
19	41273670	41312849	53916	RAB4B	90	12	5376	0.22052	0.41273	1	0.979004
5	137578069	137620544	2676	GFRA3	59	7	5376	0.22017	0.41287	1	0.979004
19	50808765	50842634	3748	KCNC3	1	1	5376	0.22009	0.4129	1	0.979004
11	61999102	62022280	10647	SCGB1D2	45	7	5376	0.21998	0.41294	1	0.979004
19	35158553	35187302	55900	ZNF302	96	12	5294	0.21992	0.41297	1	0.979004
2	9714096	9781184	10971	YWHAQ	73	7	5376	0.21978	0.41302	1	0.979004
22	30153358	30176402	29796	UQCR10	58	8	5376	0.21976	0.41303	1	0.979004
12	113366249	113421056	4940	OAS3	147	8	5374	0.2196	0.41309	1	0.979004
11	36283842	36320999	29099	COMMD9	165	14	5376	0.21946	0.41315	1	0.979004
12	6561403	6589843	6843	VAMP1	91	8	5376	0.21926	0.41323	1	0.979004
5	158731791	158767481	3593	IL12B	57	9	5376	0.21919	0.41325	1	0.979004
3	139226276	139268671	5947	RBP1	116	14	5376	0.21914	0.41327	1	0.979004
19	46840251	46906238	5536	PPP5C	29	4	5376	0.21906	0.4133	1	0.979004
1	9325202	9439591	80176	SPSB1	140	20	5376	0.21883	0.41339	1	0.979004
11	4609902	4639489	55128	TRIM68	83	7	5370	0.21872	0.41343	1	0.979004
22	37754000	37833505	114794	ELFN2	77	7	5376	0.2187	0.41344	1	0.979004
17	9803926	10111868	8522	GAS7	376	53	5376	0.21867	0.41345	1	0.979004
4	1974441	2020962	7469	NELFA	25	1	5376	0.21834	0.41358	1	0.979004
19	10390655	10417454	7087	ICAM5	21	1	5376	0.21806	0.41369	1	0.979004
5	78898243	78992471	167153	PAPD4	187	7	5376	0.21807	0.41369	1	0.979004
16	20781515	20827798	112479	ERI2	58	6	5376	0.21799	0.41372	1	0.979004
19	56876595	56914970	147948	ZNF582	20	3	5376	0.21796	0.41373	1	0.979004
17	8033788	8069723	5187	PER1	31	3	5374	0.21784	0.41378	1	0.979004
21	46484493	46656478	104	ADARB1	266	15	5369	0.21778	0.4138	1	0.979004
1	152637791	152659050	353140	LCE2C	32	3	5376	0.21765	0.41385	1	0.979004
11	57875972	57896916	219954	OR9I1	54	7	5376	0.21727	0.414	1	0.979004
20	2805960	2831889	64773	PCED1A	15	3	5376	0.21723	0.41402	1	0.979004
19	11867815	11904893	126068	ZNF441	89	3	5366	0.21697	0.41412	1	0.979004
11	48275413	48296330	390113	OR4X1	62	5	5376	0.21685	0.41416	1	0.979004
12	113623246	113669086	115811	IQCD	58	1	5376	0.21662	0.41425	1	0.979004
5	180156123	180177058	134083	OR2Y1	26	5	5376	0.2166	0.41426	1	0.979004
9	34947484	34992541	23349	KIAA1045	33	6	5355	0.21656	0.41427	1	0.979004
4	69166105	69225824	91746	YTHDC1	18	2	5376	0.21636	0.41435	1	0.979004
11	102911413	102972944	84259	DCUN1D5	48	5	5376	0.21622	0.41441	1	0.979004
12	14947584	14977116	440087	SMCO3	43	6	5376	0.21611	0.41445	1	0.979004
17	39295176	39316054	85289	KRTAP4-5	5	1	5376	0.21599	0.4145	1	0.979004
1	153336184	153358075	6283	S100A12	30	1	5376	0.21591	0.41453	1	0.979004
13	51786470	51868377	220108	FAM124A	108	20	5376	0.2158	0.41457	1	0.979004
17	53019259	53056064	1353	COX11	107	8	5376	0.21556	0.41467	1	0.979004
11	55125360	55146394	81328	OR4A15	7	1	5376	0.21547	0.4147	1	0.979004
1	89819436	89863719	163351	GBP6	90	10	5376	0.21533	0.41476	1	0.979004
4	146530540	146591187	166785	MMAA	112	14	5376	0.2152	0.41481	1	0.979004
5	35894397	35948881	133690	CAPSL	160	16	5376	0.21512	0.41484	1	0.979004
6	10383419	10429797	7020	TFAP2A	39	6	5376	0.21507	0.41486	1	0.979004
17	61590695	61636338	81033	KCNH6	37	5	5376	0.21489	0.41493	1	0.979004
22	50003290	50061190	348645	C22orf34	8	1	5376	0.21487	0.41493	1	0.979004
2	172280761	172351562	80067	DCAF17	182	12	5376	0.21482	0.41495	1	0.979004
1	68554142	68708284	79971	WLS	306	36	5375	0.21465	0.41502	1	0.979004
6	149758766	149816148	340152	ZC3H12D	151	7	5376	0.21448	0.41509	1	0.979004
9	8304246	10622723	5789	PTPRD	6387	316	5373	0.21421	0.41519	1	0.979004
3	137707658	137762494	51208	CLDN18	75	6	5376	0.21422	0.41519	1	0.979004
6	151551134	151689694	9590	AKAP12	302	32	5376	0.21417	0.41521	1	0.979004
7	4828736	4933335	55698	RADIL	63	6	5376	0.21388	0.41532	1	0.979004
16	30699025	30719810	730183	LOC730183	2	1	5376	0.21383	0.41534	1	0.979004
17	79471022	79514156	25794	FSCN2	4	1	5144	0.21367	0.4154	1	0.979004
11	126128935	126158027	55572	FOXRED1	64	11	5374	0.21369	0.4154	1	0.979004
9	37905895	38079210	6461	SHB	265	9	5375	0.2136	0.41543	1	0.979004
3	195951239	196024623	5130	PCYT1A	142	10	5375	0.21339	0.41551	1	0.979004
9	35722317	35747005	10488	CREB3	15	5	5371	0.21331	0.41554	1	0.979004
9	132490615	132525344	9536	PTGES	34	1	5376	0.2131	0.41562	1	0.979004
10	102037903	102100243	9033	PKD2L1	66	9	5374	0.21307	0.41564	1	0.979004
10	132880655	133119984	256536	TCERG1L	487	62	5375	0.21284	0.41572	1	0.979004
9	125305449	125326441	138882	OR1N2	139	12	5376	0.21281	0.41574	1	0.979004
16	68668151	68742959	1001	CDH3	156	11	5376	0.21277	0.41575	1	0.979004
8	17076737	17114387	29883	CNOT7	77	11	5370	0.21272	0.41577	1	0.979004
3	172213298	172251297	8743	TNFSF10	135	13	5376	0.21267	0.41579	1	0.979004
3	113241218	113358422	54847	SIDT1	257	20	5367	0.21265	0.4158	1	0.979004
11	113765518	113827283	9177	HTR3B	127	14	5376	0.21242	0.41589	1	0.979004
13	113334358	113551482	23250	ATP11A	226	21	5376	0.21241	0.4159	1	0.979004
15	91499268	91547881	9055	PRC1	97	8	5376	0.21234	0.41592	1	0.979004
16	24256874	24383737	10368	CACNG3	221	35	5376	0.21235	0.41592	1	0.979004
2	88814115	88839196	200523	TEX37	71	6	5376	0.2119	0.41609	1	0.979004
2	43439541	43463745	678	ZFP36L2	9	2	5376	0.21178	0.41614	1	0.979004
15	50464393	50538589	11001	SLC27A2	224	18	5376	0.21101	0.41644	1	0.979004
19	51010149	51081302	94030	LRRC4B	7	3	5376	0.21088	0.41649	1	0.979004
2	178247471	178418564	8540	AGPS	252	6	5376	0.21084	0.41651	1	0.979004
16	69129467	69162622	3038	HAS3	36	7	5356	0.21063	0.41659	1	0.979004
11	19128681	19207967	54503	ZDHHC13	135	11	5376	0.21051	0.41664	1	0.979004
14	58755103	58850713	5926	ARID4A	2	1	5376	0.21044	0.41666	1	0.979004
15	75182328	75209462	57184	FAM219B	28	3	5376	0.21041	0.41667	1	0.979004
3	135857760	135925522	55167	MSL2	32	5	5376	0.21028	0.41673	1	0.979004
4	88071260	88171466	57563	KLHL8	187	21	5376	0.21025	0.41673	1	0.979004
15	55637421	55710708	9236	CCPG1	172	10	5376	0.21018	0.41676	1	0.979004
1	32362022	32413988	8073	PTP4A2	8	2	5376	0.21014	0.41678	1	0.979004
2	86416478	86450913	51318	MRPL35	96	7	5359	0.21013	0.41678	1	0.979004
8	109445853	109509136	9694	EMC2	165	8	5376	0.20972	0.41694	1	0.979004
8	118522532	118562510	90390	MED30	88	12	5346	0.20959	0.41699	1	0.979004
19	10387643	10409260	3386	ICAM4	18	1	5376	0.2095	0.41703	1	0.979004
1	74481699	74673871	127255	LRRIQ3	227	10	5376	0.20948	0.41704	1	0.979004
2	189146396	189470653	51454	GULP1	400	15	5376	0.20908	0.41719	1	0.979004
7	104744048	105049614	6733	SRPK2	378	8	5376	0.20895	0.41724	1	0.979004
22	19500547	19525068	7122	CLDN5	12	3	5376	0.20869	0.41735	1	0.979004
2	113229743	113300223	150465	TTL	110	8	5376	0.20857	0.41739	1	0.979004
3	50633885	50659262	1154	CISH	17	1	5376	0.20844	0.41744	1	0.979004
5	6362039	6388639	84246	MED10	80	10	5376	0.20822	0.41753	1	0.979004
10	70090864	70177051	55680	RUFY2	124	5	5376	0.20816	0.41755	1	0.979004
1	40194517	40239586	10450	PPIE	31	3	5376	0.20803	0.4176	1	0.979004
5	137678285	137782716	51780	KDM3B	186	16	5376	0.20783	0.41768	1	0.979004
6	33208049	33249723	6293	VPS52	43	4	5365	0.20766	0.41775	1	0.979004
16	24847184	24932949	115584	SLC5A11	135	15	5376	0.20759	0.41777	1	0.979004
1	78151672	78235564	23032	USP33	75	8	5372	0.20755	0.41779	1	0.979004
1	212728676	212804119	467	ATF3	184	28	5367	0.20746	0.41783	1	0.979004
9	125693288	125877147	23637	RABGAP1	188	7	5365	0.20744	0.41783	1	0.979004
10	115501213	115552192	79949	PLEKHS1	169	13	5376	0.20738	0.41786	1	0.979004
19	54484403	54525920	59285	CACNG6	3	1	5376	0.20725	0.41791	1	0.979004
11	74852032	74927445	11309	SLCO2B1	124	11	5373	0.20716	0.41794	1	0.979004
5	76316210	76371059	55109	AGGF1	35	2	5376	0.20713	0.41795	1	0.979004
7	143796676	143817632	442361	OR2A2	68	4	5376	0.20712	0.41796	1	0.979004
15	78822747	78851562	5685	PSMA4	66	3	5376	0.20684	0.41807	1	0.979004
6	22277473	22313082	5617	PRL	62	12	5376	0.20614	0.41834	1	0.979004
14	23970969	24038790	79178	THTPA	14	4	5376	0.20613	0.41834	1	0.979004
14	23980064	24035199	85446	ZFHX2	14	4	5376	0.20613	0.41834	1	0.979004
12	28333360	28713099	55297	CCDC91	646	7	5372	0.20609	0.41836	1	0.979004
12	55403729	55433801	58158	NEUROD4	30	3	5376	0.20606	0.41837	1	0.979004
14	96142754	96168980	9623	TCL1B	7	2	5270	0.20593	0.41842	1	0.979004
6	146109271	146145929	84085	FBXO30	40	3	5376	0.20586	0.41845	1	0.979004
7	155427188	155584179	155435	RBM33	298	7	5376	0.20575	0.41849	1	0.979004
2	174209561	174243718	83879	CDCA7	56	6	5376	0.20566	0.41853	1	0.979004
3	10280177	10332906	9797	TATDN2	123	13	5376	0.20481	0.41886	1	0.979004
1	21059170	21123808	50809	HP1BP3	100	8	5368	0.20481	0.41886	1	0.979004
14	74741980	74779767	5826	ABCD4	28	3	5376	0.20445	0.419	1	0.979004
6	108871026	109015972	2309	FOXO3	162	14	5376	0.20442	0.41901	1	0.979004
2	176984422	177007423	3234	HOXD8	12	1	5376	0.20415	0.41912	1	0.979004
17	72828162	72866966	2905	GRIN2C	60	2	5376	0.20407	0.41915	1	0.979004
19	46790303	46856690	64344	HIF3A	69	4	5376	0.20407	0.41915	1	0.979004
13	29264217	29303150	283537	SLC46A3	41	3	5376	0.20406	0.41915	1	0.979004
2	132108065	132131731	150786	WTH3DI	3	1	5376	0.20403	0.41916	1	0.979004
11	65719160	65757607	9092	SART1	93	8	5375	0.20384	0.41924	1	0.979004
15	29550353	29572020	56160	NDNL2	18	2	5376	0.20381	0.41925	1	0.979004
1	170623313	170718541	5396	PRRX1	110	15	5376	0.2038	0.41926	1	0.979004
1	47127497	47149266	374973	TEX38	32	3	5376	0.20379	0.41926	1	0.979004
21	42782520	42841141	4599	MX1	189	13	5376	0.20374	0.41928	1	0.979004
12	57843918	57876051	2735	GLI1	34	4	5374	0.20347	0.41938	1	0.979004
18	32063254	32481808	1837	DTNA	627	14	5376	0.20336	0.41943	1	0.979004
12	124447699	124509986	144348	ZNF664	69	6	5376	0.20312	0.41952	1	0.979004
1	58871052	59022469	115209	OMA1	546	32	5360	0.2028	0.41964	1	0.979004
8	20093676	20171492	11178	LZTS1	152	26	5376	0.20279	0.41965	1	0.979004
6	52118812	52159679	4172	MCM3	91	13	5363	0.20238	0.41981	1	0.979004
2	234570544	234691951	54600	UGT1A9	363	19	5376	0.20235	0.41982	1	0.979004
12	25338150	25367949	144363	LYRM5	67	7	5376	0.20227	0.41985	1	0.979004
11	100852811	100874666	83935	TMEM133	62	11	5376	0.20223	0.41987	1	0.979004
12	27114503	27177360	51768	TM7SF3	142	24	5372	0.20216	0.41989	1	0.979004
6	56901343	56930023	57691	KIAA1586	25	3	5376	0.20178	0.42004	1	0.979004
18	46436223	46487081	4092	SMAD7	1	1	5376	0.20138	0.4202	1	0.979004
5	127409483	127535380	6558	SLC12A2	128	5	5376	0.20137	0.42021	1	0.979004
1	42632210	42811548	22887	FOXJ3	223	7	5376	0.20134	0.42022	1	0.979004
15	91250579	91368686	641	BLM	231	12	5376	0.20109	0.42031	1	0.979004
20	35494570	35532632	140711	TLDC2	32	6	5376	0.20095	0.42037	1	0.979004
9	71640479	71725094	2395	FXN	274	15	5376	0.20084	0.42041	1	0.979004
2	230889690	230943715	151473	SLC16A14	59	5	5376	0.20084	0.42041	1	0.979004
17	9538015	9643004	124739	USP43	81	6	5376	0.20042	0.42057	1	0.979004
2	97478599	97519758	200539	ANKRD23	26	1	5376	0.20034	0.42061	1	0.979004
2	71326806	71367394	84693	MCEE	117	12	5376	0.20024	0.42065	1	0.979004
17	45590316	45710642	9520	NPEPPS	87	4	5376	0.19998	0.42075	1	0.979004
17	41042814	41076450	2538	G6PC	31	3	5376	0.19967	0.42087	1	0.979004
8	15955387	16060300	4481	MSR1	293	20	5376	0.19964	0.42088	1	0.979004
11	126061989	126091587	84881	RPUSD4	78	11	5376	0.19961	0.42089	1	0.979004
2	102304165	102521152	9448	MAP4K4	253	13	5376	0.19948	0.42094	1	0.979004
15	77895369	77998490	84894	LINGO1	197	19	5376	0.19934	0.421	1	0.979004
14	105665623	105791914	2972	BRF1	44	4	5207	0.19885	0.42119	1	0.979004
11	125305641	125376206	9638	FEZ1	129	16	5371	0.1988	0.42121	1	0.979004
1	163028396	163056592	5999	RGS4	44	8	5376	0.19866	0.42126	1	0.979004
6	126092307	126263176	135112	NCOA7	234	21	5374	0.19858	0.4213	1	0.979004
13	100731269	101192691	5095	PCCA	628	30	5376	0.19852	0.42132	1	0.979004
3	142710366	142789567	23350	U2SURP	101	3	5376	0.19853	0.42132	1	0.979004
1	86879769	86932241	9635	CLCA2	224	20	5375	0.19834	0.42139	1	0.979004
17	65326619	65372721	5718	PSMD12	25	3	5376	0.19831	0.4214	1	0.979004
7	116492533	116569315	830	CAPZA2	69	5	5372	0.19807	0.42149	1	0.979004
9	107350738	107371694	138799	OR13C5	124	6	5376	0.19807	0.42149	1	0.979004
2	113023178	113107640	376940	ZC3H6	134	8	5376	0.19809	0.42149	1	0.979004
11	120097349	120200653	25833	POU2F3	138	18	5376	0.19801	0.42152	1	0.979004
22	39888197	39924139	54471	MIEF1	24	3	5376	0.19764	0.42166	1	0.979004
2	201744050	201778655	60491	NIF3L1	31	5	5376	0.19761	0.42168	1	0.979004
17	79496911	79529429	80233	C17orf70	4	1	5376	0.1971	0.42187	1	0.979004
16	3152563	3180528	7755	ZNF205	32	3	5376	0.19704	0.4219	1	0.979004
14	36757764	36799882	51562	MBIP	39	1	5376	0.19692	0.42194	1	0.979004
7	100839258	100871011	8985	PLOD3	9	1	5376	0.19686	0.42197	1	0.979004
19	45447842	45506604	1209	CLPTM1	23	2	5376	0.19671	0.42203	1	0.979004
2	234580584	234691945	54577	UGT1A7	344	17	5376	0.19666	0.42205	1	0.979004
6	35790811	35898957	6732	SRPK1	199	6	5361	0.19638	0.42216	1	0.979004
19	51971897	52003859	729767	CEACAM18	101	8	5376	0.19615	0.42225	1	0.979004
16	58137496	58173296	29105	CFAP20	38	3	5376	0.19588	0.42235	1	0.979004
16	30958615	31005985	9739	SETD1A	30	2	5376	0.19583	0.42237	1	0.979004
12	122316637	122365771	5715	PSMD9	109	10	5374	0.19581	0.42238	1	0.979004
2	105943714	105986514	79074	C2orf49	112	13	5376	0.19582	0.42238	1	0.979004
2	219118852	219144893	14	AAMP	44	3	5376	0.19565	0.42244	1	0.979004
11	8117597	8200590	79608	RIC3	175	12	5376	0.1956	0.42246	1	0.979004
2	86820516	86861000	7844	RNF103	48	5	5376	0.1949	0.42274	1	0.979004
6	1302675	1324993	94234	FOXQ1	29	4	5376	0.19488	0.42274	1	0.979004
17	66407422	66463653	55062	WIPI1	71	9	5373	0.19483	0.42276	1	0.979004
5	125685788	125839853	65983	GRAMD3	121	23	5376	0.19483	0.42276	1	0.979004
17	56337217	56368296	4353	MPO	30	4	5370	0.19463	0.42284	1	0.979004
14	102804619	102839253	51550	CINP	30	5	5354	0.19453	0.42288	1	0.979004
3	50596583	50632422	51409	HEMK1	21	1	5376	0.19451	0.42289	1	0.979004
5	150030403	150068930	91977	MYOZ3	8	2	5376	0.19451	0.42289	1	0.979004
12	58009678	58037022	2583	B4GALNT1	39	4	5376	0.19449	0.4229	1	0.979004
20	33292578	33423433	23054	NCOA6	140	8	5376	0.19433	0.42296	1	0.979004
3	51695191	51748339	51368	TEX264	11	2	5376	0.19406	0.42307	1	0.979004
1	29128654	29200208	4985	OPRD1	99	8	5376	0.19375	0.42318	1	0.979004
7	102705174	102750210	83787	ARMC10	4	2	5376	0.1935	0.42329	1	0.979004
11	61187514	61224239	54949	SDHAF2	29	1	5376	0.19334	0.42335	1	0.979004
6	26207148	26227711	3012	HIST1H2AE	76	5	5376	0.19329	0.42337	1	0.979004
20	3724146	3759035	54976	C20orf27	3	2	5376	0.1931	0.42344	1	0.979004
12	20953638	21080019	28234	SLCO1B3	500	12	5368	0.19306	0.42346	1	0.979004
19	14941760	14962689	390892	OR7A10	42	7	5376	0.19305	0.42346	1	0.979004
2	58376378	58478515	55120	FANCL	191	19	5376	0.193	0.42348	1	0.979004
11	20610946	20686610	9152	SLC6A5	280	26	5372	0.19275	0.42358	1	0.979004
12	49678796	49702481	5630	PRPH	37	1	5376	0.1927	0.4236	1	0.979004
10	63651013	63866707	84159	ARID5B	306	35	5362	0.19257	0.42365	1	0.979004
3	50639293	50696728	7867	MAPKAPK3	34	2	5376	0.19244	0.4237	1	0.979004
11	66350630	66383490	9973	CCS	23	5	5373	0.19213	0.42382	1	0.979004
19	16168317	16223815	7171	TPM4	24	3	5376	0.19179	0.42395	1	0.979004
13	46029030	46120833	83548	COG3	223	15	5376	0.19171	0.42398	1	0.979004
10	92621709	92678312	10556	RPP30	52	6	5376	0.19164	0.42401	1	0.979004
2	27336632	27363680	84696	ABHD1	22	3	5376	0.19123	0.42417	1	0.979004
1	151303116	151329785	5993	RFX5	15	2	5376	0.19115	0.42421	1	0.979004
2	96840597	96884573	56910	STARD7	27	2	5376	0.19107	0.42423	1	0.979004
2	228179867	228232552	56947	MFF	147	12	5376	0.19033	0.42452	1	0.979004
2	64058084	64128696	7360	UGP2	106	13	5357	0.19029	0.42454	1	0.979004
12	124763710	124810570	144347	FAM101A	28	4	5376	0.19022	0.42457	1	0.979004
1	246924900	247013474	100130097	KIF28P	179	18	5376	0.19015	0.42459	1	0.979004
5	134660071	134745645	9555	H2AFY	67	4	5376	0.18998	0.42466	1	0.979004
17	73153825	73189098	6613	SUMO2	19	2	5376	0.18965	0.42479	1	0.979004
15	27206429	27788373	2567	GABRG3	546	41	5376	0.18963	0.4248	1	0.979004
1	54681104	54882068	23648	SSBP3	171	24	5376	0.18926	0.42494	1	0.979004
22	38044737	38072939	57026	PDXP	2	1	5376	0.18919	0.42497	1	0.979004
2	69536901	69624386	2673	GFPT1	127	4	5376	0.18913	0.425	1	0.979004
1	36030259	36117445	5690	PSMB2	1	1	5376	0.18912	0.425	1	0.979004
3	171551139	171587108	389177	TMEM212	63	9	5376	0.18911	0.425	1	0.979004
11	93453368	93484703	79101	TAF1D	26	3	5376	0.1891	0.42501	1	0.979004
17	45185310	45276665	996	CDC27	104	11	5376	0.18863	0.42519	1	0.979004
1	160789950	160842692	51744	CD244	132	9	5376	0.18832	0.42531	1	0.979004
1	23508388	23531222	3352	HTR1D	72	5	5375	0.18821	0.42536	1	0.979004
5	96086514	96159848	51752	ERAP1	319	19	5376	0.18797	0.42545	1	0.979004
20	20338765	20361593	3642	INSM1	9	2	5376	0.18794	0.42546	1	0.979004
2	657793	687439	129787	TMEM18	65	10	5376	0.18786	0.42549	1	0.979004
7	93582082	93643693	10282	BET1	15	2	5376	0.18756	0.42561	1	0.979004
3	108005353	108107132	11148	HHLA2	295	18	5375	0.18755	0.42561	1	0.979004
3	46700485	46745194	259173	ALS2CL	92	12	5376	0.18757	0.42561	1	0.979004
12	93792088	93846026	7334	UBE2N	40	8	5371	0.1875	0.42564	1	0.979004
5	36093414	36162015	92255	LMBRD2	68	9	5375	0.18733	0.4257	1	0.979004
12	122704111	122761068	65082	VPS33A	32	3	5376	0.18714	0.42578	1	0.979004
1	8402464	8887699	473	RERE	482	14	5376	0.18662	0.42598	1	0.979004
12	11408847	11432656	5544	PRB3	25	3	5376	0.18639	0.42607	1	0.979004
3	48272596	48322480	51385	ZNF589	35	2	5376	0.18633	0.42609	1	0.979004
3	12172150	12243532	6854	SYN2	126	12	5376	0.1863	0.4261	1	0.979004
19	57780776	57815436	10794	ZNF460	4	1	5376	0.18612	0.42618	1	0.979004
1	47130831	47194792	9813	EFCAB14	110	5	5376	0.18593	0.42625	1	0.979004
5	7386343	7840194	108	ADCY2	805	53	5375	0.18592	0.42626	1	0.979004
10	94439681	94465408	3087	HHEX	21	3	5376	0.18585	0.42628	1	0.979004
16	71471500	71506295	7571	ZNF23	57	8	5376	0.18585	0.42628	1	0.979004
2	105829595	105870085	11250	GPR45	68	10	5376	0.1858	0.4263	1	0.979004
1	229751981	229805946	9816	URB2	96	8	5376	0.18574	0.42632	1	0.979004
3	127862302	128137489	60678	EEFSEC	399	11	5376	0.18555	0.4264	1	0.979004
6	26206428	26226872	8339	HIST1H2BG	76	5	5376	0.18552	0.42641	1	0.979004
11	89923597	89966532	26973	CHORDC1	137	13	5376	0.18551	0.42642	1	0.979004
11	76829302	76936286	4647	MYO7A	186	17	5365	0.18541	0.42645	1	0.979004
17	7895988	7933658	3000	GUCY2D	20	3	5376	0.18535	0.42648	1	0.979004
2	65273495	65324142	23177	CEP68	102	10	5376	0.18518	0.42654	1	0.979004
7	94526949	94935727	55607	PPP1R9A	486	21	5376	0.18517	0.42655	1	0.979004
20	34246610	34297287	9054	NFS1	103	8	5376	0.18491	0.42665	1	0.979004
7	16556505	16631114	100506049	LRRC72	167	20	5376	0.18488	0.42666	1	0.979004
16	3621182	3671585	84464	SLX4	2	1	5376	0.18482	0.42669	1	0.979004
11	6856914	6877867	144124	OR10A5	116	5	5376	0.18477	0.4267	1	0.979004
1	202549724	202689551	127833	SYT2	170	18	5375	0.18468	0.42674	1	0.979004
2	65524580	65669733	200734	SPRED2	305	17	5376	0.18466	0.42675	1	0.979004
9	131585392	131654354	883	CCBL1	50	4	5376	0.18453	0.4268	1	0.979004
1	145685798	145725639	11126	CD160	13	3	5376	0.18415	0.42695	1	0.979004
12	95900336	95955278	84101	USP44	84	13	5376	0.1839	0.42704	1	0.979004
12	27165455	27193606	9412	MED21	88	15	5376	0.18385	0.42706	1	0.979004
12	113613342	113640169	84934	RITA1	35	1	5376	0.18367	0.42714	1	0.979004
15	22994684	23044427	81614	NIPA2	49	3	5376	0.18363	0.42715	1	0.979004
6	32892406	32918847	3109	HLA-DMB	64	4	5376	0.18313	0.42735	1	0.979004
17	30583195	30661680	162494	RHBDL3	66	7	5376	0.18283	0.42746	1	0.979004
7	150066406	150105719	285971	ZNF775	46	3	5376	0.18274	0.4275	1	0.979004
19	12065796	12101214	284390	ZNF763	40	1	5376	0.18254	0.42758	1	0.979004
19	52526677	52562073	9668	ZNF432	75	7	5351	0.18207	0.42777	1	0.979004
12	47459490	47483734	347902	AMIGO2	12	3	5376	0.18201	0.42779	1	0.979004
2	200783634	200830459	129450	TYW5	77	10	5373	0.18187	0.42784	1	0.979004
22	46963124	47088652	23151	GRAMD4	349	22	5376	0.18159	0.42795	1	0.979004
1	161942982	162004172	25903	OLFML2B	60	9	5376	0.18151	0.42798	1	0.979004
2	209120990	209233475	200576	PIKFYVE	218	9	5356	0.18141	0.42802	1	0.979004
6	33368773	33394230	5252	PHF1	27	6	5376	0.18128	0.42807	1	0.979004
8	143981975	144009259	1585	CYP11B2	94	5	5376	0.18127	0.42808	1	0.979004
15	59920261	59959737	2958	GTF2A2	88	3	5376	0.18093	0.42821	1	0.979004
6	56809773	56902450	221336	BEND6	137	6	5376	0.18031	0.42845	1	0.979004
4	83341726	83392245	58478	ENOPH1	51	7	5376	0.18021	0.42849	1	0.979004
12	53073396	53107247	374454	KRT77	103	16	5374	0.18004	0.42856	1	0.979004
5	140615147	140637802	56121	PCDHB15	41	4	5376	0.17992	0.42861	1	0.979004
17	48902011	48929709	124857	WFIKKN2	34	2	5376	0.17992	0.42861	1	0.979004
5	115410727	115638978	51397	COMMD10	1119	19	5375	0.17961	0.42873	1	0.979004
11	123837403	123858398	219873	OR10S1	71	9	5321	0.1796	0.42873	1	0.979004
10	62528089	62564610	983	CDK1	87	8	5376	0.17947	0.42878	1	0.979004
22	50422942	50461055	400935	IL17REL	24	2	5376	0.17948	0.42878	1	0.979004
1	154182427	154253986	9898	UBAP2L	61	5	5376	0.17922	0.42888	1	0.979004
20	62785827	62883606	4661	MYT1	40	6	5376	0.17882	0.42904	1	0.979004
7	99680351	99709563	4176	MCM7	48	6	5376	0.17865	0.42911	1	0.979004
17	7472805	7495429	968	CD68	37	8	5376	0.17852	0.42916	1	0.979004
10	23374427	23420942	22921	MSRB2	66	8	5376	0.17824	0.42927	1	0.979004
5	150078309	150148657	51164	DCTN4	81	1	5376	0.17823	0.42927	1	0.979004
12	55958199	55979128	121129	OR2AP1	35	2	5376	0.17817	0.42929	1	0.979004
22	42381607	42438935	164684	WBP2NL	98	6	5376	0.17799	0.42937	1	0.979004
1	40829378	40898998	64744	SMAP2	110	16	5327	0.17795	0.42938	1	0.979004
1	61532946	61938460	4774	NFIA	381	44	5372	0.17763	0.42951	1	0.979004
4	57194450	57264265	132949	AASDH	232	18	5375	0.17736	0.42961	1	0.979004
3	42289315	42317662	885	CCK	44	8	5376	0.17724	0.42966	1	0.979004
15	57200833	57590716	6938	TCF12	670	15	5366	0.17702	0.42974	1	0.979004
1	26136397	26169433	56181	MTFR1L	61	2	5376	0.177	0.42975	1	0.979004
11	76145967	76273943	56946	C11orf30	167	13	5376	0.17695	0.42977	1	0.979004
3	169674580	169726161	7095	SEC62	81	5	5376	0.17683	0.42982	1	0.979004
15	38534925	38659450	161742	SPRED1	270	5	5376	0.1768	0.42983	1	0.979004
19	48313807	48356587	1406	CRX	126	8	5376	0.17651	0.42995	1	0.979004
20	7853631	7931093	54363	HAO1	142	16	5359	0.1764	0.42999	1	0.979004
15	50524144	50568162	3067	HDC	104	10	5375	0.17635	0.43001	1	0.979004
1	221042743	221068401	3142	HLX	52	8	5376	0.1763	0.43003	1	0.979004
4	162295044	163095186	56884	FSTL5	2207	80	5373	0.17618	0.43008	1	0.979004
7	29949719	30039905	9805	SCRN1	183	18	5310	0.1761	0.43011	1	0.979004
1	28686093	28836881	65979	PHACTR4	314	6	5376	0.17597	0.43016	1	0.979004
5	31629345	32121038	23037	PDZD2	702	89	5375	0.1759	0.43019	1	0.979004
9	3208297	3535992	5991	RFX3	367	17	5375	0.17588	0.4302	1	0.979004
4	73930502	74134858	26057	ANKRD17	84	9	5363	0.17568	0.43027	1	0.979004
10	5716801	5817742	54906	FAM208B	165	14	5376	0.17568	0.43027	1	0.979004
7	42961804	42987456	64983	MRPL32	58	5	5376	0.17562	0.43029	1	0.979004
1	169751670	169774088	92342	METTL18	76	10	5373	0.17556	0.43032	1	0.979004
8	57860488	57916430	54928	IMPAD1	65	5	5368	0.17531	0.43042	1	0.979004
3	45626323	45732755	8994	LIMD1	321	16	5376	0.17516	0.43048	1	0.979004
6	2990067	3029997	4835	NQO2	240	23	5365	0.17486	0.43059	1	0.979004
12	69234955	69367020	1368	CPM	191	26	5359	0.17463	0.43068	1	0.979004
4	120046939	120118944	51778	MYOZ2	205	18	5373	0.17463	0.43069	1	0.979004
2	64109280	64256526	51542	VPS54	333	21	5325	0.17447	0.43075	1	0.979004
20	36139607	36162092	4826	NNAT	17	2	5376	0.17436	0.43079	1	0.979004
4	77162853	77242283	100631383	FAM47E-STBD1	266	16	5376	0.17431	0.43081	1	0.979004
1	116509119	116622675	55356	SLC22A15	203	18	5375	0.17398	0.43094	1	0.979004
1	153292596	153331039	57115	PGLYRP4	149	8	5376	0.17398	0.43094	1	0.979004
5	55799692	55840983	101928448	C5orf67	90	17	5364	0.17393	0.43096	1	0.979004
5	151030657	151076615	6678	SPARC	63	6	5376	0.1739	0.43097	1	0.979004
19	19730285	19764457	51291	GMIP	7	1	5376	0.17381	0.43101	1	0.979004
6	112365278	112400889	8838	WISP3	54	6	5376	0.17364	0.43107	1	0.979004
1	241685324	241768949	8564	KMO	133	20	5376	0.17356	0.4311	1	0.979004
11	74961166	75072875	408	ARRB1	122	21	5372	0.17354	0.43111	1	0.979004
2	54332410	54542437	98	ACYP2	528	27	5374	0.17346	0.43115	1	0.979004
6	44203903	44231625	3326	HSP90AB1	16	2	5376	0.17332	0.4312	1	0.979004
10	73808792	73858790	9806	SPOCK2	87	7	5376	0.17329	0.43121	1	0.979004
11	102723464	102755764	4321	MMP12	46	6	5376	0.17327	0.43122	1	0.979004
11	75100535	75143346	6188	RPS3	49	8	5376	0.1732	0.43125	1	0.979004
1	201149952	201208080	91156	IGFN1	153	23	5375	0.17304	0.43131	1	0.979004
12	56725381	56764058	6773	STAT2	21	1	5376	0.17295	0.43134	1	0.979004
4	24787085	24812467	6649	SOD3	27	6	5236	0.17265	0.43146	1	0.979004
12	112194691	112257789	217	ALDH2	38	3	5376	0.17255	0.4315	1	0.979004
15	98493933	98527068	91947	ARRDC4	9	2	5376	0.17244	0.43154	1	0.979004
17	22012437	22033991	100462977	MTRNR2L1	10	1	5376	0.17233	0.43159	1	0.979004
18	10444625	10498698	147495	APCDD1	104	10	5376	0.17229	0.43161	1	0.979004
12	53679235	53703234	5204	PFDN5	21	3	5376	0.17203	0.43171	1	0.979004
14	50240528	50329763	9147	NEMF	9	1	5376	0.17193	0.43175	1	0.979004
8	80513049	80588410	11075	STMN2	177	20	5366	0.17187	0.43177	1	0.979004
7	129241555	129406922	4899	NRF1	309	18	5376	0.17169	0.43184	1	0.979004
11	16750148	16789901	10944	C11orf58	43	6	5376	0.17168	0.43184	1	0.979004
19	53760013	53780918	317703	VN1R4	35	4	5376	0.1717	0.43184	1	0.979004
2	239142679	239208678	8864	PER2	87	7	5376	0.1715	0.43192	1	0.979004
22	21893736	21988323	7332	UBE2L3	32	1	5376	0.17129	0.432	1	0.979004
4	14994298	15081777	132864	CPEB2	154	14	5356	0.17109	0.43208	1	0.979004
4	5889318	6002175	389197	C4orf50	432	46	5372	0.17102	0.4321	1	0.979004
1	167768357	167893608	55811	ADCY10	197	25	5375	0.17057	0.43228	1	0.979004
7	1560368	1592679	7975	MAFK	66	1	5376	0.17051	0.4323	1	0.979004
10	104211149	104249546	79847	TMEM180	92	6	5376	0.17042	0.43234	1	0.979004
20	60867112	60894206	11047	ADRM1	8	1	5376	0.17029	0.43239	1	0.979004
22	37437779	37469430	79734	KCTD17	6	1	5376	0.1703	0.43239	1	0.979004
22	21972378	22009017	150223	YDJC	12	3	5376	0.16996	0.43252	1	0.979004
15	45412192	45467776	53905	DUOX1	64	5	5376	0.1699	0.43254	1	0.979004
1	43845556	43929918	23334	SZT2	76	3	5376	0.16984	0.43257	1	0.979004
9	125868338	126040855	55342	STRBP	84	7	5368	0.16924	0.4328	1	0.979004
12	25619016	25811496	160492	LMNTD1	531	28	5366	0.16915	0.43284	1	0.979004
1	152660840	152681918	353139	LCE2A	57	4	5376	0.1691	0.43286	1	0.979004
17	6889384	6924055	239	ALOX12	25	2	5376	0.1689	0.43294	1	0.979004
16	56588961	56612869	84560	MT4	35	6	5376	0.1681	0.43325	1	0.979004
22	29128008	29163506	150274	HSCB	70	12	5368	0.16802	0.43328	1	0.979004
19	1397584	1445683	26528	DAZAP1	1	1	5067	0.16798	0.4333	1	0.979004
14	21516052	21536516	122665	RNASE8	2	1	5376	0.16778	0.43338	1	0.979004
9	24533193	24555889	100129669	IZUMO3	41	2	5376	0.16714	0.43363	1	0.979004
7	27768992	27879386	8887	TAX1BP1	173	17	5363	0.16712	0.43364	1	0.979004
9	112393068	112723756	114299	PALM2	961	64	5375	0.16684	0.43375	1	0.979004
22	37668495	37721389	27128	CYTH4	60	7	5376	0.16681	0.43376	1	0.979004
2	9619392	9705917	6868	ADAM17	126	9	5376	0.16679	0.43377	1	0.979004
1	204113944	204145465	5972	REN	48	6	5375	0.16634	0.43395	1	0.979004
21	38435554	38585408	7267	TTC3	350	6	5376	0.16631	0.43396	1	0.979004
20	43560771	43599114	10953	TOMM34	25	3	5376	0.16622	0.43399	1	0.979004
6	110411022	110511219	8936	WASF1	222	11	5308	0.16612	0.43403	1	0.979004
5	150470267	150547443	309	ANXA6	206	32	5376	0.16594	0.4341	1	0.979004
11	30334649	30369165	120534	ARL14EP	86	9	5376	0.16587	0.43413	1	0.979004
9	99781959	99811925	1515	CTSV	25	1	5376	0.16579	0.43416	1	0.979004
4	81998643	82146271	5593	PRKG2	160	11	5376	0.16534	0.43434	1	0.979004
8	21936695	21972405	64760	FAM160B2	48	4	5376	0.16504	0.43446	1	0.979004
19	10667138	10689655	1032	CDKN2D	50	7	5376	0.165	0.43447	1	0.979004
1	108103782	108517545	10451	VAV3	1003	63	5375	0.16498	0.43448	1	0.979004
1	242241689	242697998	200150	PLD5	1112	74	5364	0.16482	0.43454	1	0.979004
11	13289325	13418813	406	ARNTL	219	18	5376	0.1643	0.43475	1	0.979004
1	160175505	160242350	50717	DCAF8	28	1	5376	0.16427	0.43476	1	0.979004
7	100850985	100877471	10467	ZNHIT1	13	1	5376	0.16423	0.43477	1	0.979004
9	107446703	107467743	286365	OR13D1	64	7	5376	0.16415	0.43481	1	0.979004
8	87516656	87583726	8895	CPNE3	116	15	5376	0.16402	0.43486	1	0.979004
1	52878947	53028764	23318	ZCCHC11	106	6	5376	0.16384	0.43493	1	0.979004
10	21058900	21473116	10529	NEBL	700	36	5374	0.16329	0.43514	1	0.979004
10	103103790	103327078	8945	BTRC	347	9	5376	0.16323	0.43517	1	0.979004
10	52489688	52526948	653308	ASAH2B	76	5	5376	0.16318	0.43519	1	0.979004
2	200810040	200838848	79568	C2orf47	48	8	5372	0.16308	0.43523	1	0.979004
6	24787563	24809540	101928603	C6orf229	48	9	5372	0.1629	0.4353	1	0.979004
1	87668352	87727014	101927844	LOC101927844	145	12	5376	0.16283	0.43533	1	0.979004
1	158791168	158829270	4332	MNDA	74	9	5376	0.16276	0.43536	1	0.979004
11	1850233	1872910	7136	TNNI2	1	1	5376	0.16264	0.4354	1	0.979004
19	16234838	16279381	84941	HSH2D	50	6	5376	0.16252	0.43545	1	0.979004
1	248502077	248523015	127066	OR14C36	68	2	5376	0.1622	0.43557	1	0.979004
6	35075848	35119187	6954	TCP11	132	12	5373	0.16199	0.43566	1	0.979004
10	17676124	17768823	8027	STAM	237	12	5376	0.16196	0.43567	1	0.979004
1	163102089	163301581	8490	RGS5	612	31	5375	0.16177	0.43574	1	0.979004
13	111165413	111224071	55647	RAB20	204	22	5368	0.16177	0.43574	1	0.979004
17	1314647	1369561	1398	CRK	28	1	5376	0.16107	0.43602	1	0.979004
21	45422206	45536433	7109	TRAPPC10	150	4	5376	0.16106	0.43602	1	0.979004
14	20927538	20956165	4860	PNP	23	3	5376	0.16097	0.43606	1	0.979004
3	97796017	97816946	81050	OR5AC2	46	1	5376	0.16061	0.4362	1	0.979004
6	146854828	146886086	10981	RAB32	20	1	5376	0.1601	0.4364	1	0.979004
3	50585456	50618458	51161	C3orf18	21	1	5376	0.16011	0.4364	1	0.979004
2	42152508	42190943	400950	C2orf91	68	9	5375	0.16009	0.4364	1	0.979004
16	67272855	67316094	6553	SLC9A5	3	1	5376	0.16001	0.43644	1	0.979004
8	59707977	60041767	9760	TOX	504	33	5376	0.15992	0.43647	1	0.979004
15	44086733	44126951	4236	MFAP1	40	3	5376	0.15988	0.43649	1	0.979004
6	160532821	160590147	6580	SLC22A1	93	18	5375	0.1597	0.43656	1	0.979004
16	24731028	24847548	27327	TNRC6A	138	10	5376	0.15946	0.43665	1	0.979004
18	72912710	73011905	10194	TSHZ1	105	14	5376	0.15945	0.43666	1	0.979004
15	80435233	80488924	2184	FAH	125	14	5375	0.15928	0.43672	1	0.979004
4	30711951	31158423	5099	PCDH7	837	36	5375	0.15918	0.43676	1	0.979004
1	154288036	154333780	57198	ATP8B2	101	11	5376	0.15899	0.43684	1	0.979004
8	30591690	30634522	7993	UBXN8	89	4	5376	0.15891	0.43687	1	0.979004
4	100457864	100495189	93587	TRMT10A	128	11	5376	0.15885	0.43689	1	0.979004
15	66575633	66636236	115752	DIS3L	86	10	5376	0.15868	0.43696	1	0.979004
7	105878731	105936373	10135	NAMPT	99	9	5376	0.15865	0.43697	1	0.979004
10	102023035	102056469	282991	BLOC1S2	51	5	5371	0.1585	0.43703	1	0.979004
1	54594668	54628679	200008	CDCP2	64	10	5376	0.15843	0.43706	1	0.979004
19	9193921	9214862	125963	OR1M1	26	1	5376	0.15841	0.43707	1	0.979004
5	159492889	159556452	114825	PWWP2A	68	6	5376	0.15831	0.43711	1	0.979004
12	4661375	4733041	8798	DYRK4	122	16	5376	0.15798	0.43724	1	0.979004
10	97657722	97708415	100127889	C10orf131	124	15	5376	0.15788	0.43728	1	0.979004
17	40298910	40343296	23415	KCNH4	23	2	5376	0.15785	0.43729	1	0.979004
20	14294639	14328313	23767	FLRT3	49	8	5308	0.15781	0.4373	1	0.979004
2	62890986	63283622	23301	EHBP1	250	17	5372	0.15769	0.43735	1	0.979004
17	45256728	45311045	4635	MYL4	8	1	5376	0.1576	0.43739	1	0.979004
2	87001728	87045519	925	CD8A	74	6	5376	0.15733	0.43749	1	0.979004
7	75690726	75711711	101927160	LOC101927160	46	5	5376	0.15733	0.43749	1	0.979004
19	42329356	42358774	147719	LYPD4	26	1	5376	0.15727	0.43752	1	0.979004
17	39251641	39272740	100132386	KRTAP4-9	13	1	5376	0.15699	0.43763	1	0.979004
12	68032512	68066444	8445	DYRK2	60	8	5375	0.15665	0.43776	1	0.979004
19	53925227	53971515	388561	ZNF761	48	5	5376	0.15664	0.43777	1	0.979004
12	58156383	58186324	25895	METTL21B	27	2	5376	0.15654	0.43781	1	0.979004
21	37682360	37759999	23515	MORC3	38	1	5376	0.15618	0.43794	1	0.979004
22	25321208	25345314	255349	TMEM211	12	2	5376	0.15605	0.438	1	0.979004
3	122068436	122112074	131076	CCDC58	81	8	5340	0.15591	0.43805	1	0.979004
8	82380732	82405473	2167	FABP4	60	5	5376	0.15558	0.43818	1	0.979004
5	10215619	10260145	134145	FAM173B	150	16	5376	0.15557	0.43819	1	0.979004
11	35629735	35652421	24147	FJX1	15	3	5376	0.15552	0.43821	1	0.979004
14	73426152	73503920	53349	ZFYVE1	297	17	5363	0.15469	0.43853	1	0.979004
1	243409307	243673393	10806	SDCCAG8	313	21	5359	0.15465	0.43855	1	0.979004
11	66439967	66506716	6712	SPTBN2	32	8	5376	0.15458	0.43858	1	0.979004
4	186496598	186887870	8470	SORBS2	811	64	5376	0.15452	0.4386	1	0.979004
7	23534399	23581656	29896	TRA2A	71	8	5376	0.15452	0.4386	1	0.979004
19	56176561	56217141	29924	EPN1	34	4	5376	0.15402	0.4388	1	0.979004
9	139680033	139712364	84960	CCDC183	32	3	5376	0.15386	0.43886	1	0.979004
5	140577914	140602143	56124	PCDHB12	38	5	5350	0.15379	0.43889	1	0.979004
1	28189055	28223196	9473	THEMIS2	21	1	5376	0.15376	0.4389	1	0.979004
18	56328618	56427371	10892	MALT1	198	17	5372	0.15369	0.43893	1	0.979004
3	43110721	43157575	84892	POMGNT2	68	8	5365	0.15363	0.43895	1	0.979004
1	24732245	24809473	57185	NIPAL3	166	13	5376	0.1536	0.43896	1	0.979004
2	86323305	86379280	55037	PTCD3	114	9	5367	0.15357	0.43897	1	0.979004
16	73479940	73935581	101927998	LOC101927998	546	50	5368	0.15353	0.43899	1	0.979004
1	161182083	161203418	336	APOA2	46	10	5376	0.1532	0.43912	1	0.979004
14	89019253	89089853	79882	ZC3H14	81	10	5376	0.15317	0.43913	1	0.979004
2	215580370	215684428	580	BARD1	407	27	5371	0.15315	0.43914	1	0.979004
11	67766048	67806743	221	ALDH3B1	37	3	5376	0.15302	0.43919	1	0.979004
11	59394189	59446513	219988	PATL1	47	3	5348	0.15278	0.43928	1	0.979004
10	105879646	106002124	80217	CFAP43	226	18	5376	0.15231	0.43947	1	0.979004
9	23680097	23836342	1993	ELAVL2	281	23	5375	0.15227	0.43949	1	0.979004
22	41855099	41934993	50	ACO2	40	1	5376	0.15214	0.43954	1	0.979004
2	135666363	135726915	905	CCNT2	95	7	5356	0.15211	0.43955	1	0.979004
5	173462607	173546182	51617	HMP19	93	5	5376	0.15208	0.43956	1	0.979004
4	109653196	109694235	64850	ETNPPL	23	2	5376	0.15197	0.43961	1	0.979004
1	170894612	171043906	80133	MROH9	114	7	5374	0.15186	0.43965	1	0.979004
1	50503686	50679442	1996	ELAVL4	106	11	5376	0.15183	0.43966	1	0.979004
15	75172377	75200581	4351	MPI	29	4	5376	0.15182	0.43966	1	0.979004
19	7943390	7976908	80131	LRRC8E	3	1	5376	0.15165	0.43973	1	0.979004
20	36135819	36166333	10904	BLCAP	25	2	5376	0.15145	0.43981	1	0.979004
1	99719848	99785140	9890	LPPR4	129	15	5357	0.15139	0.43983	1	0.979004
2	202554986	202655895	57679	ALS2	257	13	5370	0.15138	0.43984	1	0.979004
20	1445236	1482233	284759	SIRPB2	83	6	5376	0.15124	0.43989	1	0.979004
5	114450459	114526243	55521	TRIM36	65	6	5376	0.15114	0.43993	1	0.979004
15	35070297	35097927	70	ACTC1	20	6	5376	0.15113	0.43994	1	0.979004
19	16761938	16809830	79041	TMEM38A	30	4	5376	0.15078	0.44007	1	0.979004
5	169649916	169683235	133874	C5orf58	15	2	5376	0.15063	0.44014	1	0.979004
12	3712122	3872366	84766	CRACR2A	471	42	5376	0.15043	0.44021	1	0.979004
4	103936647	104008480	133308	SLC9B2	49	6	5376	0.15015	0.44032	1	0.979004
21	31528241	31548971	26285	CLDN17	34	3	5376	0.14999	0.44038	1	0.979004
6	142458372	142552085	51534	VTA1	134	6	5376	0.14994	0.4404	1	0.979004
8	8850314	8900849	90459	ERI1	173	13	5376	0.14969	0.44051	1	0.979004
2	46916099	46999927	9655	SOCS5	206	17	5376	0.14949	0.44058	1	0.979004
5	130484976	130511041	3094	HINT1	68	4	5366	0.1492	0.4407	1	0.979004
11	5279580	5301373	3046	HBE1	39	4	5376	0.14894	0.4408	1	0.979004
18	3056805	3230106	8736	MYOM1	282	29	5376	0.14874	0.44088	1	0.979004
3	69093881	69139524	9039	UBA3	68	9	5371	0.14858	0.44094	1	0.979004
22	29591901	29665586	129080	EMID1	46	5	5376	0.14847	0.44098	1	0.979004
2	132469973	132534977	29798	C2orf27A	11	1	5376	0.14846	0.44099	1	0.979004
17	39230459	39251396	100132476	KRTAP4-7	128	1	5376	0.14844	0.441	1	0.979004
2	235391685	235415721	10123	ARL4C	5	2	5376	0.14771	0.44128	1	0.979004
19	19421496	19479563	23383	MAU2	88	6	5376	0.1477	0.44129	1	0.979004
3	169795368	169909537	80012	PHC3	109	6	5376	0.14771	0.44129	1	0.979004
19	48487908	48538410	64100	ELSPBP1	178	14	5376	0.14733	0.44144	1	0.979004
12	109544222	109716031	32	ACACB	360	29	5373	0.14726	0.44146	1	0.979004
21	16323556	16448224	8204	NRIP1	152	18	5376	0.14718	0.44149	1	0.979004
4	6774459	6895899	9778	KIAA0232	45	8	5376	0.14716	0.4415	1	0.979004
10	120890425	120935221	119559	SFXN4	80	8	5376	0.1471	0.44153	1	0.979004
12	27839428	27860566	387849	REP15	20	3	5376	0.14705	0.44155	1	0.979004
2	207497142	207524173	200726	LOC200726	63	13	5376	0.14689	0.44161	1	0.979004
7	102983177	103096624	375611	SLC26A5	165	14	5376	0.14648	0.44177	1	0.979004
22	32429019	32519016	6523	SLC5A1	180	7	5376	0.14643	0.44179	1	0.979004
5	77771038	77954648	10184	LHFPL2	275	14	5376	0.14643	0.44179	1	0.979004
14	38048757	38074325	3169	FOXA1	24	3	5376	0.14634	0.44183	1	0.979004
14	36975602	37000894	7080	NKX2-1	17	4	5372	0.14633	0.44183	1	0.979004
9	115794144	115829043	7539	ZFP37	20	6	5376	0.14628	0.44185	1	0.979004
4	104016963	104129566	1062	CENPE	175	8	5376	0.1458	0.44204	1	0.979004
5	155452147	156204799	6444	SGCD	1647	50	5374	0.14573	0.44207	1	0.979004
14	90853327	90884619	801	CALM1	18	2	5376	0.14571	0.44208	1	0.979004
19	34735456	34856471	9710	KIAA0355	161	12	5376	0.14551	0.44215	1	0.979004
12	1891123	2037870	93589	CACNA2D4	199	19	5366	0.14548	0.44217	1	0.979004
1	200510625	200599862	9928	KIF14	227	20	5376	0.14539	0.4422	1	0.979004
5	106702590	107016596	1946	EFNA5	493	64	5376	0.14526	0.44225	1	0.979004
5	38248511	38475582	133584	EGFLAM	394	30	5376	0.14522	0.44227	1	0.979004
21	40546102	40695745	54014	BRWD1	347	11	5376	0.14514	0.4423	1	0.979004
12	124410955	124467373	80212	CCDC92	94	5	5376	0.14496	0.44237	1	0.979004
1	175281935	175722752	7143	TNR	866	68	5376	0.14477	0.44245	1	0.979004
1	10996530	11052094	148345	C1orf127	60	6	5376	0.14433	0.44262	1	0.979004
6	160137712	160187351	9589	WTAP	101	9	5374	0.14423	0.44266	1	0.979004
10	27951803	28044778	283078	MKX	148	13	5376	0.14424	0.44266	1	0.979004
17	59932728	60015377	57508	INTS2	51	4	5376	0.14408	0.44272	1	0.979004
16	88695001	88716882	27189	IL17C	2	1	5376	0.14343	0.44298	1	0.979004
17	39243233	39264375	728224	KRTAP4-8	73	1	5376	0.14326	0.44304	1	0.979004
9	138996427	139020731	90120	C9orf69	2	1	5376	0.14308	0.44311	1	0.979004
1	85473765	85524585	55283	MCOLN3	81	11	5376	0.14302	0.44314	1	0.979004
19	5813818	5838335	4902	NRTN	8	1	5376	0.14276	0.44324	1	0.979004
4	110759340	110803471	345193	LRIT3	75	5	5376	0.14241	0.44338	1	0.979004
5	140672196	140693612	83884	SLC25A2	69	9	5376	0.14227	0.44343	1	0.979004
3	126146444	126204773	79364	ZXDC	148	12	5376	0.14191	0.44358	1	0.979004
17	29611668	29634380	4974	OMG	13	2	5376	0.14154	0.44372	1	0.979004
19	47167573	47230384	25865	PRKD2	55	4	5376	0.14154	0.44372	1	0.979004
13	74250149	74718400	11278	KLF12	798	68	5354	0.14139	0.44378	1	0.979004
7	142950506	142976222	373156	GSTK1	3	1	5376	0.14135	0.4438	1	0.979004
1	169471192	169565769	2153	F5	305	20	5376	0.14105	0.44391	1	0.979004
20	13755672	13809067	79133	NDUFAF5	117	16	5374	0.141	0.44394	1	0.979004
12	11164271	11185170	259294	TAS2R19	104	9	5358	0.1409	0.44398	1	0.979004
4	41736099	41760987	8929	PHOX2B	66	8	5375	0.14083	0.444	1	0.979004
18	55287534	55346508	100505549	LOC100505549	159	23	5375	0.14055	0.44411	1	0.979004
11	48336493	48357482	256144	OR4C3	48	5	5376	0.14049	0.44414	1	0.979004
6	2822566	2852283	1992	SERPINB1	57	9	5376	0.14037	0.44418	1	0.979004
5	74622159	74667926	3156	HMGCR	73	10	5365	0.14001	0.44433	1	0.979004
17	29708642	29875232	84440	RAB11FIP4	27	5	5376	0.13994	0.44435	1	0.979004
13	31181830	31243687	10208	USPL1	37	2	5376	0.1396	0.44449	1	0.979004
19	8445205	8479318	9230	RAB11B	14	1	5376	0.13928	0.44462	1	0.979004
4	7750440	7951653	60312	AFAP1	758	30	5376	0.13924	0.44463	1	0.979004
2	20856424	20881250	151449	GDF7	12	3	5376	0.13921	0.44464	1	0.979004
16	4922508	4997136	5493	PPL	50	5	5376	0.13915	0.44466	1	0.979004
7	100477615	100503754	43	ACHE	28	3	5376	0.13905	0.4447	1	0.979004
8	94732798	94763268	389677	RBM12B	42	3	5365	0.13907	0.4447	1	0.979004
2	197494278	197607530	284992	CCDC150	166	8	5376	0.13901	0.44472	1	0.979004
20	453338	534482	1457	CSNK2A1	41	5	5376	0.139	0.44473	1	0.979004
10	120784541	120850959	8661	EIF3A	51	4	5376	0.13899	0.44473	1	0.979004
22	42362855	42404225	55964	2003-09-01	70	6	5376	0.139	0.44473	1	0.979004
19	52506577	52541680	80110	ZNF614	79	7	5345	0.13887	0.44478	1	0.979004
18	5879411	5905373	645369	TMEM200C	27	5	5376	0.13862	0.44487	1	0.979004
12	319787	382039	6540	SLC6A13	83	9	5376	0.13801	0.44512	1	0.979004
10	96987325	97060905	9124	PDLIM1	167	18	5376	0.13798	0.44513	1	0.979004
12	57900371	57924300	1649	DDIT3	20	1	5376	0.1376	0.44528	1	0.979004
6	16228811	16305780	2766	GMPR	77	9	5376	0.13736	0.44537	1	0.979004
16	29859678	29884801	10423	CDIPT	6	1	5376	0.13734	0.44538	1	0.979004
8	144089902	144113827	4061	LY6E	23	2	5376	0.13729	0.4454	1	0.979004
16	66451200	66537432	146227	BEAN1	106	16	5376	0.13719	0.44544	1	0.979004
11	117039626	117078161	51092	SIDT2	90	10	5376	0.13713	0.44547	1	0.979004
8	105491459	105611252	29967	LRP12	147	10	5376	0.13685	0.44558	1	0.979004
4	57887237	57986551	3490	IGFBP7	391	39	5375	0.13658	0.44568	1	0.979004
7	143761313	143782245	392138	OR2A25	46	5	5376	0.13651	0.44571	1	0.979004
8	74878377	74905018	54968	TMEM70	70	5	5373	0.13619	0.44584	1	0.979004
6	42837354	42867627	285855	RPL7L1	51	4	5376	0.13603	0.4459	1	0.979004
19	52863170	52899048	400713	ZNF880	53	4	5376	0.13593	0.44594	1	0.979004
3	196008090	196055165	255758	TCTEX1D2	83	6	5374	0.13589	0.44596	1	0.979004
6	32770540	32794825	3112	HLA-DOB	254	18	5341	0.13572	0.44602	1	0.979004
16	8881670	8953194	5373	PMM2	196	18	5360	0.13572	0.44602	1	0.979004
2	223278771	223437342	130367	SGPP2	201	21	5345	0.13567	0.44604	1	0.979004
6	36088261	36122301	5603	MAPK13	43	8	5376	0.13505	0.44629	1	0.979004
8	133869149	134157146	7038	TG	782	35	5376	0.13495	0.44633	1	0.979004
12	122346463	122451839	144406	WDR66	249	20	5365	0.13494	0.44633	1	0.979004
4	147618179	147877034	83894	TTC29	491	16	5376	0.13492	0.44634	1	0.979004
16	68046847	68123226	54920	DUS2	60	3	5376	0.13465	0.44645	1	0.979004
17	7989218	8032365	59344	ALOXE3	7	2	5376	0.13449	0.44651	1	0.979004
18	20503295	20616451	5932	RBBP8	154	9	5320	0.13438	0.44655	1	0.979004
20	268204	290965	85364	ZCCHC3	18	4	5376	0.1343	0.44658	1	0.979004
19	17332692	17366744	2063	NR2F6	8	1	5376	0.13415	0.44664	1	0.979004
6	43011767	43038259	51069	MRPL2	51	6	5369	0.13412	0.44665	1	0.979004
17	25948174	25986586	3965	LGALS9	65	2	5376	0.13392	0.44673	1	0.979004
17	73121343	73160775	51155	HN1	35	3	5376	0.13379	0.44679	1	0.979004
2	200765979	200802996	205327	C2orf69	65	10	5376	0.13369	0.44682	1	0.979004
16	19525179	19574730	9738	CCP110	128	10	5376	0.13355	0.44688	1	0.979004
11	61160120	61207464	79869	CPSF7	23	1	5376	0.13347	0.44691	1	0.979004
20	35395845	35502087	140710	SOGA1	30	3	5376	0.13331	0.44697	1	0.979004
11	1039884	1065749	101927503	LOC101927503	24	2	5376	0.13315	0.44704	1	0.979004
6	43183367	43207211	10591	DNPH1	33	4	5376	0.13304	0.44708	1	0.979004
11	94217153	94242744	54851	ANKRD49	33	4	5376	0.13303	0.44708	1	0.979004
9	34642182	34671899	3590	IL11RA	45	7	5376	0.13289	0.44714	1	0.979004
5	140237149	140401932	56138	PCDHA11	248	13	5374	0.13289	0.44714	1	0.979004
9	111619800	111706608	8518	IKBKAP	324	24	5369	0.13276	0.44719	1	0.979004
8	63151501	63922211	286183	NKAIN3	1963	54	5361	0.13228	0.44738	1	0.979004
11	119195210	119218024	79102	RNF26	4	1	5376	0.13226	0.44739	1	0.979004
11	109953673	110052566	85463	ZC3H12C	232	12	5374	0.1319	0.44753	1	0.979004
10	127690960	128087127	8038	ADAM12	973	73	5376	0.13159	0.44765	1	0.979004
6	167515295	167564168	1235	CCR6	88	8	5374	0.13158	0.44766	1	0.979004
15	101099428	101152445	55180	LINS	157	11	5376	0.13095	0.44791	1	0.979004
1	248048889	248069833	343171	OR2W3	23	3	5376	0.1309	0.44793	1	0.979004
7	150835676	150874867	2636	GBX1	32	3	5376	0.13069	0.44801	1	0.979004
4	8358009	8452452	8310	ACOX3	284	21	5375	0.13058	0.44805	1	0.979004
1	220220824	220273249	10380	BPNT1	44	5	5376	0.13052	0.44808	1	0.979004
19	58170303	58200520	201516	ZSCAN4	53	4	5376	0.13048	0.44809	1	0.979004
3	196429234	196472878	54965	PIGX	80	5	5376	0.1304	0.44813	1	0.979004
15	78546487	78584538	55466	DNAJA4	98	15	5376	0.13037	0.44814	1	0.979004
4	178341928	178373657	175	AGA	49	9	5376	0.1303	0.44817	1	0.979004
12	10173276	10228612	283420	CLEC9A	46	6	5376	0.13007	0.44825	1	0.979004
10	120917215	120948377	10935	PRDX3	36	4	5376	0.13	0.44828	1	0.979004
20	23461766	23486655	10047	CST8	49	5	5376	0.12987	0.44834	1	0.979004
3	121340246	121389791	3059	HCLS1	97	9	5376	0.1298	0.44836	1	0.979004
14	102537075	102616086	3320	HSP90AA1	113	9	5365	0.1294	0.44852	1	0.979004
13	93869078	95070274	10082	GPC6	2396	117	5372	0.12928	0.44857	1	0.979004
11	62485545	62516110	283237	TTC9C	32	1	5376	0.12907	0.44865	1	0.979004
3	150116101	150187906	9819	TSC22D2	155	15	5376	0.12904	0.44866	1	0.979004
13	41780505	41847731	9617	MTRF1	59	3	5376	0.12901	0.44867	1	0.979004
2	208463839	208500652	151194	METTL21A	63	5	5374	0.12901	0.44868	1	0.979004
2	3491690	3533350	55256	ADI1	56	6	5376	0.12894	0.4487	1	0.979004
19	35810069	35848264	933	CD22	6	2	5376	0.1289	0.44872	1	0.979004
17	62106502	62217502	2081	ERN1	58	4	5376	0.12861	0.44883	1	0.979004
5	137465455	137524358	10902	BRD8	44	4	5376	0.12857	0.44885	1	0.979004
6	119488366	119681774	4121	MAN1A1	621	23	5376	0.12849	0.44888	1	0.979004
12	91529035	91586806	1634	DCN	29	2	5376	0.12847	0.44889	1	0.979004
1	23400516	23514301	7798	LUZP1	176	13	5374	0.12843	0.44891	1	0.979004
15	41591466	41634819	11339	OIP5	66	4	5376	0.1282	0.449	1	0.979004
16	31484439	31512091	6524	SLC5A2	1	1	5376	0.12794	0.4491	1	0.979004
16	31473476	31499281	7041	TGFB1I1	1	1	5376	0.12794	0.4491	1	0.979004
1	220077606	220111993	55532	SLC30A10	49	6	5376	0.12788	0.44912	1	0.979004
18	74952008	74992098	2587	GALR1	90	10	5376	0.12779	0.44916	1	0.979004
5	140583509	140606993	56123	PCDHB13	37	5	5363	0.12759	0.44923	1	0.979004
6	49650071	49691911	7180	CRISP2	113	15	5374	0.12719	0.44939	1	0.979004
5	131882616	131990313	10111	RAD50	86	1	5376	0.127	0.44947	1	0.979004
1	227741220	227875144	339500	ZNF678	264	10	5376	0.12667	0.4496	1	0.979004
1	92930318	92962433	2672	GFI1	36	4	5376	0.12662	0.44962	1	0.979004
7	63495765	63554444	442319	ZNF727	156	3	5376	0.12647	0.44968	1	0.979004
13	66866966	67814468	5101	PCDH9	1472	79	5375	0.12613	0.44981	1	0.979004
11	57144834	57181420	5553	PRG2	49	6	5376	0.12578	0.44995	1	0.979004
10	35884338	35907863	219770	GJD4	25	3	5376	0.12572	0.44998	1	0.979004
16	57566333	57621101	221188	ADGRG5	115	10	5374	0.12564	0.45001	1	0.979004
6	43139913	43202325	23113	CUL9	51	3	5376	0.1256	0.45002	1	0.979004
11	94685787	94716776	51503	CWC15	45	6	5362	0.12526	0.45016	1	0.979004
16	15143879	15198168	54700	RRN3	37	3	5376	0.12503	0.45025	1	0.979004
17	34188495	34217377	6352	CCL5	56	6	5357	0.12444	0.45048	1	0.979004
12	57856038	57892756	64333	ARHGAP9	33	3	5374	0.12422	0.45057	1	0.979004
1	40213903	40264533	656	BMP8B	11	1	5376	0.12413	0.4506	1	0.979004
2	30444397	30492899	81606	LBH	72	6	5376	0.12406	0.45063	1	0.979004
18	44671390	44712745	51124	IER3IP1	117	10	5376	0.12395	0.45068	1	0.979004
22	30833946	30878034	266629	SEC14L3	117	9	5368	0.1237	0.45078	1	0.979004
22	50599160	50628724	56666	PANX2	19	4	5376	0.12367	0.45079	1	0.979004
20	13360036	13629583	55617	TASP1	509	16	5376	0.12359	0.45082	1	0.979004
17	47471410	47502267	5245	PHB	38	5	5376	0.12351	0.45085	1	0.979004
16	85922774	85966212	3394	IRF8	88	10	5376	0.12344	0.45088	1	0.979004
7	148949262	148992085	100289678	ZNF783	92	11	5376	0.12332	0.45093	1	0.979004
9	103225520	103349918	8577	TMEFF1	242	16	5376	0.12323	0.45096	1	0.979004
12	56650642	56674750	93058	COQ10A	17	1	5376	0.12325	0.45096	1	0.979004
17	1827971	1938178	146760	RTN4RL1	18	3	5376	0.12311	0.45101	1	0.979004
2	73104512	73129289	6697	SPR	9	1	5376	0.12298	0.45106	1	0.979004
16	14004014	14056205	2072	ERCC4	78	4	5376	0.12282	0.45112	1	0.979004
4	176976985	177113979	116966	WDR17	325	12	5375	0.1227	0.45117	1	0.979004
17	15923408	16128874	9611	NCOR1	229	6	5376	0.12268	0.45118	1	0.979004
10	104253719	104403214	51684	SUFU	254	7	5372	0.1224	0.45129	1	0.979004
11	59331871	59393617	5007	OSBP	73	3	5352	0.12197	0.45146	1	0.979004
11	94235695	94275289	643037	C11orf97	104	8	5376	0.12186	0.4515	1	0.979004
15	89026449	89099934	55070	DET1	136	7	5376	0.12181	0.45152	1	0.979004
3	186320850	186349107	197	AHSG	51	5	5376	0.12175	0.45155	1	0.979004
20	17994796	18049834	58495	OVOL2	24	4	5376	0.12173	0.45156	1	0.979004
12	32542518	32808984	121512	FGD4	883	42	5372	0.12151	0.45164	1	0.979004
19	52557719	52609021	284371	ZNF841	103	6	5376	0.12148	0.45165	1	0.979004
20	33880369	34009945	55245	UQCC1	132	3	5376	0.12087	0.4519	1	0.979004
14	76442096	76560416	112752	IFT43	174	13	5372	0.12073	0.45195	1	0.979004
16	4596330	4660435	342346	C16orf96	45	3	5376	0.12064	0.45199	1	0.979004
10	17621031	17669383	9200	HACD1	134	14	5376	0.12036	0.4521	1	0.979004
8	55518627	55692524	6101	RP1	254	12	5251	0.1202	0.45216	1	0.979004
13	51905168	51949555	647174	SERPINE3	25	5	5376	0.12021	0.45216	1	0.979004
11	113920289	114136702	7704	ZBTB16	268	25	5376	0.12012	0.45219	1	0.979004
2	106351520	106520730	8440	NCK2	481	29	5358	0.11992	0.45227	1	0.979004
11	59958726	60020575	643680	MS4A4E	158	11	5376	0.11982	0.45231	1	0.979004
7	107210422	107273762	55973	BCAP29	44	4	5376	0.11951	0.45244	1	0.979004
1	67268568	67400907	79819	WDR78	114	11	5376	0.1193	0.45252	1	0.979004
12	49319987	49361309	377	ARF3	95	5	5376	0.11927	0.45253	1	0.979004
2	8855295	8987755	57498	KIDINS220	101	6	5375	0.11926	0.45253	1	0.979004
20	43943928	43987064	6385	SDC4	78	10	5376	0.11882	0.45271	1	0.979004
1	161726034	161943860	22926	ATF6	476	15	5376	0.11882	0.45271	1	0.979004
5	170836667	170894630	8817	FGF18	78	11	5376	0.11825	0.45293	1	0.979004
12	58152254	58175914	4234	METTL1	19	1	5376	0.11798	0.45304	1	0.979004
17	79622066	79643618	339229	OXLD1	88	5	5376	0.11773	0.45314	1	0.979004
11	66094804	66122596	25855	BRMS1	33	3	5376	0.11767	0.45316	1	0.979004
12	27923187	27965973	57542	KLHL42	58	3	5376	0.11762	0.45319	1	0.979004
15	41614892	41683248	51203	NUSAP1	82	5	5376	0.11713	0.45338	1	0.979004
4	141471014	141499989	7350	UCP1	69	8	5376	0.11707	0.4534	1	0.979004
6	160310218	160339339	4142	MAS1	34	4	5376	0.11672	0.45354	1	0.979004
1	120326641	120364203	83998	REG4	63	2	5376	0.11671	0.45354	1	0.979004
5	176722501	176751096	83463	MXD3	28	8	5367	0.11668	0.45356	1	0.979004
8	143798621	143828350	51337	THEM6	51	4	5376	0.11662	0.45358	1	0.979004
9	93554012	93670842	6850	SYK	410	46	5374	0.11628	0.45371	1	0.979004
4	76771025	76833681	5470	PPEF2	104	10	5376	0.11623	0.45374	1	0.979004
20	574637	600910	6939	TCF15	4	1	5376	0.11579	0.45391	1	0.979004
3	86977123	87050412	389136	VGLL3	43	4	5376	0.11577	0.45392	1	0.979004
16	72078470	72104955	3240	HP	51	6	5376	0.11563	0.45397	1	0.979004
17	46115686	46148907	4779	NFE2L1	66	8	5376	0.11552	0.45401	1	0.979004
6	132928289	132955414	9287	TAAR2	64	10	5337	0.11552	0.45402	1	0.979004
19	47212768	47260251	29888	STRN4	42	5	5376	0.1155	0.45402	1	0.979004
8	22467931	22536661	55909	BIN3	128	10	5376	0.1155	0.45402	1	0.979004
1	54655840	54701407	51253	MRPL37	45	5	5376	0.11528	0.45411	1	0.979004
17	17398877	17505434	10400	PEMT	219	16	5376	0.11483	0.45429	1	0.979004
7	129829317	129866684	136263	SSMEM1	72	9	5376	0.11406	0.45459	1	0.979004
14	74954886	75089034	4053	LTBP2	205	22	5373	0.11392	0.45465	1	0.979004
4	89607066	89629023	266812	NAP1L5	26	5	5376	0.11389	0.45466	1	0.979004
8	11341521	11432108	640	BLK	246	18	5376	0.11383	0.45469	1	0.979004
20	61466476	61487543	100132911	DPH3P1	34	4	5376	0.11356	0.45479	1	0.979004
5	133561817	133716805	51265	CDKL3	165	3	5376	0.11311	0.45497	1	0.979004
11	66102843	66125161	11041	B4GAT1	22	2	5376	0.11307	0.45499	1	0.979004
8	1910830	1932833	101928058	LOC101928058	26	3	5376	0.11276	0.45511	1	0.979004
5	149536344	149574121	1044	CDX1	56	7	5351	0.11267	0.45515	1	0.979004
6	114168527	114194652	4082	MARCKS	32	7	5374	0.1122	0.45533	1	0.979004
11	65282537	65316182	57410	SCYL1	11	2	5376	0.11222	0.45533	1	0.979004
21	43756466	43781208	7032	TFF2	102	15	5376	0.11203	0.4554	1	0.979004
19	44106253	44128650	100170229	SRRM5	30	4	5376	0.11158	0.45558	1	0.979004
8	11132000	11195655	66036	MTMR9	144	8	5376	0.11151	0.4556	1	0.979004
13	46906136	46974177	80183	KIAA0226L	116	5	5368	0.11154	0.4556	1	0.979004
3	133108790	133204056	8419	BFSP2	86	15	5374	0.11148	0.45562	1	0.979004
8	95429940	95459180	100861412	FSBP	49	6	5376	0.11145	0.45563	1	0.979004
12	50487602	50515103	2819	GPD1	35	4	5376	0.11141	0.45565	1	0.979004
15	83796804	83886770	50810	HDGFRP3	100	3	5376	0.11138	0.45566	1	0.979004
10	96512463	96622671	1557	CYP2C19	239	12	5376	0.11123	0.45572	1	0.979004
1	27179633	27200947	2810	SFN	20	2	5376	0.11114	0.45575	1	0.979004
13	31277615	31348565	241	ALOX5AP	255	22	5371	0.11083	0.45588	1	0.979004
8	104502426	105276656	9699	RIMS2	2114	24	5376	0.11025	0.45611	1	0.979004
15	44109112	44170617	79968	WDR76	61	3	5376	0.10983	0.45627	1	0.979004
4	1707679	1733084	92305	TMEM129	101	9	5376	0.10982	0.45627	1	0.979004
2	110870913	110972639	4867	NPHP1	121	4	5376	0.10976	0.4563	1	0.979004
7	99689130	99714803	9179	AP4M1	46	7	5376	0.10945	0.45642	1	0.979004
21	33021935	33051244	6647	SOD1	14	3	5376	0.10927	0.45649	1	0.979004
1	40225197	40247020	64064	OXCT2	1	1	5376	0.10926	0.4565	1	0.979004
14	78626716	80344633	9369	NRXN3	2816	158	5370	0.10908	0.45657	1	0.979004
11	4378493	4399616	143496	OR52B4	28	4	5376	0.1088	0.45668	1	0.979004
1	183207372	183397634	23057	NMNAT2	371	19	5375	0.10859	0.45676	1	0.979004
1	150256262	150291414	54460	MRPS21	78	5	5376	0.10842	0.45683	1	0.979004
22	20057755	20109400	54487	DGCR8	124	9	5376	0.10833	0.45687	1	0.979004
19	42724338	42756736	2931	GSK3A	5	1	5376	0.10796	0.45702	1	0.979004
8	11178495	11199695	83650	SLC35G5	59	4	5376	0.10791	0.45703	1	0.979004
4	24990471	25042414	55203	LGI2	126	19	5374	0.10786	0.45705	1	0.979004
12	53594350	53636040	5916	RARG	16	4	5372	0.1078	0.45708	1	0.979004
5	2742058	2765511	153571	C5orf38	8	2	5376	0.10752	0.45719	1	0.979004
4	110344969	110471615	10427	SEC24B	165	6	5376	0.10729	0.45728	1	0.979004
14	55585935	55622148	3958	LGALS3	56	3	5376	0.10684	0.45746	1	0.979004
16	30924392	30970104	54620	FBXL19	34	3	5376	0.1068	0.45747	1	0.979004
10	25127536	25252680	56952	PRTFDC1	245	24	5376	0.10675	0.45749	1	0.979004
6	26214427	26237706	8353	HIST1H3E	70	5	5376	0.10641	0.45763	1	0.979004
15	66787431	66851823	55055	ZWILCH	138	11	5376	0.10616	0.45773	1	0.979004
1	54628009	54675746	606495	CYB5RL	31	5	5376	0.10606	0.45777	1	0.979004
7	45604125	45772715	107	ADCY1	259	22	5371	0.10575	0.45789	1	0.979004
12	14927513	14966420	51729	WBP11	55	8	5376	0.10567	0.45792	1	0.979004
16	89978417	90012505	10381	TUBB3	10	1	5376	0.10566	0.45793	1	0.979004
2	86243451	86343278	25885	POLR1A	189	14	5371	0.10547	0.458	1	0.979004
16	10961055	11028840	4261	CIITA	30	4	5376	0.10543	0.45802	1	0.979004
2	97470950	97511121	26505	CNNM3	26	1	5376	0.10485	0.45825	1	0.979004
13	101246090	101337103	84899	TMTC4	197	12	5376	0.10415	0.45853	1	0.979004
8	22214762	22301642	23516	SLC39A14	152	9	5376	0.10408	0.45855	1	0.979004
6	27848093	27868570	8356	HIST1H3J	33	4	5361	0.10397	0.4586	1	0.979004
15	65893618	65963334	9187	SLC24A1	93	5	5376	0.10387	0.45864	1	0.979004
9	34651893	34672689	10850	CCL27	34	6	5376	0.1034	0.45882	1	0.979004
19	19746007	19784512	57130	ATP13A1	10	1	5376	0.10307	0.45896	1	0.979004
2	16720727	16857134	81553	FAM49A	185	28	5376	0.10305	0.45896	1	0.979004
18	19182260	19220208	6632	SNRPD1	34	3	5376	0.10263	0.45913	1	0.979004
5	175213542	175321024	10814	CPLX2	205	24	5376	0.10254	0.45916	1	0.979004
14	69507637	69629914	8816	DCAF5	147	13	5376	0.10244	0.45921	1	0.979004
2	170658267	170691439	29081	METTL5	83	12	5373	0.10228	0.45927	1	0.979004
11	58965983	58990494	219972	MPEG1	41	5	5346	0.10228	0.45927	1	0.979004
14	103388716	103533742	9578	CDC42BPB	135	11	5376	0.10196	0.45939	1	0.979004
21	34152984	34196053	56245	C21orf62	90	7	5370	0.10195	0.4594	1	0.979004
19	36695504	36739676	7705	ZNF146	77	6	5376	0.10178	0.45946	1	0.979004
10	101360275	101429039	81894	SLC25A28	170	9	5376	0.10171	0.45949	1	0.979004
11	117146402	117196972	23621	BACE1	50	8	5376	0.10163	0.45952	1	0.979004
15	51963550	52023223	29106	SCG3	108	11	5376	0.10153	0.45957	1	0.979004
1	117442689	117542972	5738	PTGFRN	224	24	5374	0.1015	0.45958	1	0.979004
20	5515080	5601672	56261	GPCPD1	12	1	5376	0.10039	0.46002	1	0.979004
1	156894632	157025512	9826	ARHGEF11	239	14	5376	0.10023	0.46008	1	0.979004
4	41982516	42099551	10463	SLC30A9	357	7	5372	0.10018	0.4601	1	0.979004
12	25348180	25413870	3845	KRAS	127	9	5376	0.099865	0.46023	1	0.979004
13	32595269	32880794	10129	FRY	585	43	5376	0.099831	0.46024	1	0.979004
12	124059076	124092688	10959	TMED2	96	7	5353	0.099373	0.46042	1	0.979004
8	59455566	59505419	6386	SDCBP	79	2	5376	0.099194	0.46049	1	0.979004
11	1608407	1629524	440021	KRTAP5-2	59	7	5376	0.099052	0.46055	1	0.979004
18	55701580	56078772	23327	NEDD4L	795	54	5376	0.098911	0.4606	1	0.979004
5	54445984	54473129	493869	GPX8	48	5	5372	0.098715	0.46068	1	0.979004
2	9553666	9623239	51692	CPSF3	112	6	5376	0.098233	0.46087	1	0.979004
11	2910951	2956476	5002	SLC22A18	9	2	5376	0.098165	0.4609	1	0.979004
13	50059746	50113123	51131	PHF11	184	14	5365	0.098144	0.46091	1	0.979004
14	20700951	20721925	390442	OR11H4	22	4	5370	0.098126	0.46092	1	0.979004
4	152581808	152692175	5188	GATB	208	7	5376	0.098001	0.46097	1	0.979004
12	56655483	56704175	1431	CS	43	1	5376	0.097961	0.46098	1	0.979004
3	150633950	150700786	7401	CLRN1	84	9	5376	0.097938	0.46099	1	0.979004
17	79995778	80019650	5986	RFNG	5	1	5067	0.097875	0.46102	1	0.979004
6	30963729	31013179	100507679	MUC22	34	3	5376	0.097852	0.46102	1	0.979004
9	5619031	5786557	57589	RIC1	308	12	5345	0.097647	0.46111	1	0.979004
2	65303988	65367435	5861	RAB1A	132	10	5376	0.097613	0.46112	1	0.979004
20	62578057	62611223	57473	ZNF512B	1	1	5376	0.097159	0.4613	1	0.979004
17	46789081	46809882	84366	PRAC1	10	2	5376	0.096886	0.46141	1	0.979004
6	157088980	157541913	57492	ARID1B	462	28	5373	0.096856	0.46142	1	0.979004
2	61394553	61425240	130872	AHSA2	47	7	5376	0.096818	0.46144	1	0.979004
2	242156682	242265116	3069	HDLBP	194	16	5376	0.096362	0.46162	1	0.979004
20	2452463	2499778	79175	ZNF343	61	7	5376	0.096306	0.46164	1	0.979004
19	666389	693392	10272	FSTL3	5	1	5376	0.096179	0.46169	1	0.979004
6	136162834	136526709	27115	PDE7B	243	16	5376	0.096173	0.46169	1	0.979004
1	63053158	63081976	27329	ANGPTL3	13	1	5376	0.096179	0.46169	1	0.979004
16	68382230	68492409	55512	SMPD3	154	13	5376	0.096103	0.46172	1	0.979004
19	2704565	2731390	148252	DIRAS1	6	1	5376	0.095694	0.46188	1	0.979004
3	62374021	62871064	8618	CADPS	1257	53	5373	0.095639	0.4619	1	0.979004
19	3620179	3710484	23396	PIP5K1C	19	3	5376	0.095588	0.46192	1	0.979004
10	121475559	121598663	22876	INPP5F	188	9	5376	0.095247	0.46206	1	0.979004
1	247253264	247277685	79862	ZNF669	79	10	5365	0.095019	0.46215	1	0.979004
1	87784151	87824606	8543	LMO4	16	3	5376	0.09488	0.4622	1	0.979004
18	29661818	29721524	51444	RNF138	92	9	5376	0.094885	0.4622	1	0.979004
1	78946728	79016386	5737	PTGFR	94	5	5376	0.09475	0.46226	1	0.979004
9	34636586	34660595	2592	GALT	35	6	5376	0.094637	0.4623	1	0.979004
22	32067333	32156120	253143	PRR14L	176	14	5376	0.094639	0.4623	1	0.979004
11	125452690	125502654	3703	STT3A	163	11	5376	0.094294	0.46244	1	0.979004
8	27580833	27640170	55246	CCDC25	193	11	5376	0.094258	0.46245	1	0.979004
9	125552402	125573352	392392	OR1K1	16	2	5376	0.094267	0.46245	1	0.979004
12	54564142	54592778	23583	SMUG1	35	2	5376	0.094235	0.46246	1	0.979004
4	1713217	1756905	10460	TACC3	126	9	5376	0.094126	0.4625	1	0.979004
17	34293529	34320373	6360	CCL16	52	5	5376	0.093406	0.46279	1	0.979004
6	32811927	32837628	5698	PSMB9	160	18	5372	0.093383	0.4628	1	0.979004
12	57913833	57951114	10540	DCTN2	31	2	5376	0.09317	0.46288	1	0.979004
12	54364466	54394063	3226	HOXC10	1	1	5376	0.092375	0.4632	1	0.979004
16	57692099	57733290	222487	ADGRG3	6	2	5376	0.092314	0.46322	1	0.979004
1	204475507	204606131	4194	MDM4	224	11	5336	0.092223	0.46326	1	0.979004
12	58166528	58206639	10102	TSFM	36	2	5376	0.092031	0.46334	1	0.979004
5	134199427	134247323	79770	TXNDC15	18	4	5312	0.091978	0.46336	1	0.979004
4	81177742	81222171	2250	FGF5	54	4	5376	0.091939	0.46337	1	0.979004
10	126125998	126148550	390010	NKX1-2	1	1	5376	0.091872	0.4634	1	0.979004
4	83811837	83851284	79725	THAP9	53	5	5376	0.091657	0.46349	1	0.979004
3	154045461	154157504	344758	GPR149	200	18	5376	0.091431	0.46358	1	0.979004
9	34541425	34600713	1271	CNTFR	118	16	5376	0.091376	0.4636	1	0.979004
12	29291936	29498549	55711	FAR2	560	23	5376	0.0912	0.46367	1	0.979004
11	61149832	61176335	51259	TMEM216	7	1	5376	0.090939	0.46377	1	0.979004
6	32906391	32930900	3108	HLA-DMA	65	5	5376	0.090807	0.46382	1	0.979004
19	39893222	39929055	64857	PLEKHG2	4	1	5376	0.090675	0.46388	1	0.979004
4	15694573	15751121	683	BST1	193	17	5375	0.090248	0.46405	1	0.979004
3	154787436	154911518	4311	MME	120	20	5364	0.089976	0.46415	1	0.979004
7	92106337	92167845	5189	PEX1	67	7	5376	0.089913	0.46418	1	0.979004
3	148573043	148624874	1359	CPA3	166	7	5376	0.089802	0.46422	1	0.979004
17	64950980	65039518	27092	CACNG4	20	5	5376	0.089716	0.46426	1	0.979004
16	46726194	46807201	91807	MYLK3	19	1	5376	0.089705	0.46426	1	0.979004
5	118594418	118740294	25816	TNFAIP8	417	30	5352	0.089661	0.46428	1	0.979004
8	80937103	81093836	7163	TPD52	351	12	5375	0.089596	0.4643	1	0.979004
14	70979078	71032756	8748	ADAM20	121	12	5376	0.089439	0.46437	1	0.979004
21	47391663	47434963	1291	COL6A1	25	5	5376	0.089403	0.46438	1	0.979004
17	62995407	63062920	10672	GNA13	3	1	5376	0.089284	0.46443	1	0.979004
7	135232662	135343501	23165	NUP205	280	10	5376	0.089234	0.46445	1	0.979004
17	8772233	8879029	23533	PIK3R5	119	18	5376	0.089075	0.46451	1	0.979004
5	176718199	176740744	53917	RAB24	32	7	5364	0.088932	0.46457	1	0.979004
20	5881974	5916007	1114	CHGB	114	10	5376	0.088758	0.46464	1	0.979004
7	142628201	142669503	3792	KEL	76	7	5376	0.088541	0.46472	1	0.979004
20	60803541	60881269	9885	OSBPL2	95	4	5376	0.088498	0.46474	1	0.979004
17	7466024	7492324	1973	EIF4A1	47	8	5376	0.088442	0.46476	1	0.979004
9	137762658	137789366	2220	FCN2	33	4	5376	0.088239	0.46484	1	0.979004
17	39659997	39688033	3866	KRT15	31	1	5376	0.088	0.46494	1	0.979004
4	72043003	72447804	8671	SLC4A4	420	23	5376	0.087899	0.46498	1	0.979004
20	48239482	48340421	9334	B4GALT5	182	10	5324	0.087687	0.46506	1	0.979004
1	209747045	209797284	57172	CAMK1G	136	20	5354	0.08766	0.46507	1	0.979004
4	47442815	47475676	54951	COMMD8	58	5	5376	0.087645	0.46508	1	0.979004
2	62105904	62373205	150684	COMMD1	245	15	5374	0.08741	0.46517	1	0.979004
4	2063645	2253848	353497	POLN	304	5	5376	0.087308	0.46521	1	0.979004
11	17098108	17239543	5286	PIK3C2A	135	6	5376	0.087159	0.46527	1	0.979004
19	3214701	3307074	60680	CELF5	1	1	5376	0.08709	0.4653	1	0.979004
17	25611106	25650659	26118	WSB1	31	1	5376	0.086887	0.46538	1	0.979004
11	117174792	117293982	22897	CEP164	212	19	5376	0.086857	0.46539	1	0.979004
1	21533740	21682034	1889	ECE1	252	23	5364	0.086617	0.46549	1	0.979004
10	119754427	119816297	22841	RAB11FIP2	26	4	5376	0.08656	0.46551	1	0.979004
17	6994641	7028292	433	ASGR2	1	1	5376	0.086335	0.4656	1	0.979004
1	156539519	156566562	164118	TTC24	74	5	5376	0.086257	0.46563	1	0.979004
8	144905755	144934200	340371	NRBP2	10	1	5376	0.086018	0.46573	1	0.979004
21	45517208	45561063	5822	PWP2	38	2	5376	0.085987	0.46574	1	0.979004
22	51029131	51059979	23542	MAPK8IP2	22	3	5376	0.08597	0.46575	1	0.979004
17	17387751	17409709	51655	RASD1	32	2	5376	0.08591	0.46577	1	0.979004
2	98362799	98622389	23505	TMEM131	354	13	5374	0.085867	0.46579	1	0.979004
1	10479944	10520239	378708	APITD1	69	4	5376	0.085842	0.4658	1	0.979004
1	10480159	10522060	100526739	APITD1-CORT	69	4	5376	0.085842	0.4658	1	0.979004
2	232816293	233218678	129563	DIS3L2	587	22	5362	0.085295	0.46601	1	0.979004
21	30899254	31322282	2897	GRIK1	881	44	5364	0.085221	0.46604	1	0.979004
4	79687532	79847519	55589	BMP2K	137	2	5376	0.085228	0.46604	1	0.979004
6	142386745	142419936	4829	NMBR	64	5	5376	0.084951	0.46615	1	0.979004
17	78065339	78103680	2548	GAA	157	11	5376	0.084921	0.46616	1	0.979004
3	41278090	42066080	54986	ULK4	2091	26	5360	0.084694	0.46625	1	0.979004
8	29979187	30012200	619373	MBOAT4	49	5	5362	0.084696	0.46625	1	0.979004
5	34895365	34925780	5810	RAD1	29	4	5376	0.084589	0.46629	1	0.979004
11	3098345	3196582	114879	OSBPL5	60	8	5376	0.084554	0.46631	1	0.979004
7	100261363	100286792	2783	GNB2	8	2	5376	0.084438	0.46635	1	0.979004
17	2277354	2314258	4335	MNT	26	3	5376	0.084346	0.46639	1	0.979004
11	124495685	124556199	54414	SIAE	2	1	5376	0.084222	0.46644	1	0.979004
5	140225634	140401929	56139	PCDHA10	255	10	5374	0.084218	0.46644	1	0.979004
17	40903145	40925063	10266	RAMP2	2	1	5376	0.084202	0.46645	1	0.979004
3	137970279	138059018	347736	NME9	30	3	5376	0.084205	0.46645	1	0.979004
1	28463677	28530447	5724	PTAFR	5	1	5376	0.084063	0.4665	1	0.979004
9	77327411	77513010	140803	TRPM6	161	20	5376	0.083769	0.46662	1	0.979004
19	2501216	2523569	101929097	LOC101929097	20	3	5376	0.083557	0.4667	1	0.979004
2	121093719	121119383	3625	INHBB	5	1	5376	0.083306	0.4668	1	0.979004
10	93378197	93402858	5507	PPP1R3C	29	6	5376	0.083025	0.46692	1	0.979004
17	16816948	16842856	96597	TBC1D27	48	5	5376	0.082942	0.46695	1	0.979004
9	88825180	88884572	389766	C9orf153	93	11	5376	0.082912	0.46696	1	0.979004
20	57584309	57611709	81027	TUBB1	33	5	5376	0.082776	0.46701	1	0.979004
2	102793433	102866462	8808	IL1RL2	243	15	5375	0.082737	0.46703	1	0.979004
1	109812176	109835790	84722	PSRC1	23	3	5376	0.08273	0.46703	1	0.979004
2	219514379	219538166	617	BCS1L	42	3	5376	0.082104	0.46728	1	0.979004
3	32983066	33006403	1233	CCR4	39	5	5376	0.081938	0.46735	1	0.979004
3	126051478	126086236	28999	KLF15	35	5	5376	0.081902	0.46736	1	0.979004
3	48325485	48353719	10201	NME6	57	2	5376	0.081835	0.46739	1	0.979004
16	68867456	69129085	79613	TANGO6	404	20	5373	0.081759	0.46742	1	0.979004
11	118054442	118105809	120425	AMICA1	122	8	5376	0.081584	0.46749	1	0.979004
5	140251854	140401929	56136	PCDHA13	227	12	5374	0.081025	0.46771	1	0.979004
1	182859000	182932553	81626	SHCBP1L	34	5	5376	0.080943	0.46774	1	0.979004
10	38055454	38157012	57209	ZNF248	279	7	5376	0.080815	0.46779	1	0.979004
6	116840176	116890031	221301	FAM26D	106	9	5376	0.080779	0.46781	1	0.979004
19	44101376	44134298	126299	ZNF428	41	4	5376	0.08061	0.46788	1	0.979004
21	46259500	46304487	754	PTTG1IP	159	17	5376	0.080405	0.46796	1	0.979004
16	50049121	50080999	255919	CNEP1R1	47	5	5376	0.080402	0.46796	1	0.979004
1	246719639	246841884	163882	CNST	208	20	5260	0.080341	0.46798	1	0.979004
22	31508893	31540683	27124	INPP5J	52	11	5376	0.080329	0.46799	1	0.979004
12	58146117	58170976	1594	CYP27B1	15	1	5376	0.079969	0.46813	1	0.979004
7	143538461	143609278	9747	TCAF1	16	2	5376	0.079928	0.46815	1	0.979004
1	198482352	198520075	127124	ATP6V1G3	75	9	5374	0.079853	0.46818	1	0.979004
14	92325755	92424046	10516	FBLN5	203	27	5376	0.079615	0.46827	1	0.979004
15	76224314	76314785	145957	NRG4	148	3	5376	0.079611	0.46827	1	0.979004
7	76812688	76839150	10875	FGL2	32	6	5376	0.079498	0.46832	1	0.979004
1	150608701	150679672	55204	GOLPH3L	130	4	5376	0.079087	0.46848	1	0.979004
12	56694212	56720128	10330	CNPY2	21	1	5376	0.07896	0.46853	1	0.979004
2	240958382	240982324	389090	OR6B2	20	5	5376	0.078874	0.46857	1	0.979004
5	41132248	41271588	729	C6	367	23	5376	0.078628	0.46866	1	0.979004
2	241798162	241828536	189	AGXT	122	8	5376	0.078626	0.46867	1	0.979004
1	116904802	116958069	476	ATP1A1	29	1	5367	0.078586	0.46868	1	0.979004
11	111642919	111752305	79796	ALG9	79	5	5376	0.078362	0.46877	1	0.979004
14	89612516	90095506	1112	FOXN3	610	65	5376	0.078294	0.4688	1	0.979004
11	12685969	12976284	7003	TEAD1	342	23	5376	0.078098	0.46887	1	0.979004
19	55930105	55964230	729956	SHISA7	4	1	5376	0.078116	0.46887	1	0.979004
14	76117551	76431425	23093	TTLL5	419	14	5357	0.077814	0.46899	1	0.979004
12	6551177	6581488	55080	TAPBPL	78	9	5376	0.077789	0.469	1	0.979004
16	66638653	66740610	146223	CMTM4	124	7	5353	0.077787	0.469	1	0.979004
19	30087170	30118162	10775	POP4	36	4	5376	0.077551	0.46909	1	0.979004
8	124184752	124232318	84985	FAM83A	99	6	5376	0.077506	0.46911	1	0.979004
1	17290997	17318081	4237	MFAP2	34	4	5376	0.07718	0.46924	1	0.979004
9	85584500	85688043	158158	RASEF	96	3	5376	0.077183	0.46924	1	0.979004
19	10451204	10501248	7297	TYK2	32	4	5376	0.077122	0.46926	1	0.979004
10	15127384	15149318	221060	C10orf111	85	12	5373	0.077099	0.46927	1	0.979004
19	42714492	42742353	116115	ZNF526	7	1	5376	0.077035	0.4693	1	0.979004
6	44177242	44211888	2030	SLC29A1	12	3	5376	0.076977	0.46932	1	0.979004
5	140244931	140401929	56137	PCDHA12	233	12	5374	0.076906	0.46935	1	0.979004
12	50513581	50571154	91012	CERS5	81	5	5376	0.076819	0.46938	1	0.979004
16	85121964	85156114	339145	FAM92B	17	2	5376	0.076825	0.46938	1	0.979004
2	11788304	11820329	23620	NTSR2	11	2	5376	0.07632	0.46958	1	0.979004
16	4836963	4862951	79641	ROGDI	13	1	5376	0.076333	0.46958	1	0.979004
6	144175573	144269483	153918	ZC2HC1B	90	11	5375	0.076102	0.46967	1	0.979004
6	160172989	160210087	39	ACAT2	90	8	5374	0.075944	0.46973	1	0.979004
8	133574201	133697863	23639	LRRC6	71	5	5376	0.075593	0.46987	1	0.979004
17	54955270	55001409	7706	TRIM25	6	1	5376	0.07547	0.46992	1	0.979004
2	26794073	26874211	130106	CIB4	118	14	5375	0.075422	0.46994	1	0.979004
2	233394424	233421038	1146	CHRNG	32	5	5376	0.075378	0.46996	1	0.979004
20	18780372	18820839	100128496	C20orf78	74	13	5376	0.075096	0.47007	1	0.979004
14	21142259	21178761	6038	RNASE4	16	3	5376	0.075062	0.47008	1	0.979004
17	30804105	30828271	8851	CDK5R1	12	2	5376	0.075043	0.47009	1	0.979004
3	58308617	58421815	54899	PXK	419	15	5376	0.075047	0.47009	1	0.979004
18	19220858	19294766	171586	ABHD3	44	4	5376	0.075022	0.4701	1	0.979004
11	76483357	76519198	25987	TSKU	60	7	5376	0.074984	0.47011	1	0.979004
1	150999029	151030076	149428	BNIPL	30	5	5374	0.074911	0.47014	1	0.979004
9	34699002	34720164	6366	CCL21	16	4	5376	0.074894	0.47015	1	0.979004
16	1849104	1887195	3029	HAGH	294	9	5376	0.0748	0.47019	1	0.979004
16	2249254	2273541	283870	BRICD5	10	1	5067	0.074713	0.47022	1	0.979004
12	56613820	56641630	283375	SLC39A5	12	1	5376	0.074692	0.47023	1	0.979004
8	70953886	70993562	63978	PRDM14	101	16	5375	0.074578	0.47028	1	0.979004
11	62508435	62531656	79842	ZBTB3	14	1	5376	0.074539	0.47029	1	0.979004
6	27850477	27870963	8336	HIST1H2AM	34	5	5362	0.074462	0.47032	1	0.979004
9	115749400	115784472	169834	ZNF883	19	3	5376	0.074447	0.47033	1	0.979004
20	43912086	43947206	8785	MATN4	84	9	5376	0.074331	0.47037	1	0.979004
11	130532851	130597247	283171	C11orf44	16	3	5376	0.074215	0.47042	1	0.979004
7	57499883	57543265	441234	ZNF716	131	4	5376	0.074137	0.47045	1	0.979004
1	23335937	23420184	23028	KDM1A	78	5	5376	0.074029	0.47049	1	0.979004
13	47117296	47337176	23143	LRCH1	437	24	5376	0.073958	0.47052	1	0.979004
1	151132463	151158547	29765	TMOD4	1	1	5376	0.073762	0.4706	1	0.979004
6	109406329	109495115	285753	CEP57L1	3	1	5376	0.073627	0.47065	1	0.979004
1	157473167	157532310	83416	FCRL5	105	8	5376	0.073205	0.47082	1	0.979004
10	85944391	85989377	92211	CDHR1	102	11	5372	0.072902	0.47094	1	0.979004
11	126122814	126148877	6734	SRPR	44	9	5376	0.07289	0.47095	1	0.979004
11	126283388	126880766	84623	KIRREL3	1251	88	5369	0.072884	0.47095	1	0.979004
4	8584387	8631488	8532	CPZ	18	2	5376	0.072625	0.47105	1	0.979004
11	5997122	6018215	338751	OR52L1	44	11	5376	0.072628	0.47105	1	0.979004
17	61939372	61961089	1443	CSH2	46	2	5376	0.072588	0.47107	1	0.979004
8	145665315	145701031	50626	CYHR1	2	1	5376	0.072586	0.47107	1	0.979004
5	130589702	130740383	56990	CDC42SE2	122	6	5374	0.072319	0.47117	1	0.979004
19	17424032	17455638	57719	ANO8	73	6	5376	0.07227	0.47119	1	0.979004
16	20765312	20818479	6296	ACSM3	74	5	5376	0.072004	0.4713	1	0.979004
19	17435735	17463540	84705	GTPBP3	57	5	5376	0.071959	0.47132	1	0.979004
3	48188668	48240153	993	CDC25A	34	2	5376	0.071644	0.47144	1	0.979004
11	85945586	85999785	8726	EED	98	9	5376	0.071462	0.47152	1	0.979004
9	114969995	115105944	9991	PTBP3	297	6	5376	0.071397	0.47154	1	0.979004
3	131242413	131769152	131034	CPNE4	1763	54	5371	0.071291	0.47158	1	0.979004
1	100642478	100725409	1629	DBT	132	7	5367	0.071019	0.47169	1	0.979004
5	85903784	85926583	1350	COX7C	6	2	5376	0.070987	0.4717	1	0.979004
12	56605813	56633638	79035	NABP2	6	1	5376	0.070849	0.47176	1	0.979004
17	40455342	40550586	6774	STAT3	143	10	5376	0.070814	0.47177	1	0.979004
5	140217357	140401929	9752	PCDHA9	258	10	5374	0.070746	0.4718	1	0.979004
5	74354122	74542703	256006	ANKRD31	407	11	5345	0.070676	0.47183	1	0.979004
4	185930001	185951958	391723	HELT	19	2	5376	0.070667	0.47183	1	0.979004
1	152046620	152071540	126637	TCHHL1	6	3	5376	0.07056	0.47187	1	0.979004
8	59392737	59422720	1581	CYP7A1	61	8	5376	0.070552	0.47188	1	0.979004
16	20807751	20870990	81691	LOC81691	49	6	5376	0.070038	0.47208	1	0.979004
17	39669869	39694641	3880	KRT19	39	1	5376	0.069923	0.47213	1	0.979004
3	38022217	38058676	50853	VILL	78	6	5367	0.069587	0.47226	1	0.979004
2	84640647	84696586	8802	SUCLG1	55	2	5376	0.06929	0.47238	1	0.979004
11	58336587	58399023	80829	ZFP91	63	6	5376	0.069113	0.47245	1	0.979004
17	896758	1100616	29	ABR	24	4	5376	0.068879	0.47254	1	0.979004
16	31075581	31104833	9726	ZNF646	32	3	5376	0.068896	0.47254	1	0.979004
2	108592979	108640663	60482	SLC5A7	81	17	5376	0.068796	0.47258	1	0.979004
3	138317542	138362218	55179	FAIM	39	2	5374	0.068735	0.4726	1	0.979004
10	81828402	81862307	80195	TMEM254	92	12	5376	0.068701	0.47261	1	0.979004
15	66772666	66800146	10302	SNAPC5	51	6	5376	0.068441	0.47272	1	0.979004
2	202342144	202493905	151254	ALS2CR11	338	13	5375	0.068256	0.47279	1	0.979004
1	38265239	38335292	4520	MTF1	36	3	5376	0.068104	0.47285	1	0.979004
3	101270680	101295290	54931	TRMT10C	44	6	5376	0.068067	0.47287	1	0.979004
17	49697674	50247377	56934	CA10	906	47	5372	0.067939	0.47292	1	0.979004
1	151032784	151101007	126626	GABPB2	72	5	5376	0.067628	0.47304	1	0.979004
11	4396127	4424926	6737	TRIM21	112	8	5376	0.067559	0.47307	1	0.979004
10	93548151	93635232	80351	TNKS2	170	12	5376	0.067553	0.47307	1	0.979004
11	47477489	47584792	10658	CELF1	79	10	5376	0.067362	0.47315	1	0.979004
11	119169234	119199087	4162	MCAM	2	1	5376	0.06726	0.47319	1	0.979004
12	56621591	56662143	283373	ANKRD52	27	1	5376	0.066321	0.47356	1	0.979004
9	79782269	80042399	23230	VPS13A	552	16	5372	0.066086	0.47365	1	0.979004
7	63678852	63737309	168417	ZNF679	204	20	5373	0.065897	0.47373	1	0.979004
3	38313785	38370064	9389	SLC22A14	167	7	5376	0.065864	0.47374	1	0.979004
2	88357299	88422906	150572	SMYD1	140	17	5376	0.065625	0.47384	1	0.979004
19	57936693	57967291	388567	ZNF749	14	2	5376	0.065345	0.47395	1	0.979004
3	113357232	113425493	205717	KIAA2018	41	1	5376	0.065319	0.47396	1	0.979004
7	77636374	79093121	9863	MAGI2	4123	202	5375	0.065204	0.47401	1	0.979004
4	88247691	88322455	51170	HSD17B11	182	16	5363	0.065199	0.47401	1	0.979004
1	85517993	85608821	126820	WDR63	251	29	5372	0.065075	0.47406	1	0.979004
7	32987005	33056543	11328	FKBP9	53	8	5376	0.064901	0.47413	1	0.979004
16	81124484	81263975	114780	PKD1L2	443	33	5376	0.064862	0.47414	1	0.979004
7	96308079	96349203	7979	SHFM1	70	9	5376	0.064577	0.47426	1	0.979004
19	19220425	19259310	54929	TMEM161A	2	1	5376	0.064069	0.47446	1	0.979004
2	74714644	74740443	85474	LBX2	2	1	5376	0.063832	0.47455	1	0.979004
16	3067683	3096950	146439	CCDC64B	10	2	5376	0.063692	0.47461	1	0.979004
15	35647670	35848597	89978	DPH6	317	12	5376	0.063664	0.47462	1	0.979004
14	102420865	102527135	1778	DYNC1H1	129	7	5376	0.06361	0.47464	1	0.979004
12	55513553	55534560	441639	OR9K2	94	1	5376	0.063601	0.47464	1	0.979004
1	120367388	120397503	343505	NBPF7	30	1	5376	0.063458	0.4747	1	0.979004
19	41806094	41840788	90324	CCDC97	18	1	5376	0.063409	0.47472	1	0.979004
1	234030679	234470262	148641	SLC35F3	866	68	5376	0.06326	0.47478	1	0.979004
16	10612279	10684539	2013	EMP2	81	13	5376	0.062981	0.47489	1	0.979004
11	107568101	107592787	6588	SLN	44	7	5376	0.062832	0.47495	1	0.979004
19	46288968	46328605	81492	RSPH6A	47	4	5376	0.062837	0.47495	1	0.979004
7	27226499	27249725	3209	HOXA13	16	1	5376	0.062581	0.47505	1	0.979004
3	132026211	132097146	55	ACPP	210	14	5376	0.062448	0.4751	1	0.979004
2	88412501	88437650	2168	FABP1	58	12	5376	0.062379	0.47513	1	0.979004
4	4259428	4301896	55646	LYAR	109	8	5376	0.062202	0.4752	1	0.979004
13	32996625	33126839	10443	N4BP2L2	111	7	5376	0.061954	0.4753	1	0.979004
19	9935883	9970365	5300	PIN1	10	1	5376	0.061778	0.47537	1	0.979004
4	16152128	16238161	202018	TAPT1	225	20	5376	0.061748	0.47538	1	0.979004
3	48338336	48379831	646424	SPINK8	86	2	5376	0.06169	0.4754	1	0.979004
22	36612255	36646000	23780	APOL2	52	4	5376	0.061656	0.47542	1	0.979004
5	94028280	94630279	79772	MCTP1	1025	81	5371	0.061092	0.47564	1	0.979004
18	76819394	77148283	374868	ATP9B	769	18	5376	0.061038	0.47566	1	0.979004
2	136861919	136885725	7852	CXCR4	16	2	5376	0.061015	0.47567	1	0.979004
11	67400026	67428130	91703	ACY3	26	3	5376	0.060669	0.47581	1	0.979004
21	38113189	38372545	3141	HLCS	526	20	5376	0.060442	0.4759	1	0.979004
12	55014623	55038663	90070	LACRT	27	4	5376	0.060334	0.47594	1	0.979004
14	73075561	73370824	8110	DPF3	591	46	5376	0.059892	0.47612	1	0.979004
15	72756667	72888904	25820	ARIH1	47	3	5376	0.059518	0.47627	1	0.979004
12	123395498	123461056	23457	ABCB9	32	5	5376	0.059373	0.47633	1	0.979004
13	113750102	113784995	2155	F7	13	1	5376	0.059293	0.47636	1	0.979004
7	87895744	87946228	79689	STEAP4	62	4	5376	0.059282	0.47636	1	0.979004
17	692553	893017	64359	NXN	78	11	5376	0.059261	0.47637	1	0.979004
19	675546	705462	400668	PRSS57	2	1	5376	0.059119	0.47643	1	0.979004
8	52720140	52821735	115294	PCMTD1	332	13	5367	0.058919	0.47651	1	0.979004
3	41226401	41291939	1499	CTNNB1	63	4	5351	0.058764	0.47657	1	0.979004
1	47254670	47295021	1580	CYP4B1	96	10	5373	0.058669	0.47661	1	0.979004
8	124015404	124064663	79139	DERL1	57	5	5376	0.058554	0.47665	1	0.979004
1	212889495	212975139	25936	NSL1	380	14	5374	0.058525	0.47667	1	0.979004
11	76082307	76135663	100506127	LOC100506127	76	12	5370	0.058251	0.47677	1	0.979004
4	151175811	151946879	987	LRBA	1045	24	5375	0.05814	0.47682	1	0.979004
8	87216288	87252609	157724	SLC7A13	127	14	5368	0.057934	0.4769	1	0.979004
20	61462467	61503115	10732	TCFL5	47	4	5376	0.057864	0.47693	1	0.979004
2	158104340	158177913	11227	GALNT5	66	5	5375	0.057857	0.47693	1	0.979004
10	120779228	120803854	340719	NANOS1	15	2	5376	0.057705	0.47699	1	0.979004
14	24648353	24676288	10548	TM9SF1	2	1	5376	0.05761	0.47703	1	0.979004
16	30950405	30976259	93129	ORAI3	10	2	5376	0.057144	0.47722	1	0.979004
11	5895523	5916461	390081	OR52E4	92	6	5374	0.056935	0.4773	1	0.979004
2	96930074	96981307	23020	SNRNP200	31	4	5371	0.056901	0.47731	1	0.979004
10	99334102	99382559	112817	HOGA1	30	5	5376	0.056699	0.47739	1	0.979004
11	22833598	22861382	258010	SVIP	40	5	5376	0.056552	0.47745	1	0.979004
3	161137389	161231740	131149	OTOL1	307	13	5375	0.056484	0.47748	1	0.979004
8	67078612	67100846	1392	CRH	44	4	5376	0.056248	0.47757	1	0.979004
6	20089915	20222695	154141	MBOAT1	160	26	5376	0.056066	0.47764	1	0.979004
20	61438414	61482511	1299	COL9A3	21	3	5376	0.056045	0.47765	1	0.979004
19	50370682	50402007	79735	TBC1D17	14	1	5376	0.055881	0.47772	1	0.979004
3	32013266	32043228	344787	ZNF860	96	7	5376	0.055822	0.47774	1	0.979004
11	111587632	111647169	5519	PPP2R1B	24	4	5376	0.055777	0.47776	1	0.979004
11	62470097	62504857	221092	HNRNPUL2	27	2	5371	0.055737	0.47778	1	0.979004
12	57839096	57861791	83729	INHBE	30	4	5376	0.054977	0.47808	1	0.979004
1	150660535	150703372	84072	HORMAD1	89	3	5376	0.054934	0.4781	1	0.979004
8	71011997	71326062	10499	NCOA2	340	10	5376	0.054815	0.47814	1	0.979004
22	30116945	30173000	55954	ZMAT5	154	13	5376	0.054707	0.47819	1	0.979004
2	170430850	170507916	9360	PPIG	252	12	5376	0.054473	0.47828	1	0.979004
10	120853594	120907496	404636	FAM45A	102	3	5376	0.054461	0.47828	1	0.979004
9	123141147	123352448	55755	CDK5RAP2	189	12	5376	0.054235	0.47837	1	0.979004
11	72277184	72395497	5138	PDE2A	206	20	5376	0.054132	0.47841	1	0.979004
11	58380146	58403206	1270	CNTF	28	3	5376	0.054063	0.47844	1	0.979004
9	139876870	139898428	286257	C9orf142	23	1	5067	0.053986	0.47847	1	0.979004
3	125812404	125910029	10840	ALDH1L1	363	26	5376	0.053934	0.47849	1	0.979004
12	21940323	22104797	10060	ABCC9	241	24	5358	0.053928	0.4785	1	0.979004
6	39256777	39292237	89822	KCNK17	120	18	5340	0.053802	0.47855	1	0.979004
22	38904954	38976201	11144	DMC1	43	5	5376	0.0537	0.47859	1	0.979004
15	68581128	68734502	22801	ITGA11	312	30	5355	0.053596	0.47863	1	0.979004
3	197226654	197310194	622	BDH1	175	19	5376	0.053505	0.47866	1	0.979004
1	27143201	27194092	84243	ZDHHC18	32	3	5376	0.053469	0.47868	1	0.979004
17	7328762	7350998	284114	TMEM102	1	1	5376	0.053417	0.4787	1	0.979004
14	90734398	90808481	55051	NRDE2	110	8	5376	0.053395	0.47871	1	0.979004
19	8933074	8964016	85509	MBD3L1	43	4	5376	0.053356	0.47872	1	0.979004
11	75263101	75293849	871	SERPINH1	35	4	5376	0.053333	0.47873	1	0.979004
17	34048679	34080540	91608	RASL10B	12	2	5376	0.053205	0.47878	1	0.979004
18	54308590	54707036	23335	WDR7	683	39	5351	0.053088	0.47883	1	0.979004
20	62516455	62577384	80331	DNAJC5	19	1	5376	0.05307	0.47884	1	0.979004
12	14945997	14986792	144608	C12orf60	59	7	5376	0.052904	0.4789	1	0.979004
22	36667323	36794107	4627	MYH9	117	8	5376	0.052152	0.4792	1	0.979004
16	31062164	31095641	79759	ZNF668	40	4	5376	0.051727	0.47937	1	0.979004
7	56172374	56194090	389493	NUPR1L	63	10	5366	0.051726	0.47937	1	0.979004
15	65861095	65913627	81556	VWA9	83	5	5376	0.051632	0.47941	1	0.979004
5	145816873	145901071	10915	TCERG1	165	11	5376	0.051396	0.47951	1	0.979004
3	74301719	74673587	5067	CNTN3	591	37	5365	0.051366	0.47952	1	0.979004
7	25684948	25712806	646588	LOC646588	45	3	5376	0.051348	0.47952	1	0.979004
10	61538505	61676414	8030	CCDC6	427	20	5376	0.051301	0.47954	1	0.979004
4	80317507	80339372	2712	GK2	6	2	5376	0.051268	0.47956	1	0.979004
11	118608472	118671972	1656	DDX6	118	9	5376	0.051231	0.47957	1	0.979004
12	121736048	121802012	51433	ANAPC5	13	2	5376	0.051178	0.47959	1	0.979004
12	50888768	51152450	57609	DIP2B	340	11	5376	0.051188	0.47959	1	0.979004
6	150331266	150356668	154064	RAET1L	45	3	5376	0.05092	0.47969	1	0.979004
9	78495560	78987255	5125	PCSK5	723	91	5376	0.050864	0.47972	1	0.979004
17	73707516	73763899	3691	ITGB4	16	1	5376	0.050806	0.47974	1	0.979004
18	67520192	67634412	10666	CD226	57	5	5376	0.050516	0.47986	1	0.979004
11	60625015	60653164	22917	ZP1	49	8	5376	0.050354	0.47992	1	0.979004
5	14133817	14520313	7204	TRIO	652	33	5375	0.050302	0.47994	1	0.979004
6	146195943	146295421	257218	SHPRH	114	4	5376	0.049995	0.48006	1	0.979004
11	59179452	59200426	219981	OR5A2	40	4	5376	0.049866	0.48011	1	0.979004
9	139861898	139886194	5730	PTGDS	11	1	5067	0.049776	0.48015	1	0.979004
9	139867445	139890210	401562	LCNL1	11	1	5067	0.049776	0.48015	1	0.979004
7	50501827	50528088	63979	FIGNL1	55	8	5376	0.049712	0.48018	1	0.979004
12	113584978	113633284	79039	DDX54	41	1	5376	0.04959	0.48022	1	0.979004
4	76944835	76967350	6373	CXCL11	156	4	5376	0.049327	0.48033	1	0.979004
3	191168952	191189245	152138	PYDC2	116	5	5376	0.049328	0.48033	1	0.979004
4	659717	685822	4636	MYL5	5	1	5376	0.049219	0.48037	1	0.979004
4	659992	693257	84179	MFSD7	5	1	5376	0.049219	0.48037	1	0.979004
22	43182530	43263408	26286	ARFGAP3	202	8	5376	0.049097	0.48042	1	0.979004
9	139879060	139902200	9022	CLIC3	24	1	5067	0.048959	0.48048	1	0.979004
11	71282901	71303921	440051	KRTAP5-11	14	1	5376	0.0489	0.4805	1	0.979004
22	42766413	42843086	150372	NFAM1	29	1	5376	0.048642	0.4806	1	0.979004
15	89743098	89774922	6017	RLBP1	62	7	5375	0.04856	0.48063	1	0.979004
7	24313807	24341484	4852	NPY	107	14	5371	0.048342	0.48072	1	0.979004
6	32926437	32959282	6046	BRD2	50	6	5376	0.048255	0.48076	1	0.979004
20	62595466	62621182	140700	SAMD10	6	1	5376	0.047893	0.4809	1	0.979004
4	656225	678127	521	ATP5I	6	1	5376	0.047826	0.48093	1	0.979004
4	609363	674681	5158	PDE6B	6	1	5376	0.047826	0.48093	1	0.979004
12	56700007	56737837	9924	PAN2	23	1	5376	0.047641	0.481	1	0.979004
1	93534792	93614638	22823	MTF2	100	8	5376	0.047565	0.48103	1	0.979004
22	21977086	22001616	164592	CCDC116	3	1	5376	0.047297	0.48114	1	0.979004
20	34226847	34262878	10137	RBM12	73	6	5376	0.047213	0.48117	1	0.979004
19	14720051	14795730	84658	ADGRE3	54	4	5376	0.046787	0.48134	1	0.979004
13	25865222	25926561	9818	NUPL1	4	2	5376	0.046747	0.48136	1	0.979004
7	36882511	37498895	9844	ELMO1	1228	83	5375	0.046569	0.48143	1	0.979004
20	13684969	13775579	51575	ESF1	177	17	5376	0.046377	0.4815	1	0.979004
6	168831831	169078674	64094	SMOC2	615	51	5375	0.046198	0.48158	1	0.979004
17	5962426	6037747	23302	WSCD1	54	10	5376	0.046106	0.48161	1	0.979004
2	157281965	157452915	2820	GPD2	182	9	5376	0.0461	0.48162	1	0.979004
7	98236597	98269181	4885	NPTX2	27	5	5376	0.045898	0.4817	1	0.979004
8	57114315	57141178	79145	CHCHD7	1	1	5376	0.045887	0.4817	1	0.979004
2	61362221	61401964	339804	C2orf74	111	5	5376	0.045842	0.48172	1	0.979004
12	112441152	112471024	10961	ERP29	34	2	5376	0.045491	0.48186	1	0.979004
19	35407807	35446076	90075	ZNF30	102	4	5376	0.045417	0.48189	1	0.979004
7	135337221	135371160	647087	C7orf73	83	8	5376	0.045372	0.48191	1	0.979004
6	86307502	86363568	10492	SYNCRIP	51	6	5376	0.045269	0.48195	1	0.979004
2	219526749	219577440	27148	STK36	52	5	5376	0.044987	0.48206	1	0.979004
16	4828398	4856492	440335	SMIM22	12	1	5376	0.04474	0.48216	1	0.979004
13	28567411	28692904	2322	FLT3	307	13	5376	0.0445	0.48225	1	0.979004
5	10343751	10450500	10299	2006-03-01	65	1	5376	0.044251	0.48235	1	0.979004
8	48163489	48658563	23514	SPIDR	181	10	5375	0.044252	0.48235	1	0.979004
5	145884417	145905676	134391	GPR151	43	7	5376	0.044266	0.48235	1	0.979004
19	54949605	54983196	114823	LENG8	35	3	5376	0.044237	0.48236	1	0.979004
7	133964089	134011827	84912	SLC35B4	107	3	5376	0.044215	0.48237	1	0.979004
3	48690419	48733366	51517	NCKIPSD	36	2	5376	0.044063	0.48243	1	0.979004
8	17144306	17281040	9108	MTMR7	444	33	5373	0.043992	0.48246	1	0.979004
19	58321011	58389953	84914	ZNF587	100	8	5376	0.043705	0.48257	1	0.979004
16	75497022	75538926	4166	CHST6	29	3	5376	0.043447	0.48267	1	0.979004
5	137215125	137286156	27039	PKD2L2	83	8	5376	0.043367	0.4827	1	0.979004
1	89391456	89468643	56267	CCBL2	91	5	5376	0.043187	0.48278	1	0.979004
1	165161104	165335952	4009	LMX1A	290	31	5376	0.043106	0.48281	1	0.979004
16	50124389	50150563	101927250	LOC101927250	55	4	5376	0.043084	0.48282	1	0.979004
17	74456975	74507509	79651	RHBDF2	29	3	5376	0.043052	0.48283	1	0.979004
5	16057474	16189897	441061	2011-03-01	119	12	5376	0.042963	0.48287	1	0.979004
12	112113857	112204911	80724	ACAD10	52	2	5376	0.042894	0.48289	1	0.979004
17	44829872	44906126	7473	WNT3	49	4	5376	0.042867	0.4829	1	0.979004
10	118990584	119048941	6571	SLC18A2	41	6	5376	0.042853	0.48291	1	0.979004
8	55368154	55392986	100129098	LOC100129098	17	4	5376	0.0427	0.48297	1	0.979004
5	110417870	110476200	134430	WDR36	146	11	5376	0.042261	0.48315	1	0.979004
15	94764772	95037181	55784	MCTP2	396	41	5376	0.042141	0.48319	1	0.979004
1	173436486	173467946	9588	PRDX6	40	4	5374	0.041976	0.48326	1	0.979004
1	223879295	223973720	824	CAPN2	191	8	5376	0.041935	0.48328	1	0.979004
15	34512197	34640265	9990	SLC12A6	419	17	5353	0.041629	0.4834	1	0.979004
1	40713722	40769856	10269	ZMPSTE24	13	1	5376	0.041543	0.48343	1	0.979004
1	193137860	193165743	8707	B3GALT2	33	3	5376	0.041407	0.48349	1	0.979004
3	48663896	48710348	1951	CELSR3	34	1	5376	0.041362	0.4835	1	0.979004
11	61557097	61594529	3992	FADS1	35	3	5376	0.041327	0.48352	1	0.979004
2	136654252	136753254	1615	DARS	83	3	5376	0.040859	0.4837	1	0.979004
1	26338266	26372955	2134	EXTL1	45	4	5376	0.040826	0.48372	1	0.979004
6	37169954	37235931	221468	TMEM217	99	10	5376	0.040571	0.48382	1	0.979004
7	24826159	25029818	26031	OSBPL3	417	47	5372	0.040523	0.48384	1	0.979004
1	12280101	12582099	55187	VPS13D	33	4	5376	0.040508	0.48384	1	0.979004
1	12824984	12848049	390999	PRAMEF12	22	3	5376	0.040436	0.48387	1	0.979004
10	29567980	29617158	84569	LYZL1	195	23	5376	0.040361	0.4839	1	0.979004
3	152870001	152898413	5912	RAP2B	13	4	5376	0.040318	0.48392	1	0.979004
19	57912529	57943307	7565	ZNF17	16	1	5376	0.040294	0.48393	1	0.979004
5	175943700	175975026	22838	RNF44	39	4	5376	0.040283	0.48393	1	0.979004
1	224360910	224391143	8560	DEGS1	19	2	5376	0.040219	0.48396	1	0.979004
1	70866901	70915534	1491	CTH	25	3	5376	0.039962	0.48406	1	0.979004
17	72342555	72367958	388419	BTBD17	23	3	5376	0.039896	0.48409	1	0.979004
8	69232957	69741258	116328	C8orf34	972	59	5373	0.039716	0.48416	1	0.979004
6	153061932	153090900	7432	VIP	28	6	5376	0.039637	0.48419	1	0.979004
4	57386775	57479489	100506564	THEGL	81	11	5370	0.039421	0.48428	1	0.979004
5	1382905	1455543	6531	SLC6A3	79	7	5376	0.039397	0.48429	1	0.979004
15	91437420	91475815	4122	MAN2A2	15	2	5376	0.039193	0.48437	1	0.979004
14	90712894	90748969	5700	PSMC1	121	3	5376	0.039194	0.48437	1	0.979004
10	104668075	104848344	54805	CNNM2	361	15	5366	0.039129	0.48439	1	0.979004
15	64433899	64459680	79856	SNX22	35	4	5376	0.039062	0.48442	1	0.979004
8	28615175	28757698	55756	INTS9	184	13	5376	0.038893	0.48449	1	0.979004
1	115237085	115269515	4893	NRAS	29	6	5376	0.038871	0.4845	1	0.979004
1	22433798	22480474	54361	WNT4	87	11	5375	0.0388	0.48452	1	0.979004
12	53481436	53506128	3489	IGFBP6	45	3	5376	0.038768	0.48454	1	0.979004
12	10531529	10572370	8302	KLRC4	78	7	5376	0.038629	0.48459	1	0.979004
1	41076352	41141324	9783	RIMS3	124	16	5375	0.038503	0.48464	1	0.979004
6	41504164	41580122	116113	FOXP4	87	8	5376	0.038478	0.48465	1	0.979004
1	150970867	151018189	58497	PRUNE	47	7	5374	0.038329	0.48471	1	0.979004
3	148737904	148814341	6596	HLTF	110	9	5376	0.038161	0.48478	1	0.979004
17	7455309	7485287	26168	SENP3	63	11	5376	0.03805	0.48482	1	0.979004
17	64288760	64816862	5578	PRKCA	1160	75	5374	0.037883	0.48489	1	0.979004
6	111570482	111600263	91749	KIAA1919	55	10	5369	0.037714	0.48496	1	0.979004
9	112996092	113028920	7295	TXN	61	10	5376	0.03764	0.48499	1	0.979004
13	46518600	46636896	23091	ZC3H13	158	6	5376	0.037613	0.485	1	0.979004
13	53592876	53636196	10562	OLFM4	75	14	5376	0.03751	0.48504	1	0.979004
1	28042490	28099426	199870	FAM76A	20	1	5376	0.037255	0.48514	1	0.979004
2	96981062	97004091	150771	ITPRIPL1	11	2	5376	0.036743	0.48534	1	0.979004
1	109245556	109295371	163479	FNDC7	34	4	5374	0.03675	0.48534	1	0.979004
17	67134148	67250956	10349	ABCA10	186	9	5376	0.036565	0.48542	1	0.979004
16	24540866	24594184	5930	RBBP6	113	8	5376	0.036454	0.48546	1	0.979004
5	128420442	128459721	51015	ISOC1	106	13	5376	0.036299	0.48552	1	0.979004
16	72087125	72121145	3250	HPR	71	10	5376	0.036274	0.48553	1	0.979004
1	16073107	16123089	54751	FBLIM1	55	6	5376	0.036133	0.48559	1	0.979004
5	10554435	10667928	651746	ANKRD33B	203	16	5376	0.035842	0.4857	1	0.979004
12	6544051	6570884	939	CD27	51	8	5376	0.035806	0.48572	1	0.979004
15	66619008	66689074	54962	TIPIN	113	12	5376	0.035803	0.48572	1	0.979004
15	41699302	41785761	23168	RTF1	55	3	5376	0.035571	0.48581	1	0.979004
17	36880150	36916070	7703	PCGF2	22	6	5376	0.035483	0.48585	1	0.979004
9	107369529	107390485	286362	OR13C9	104	6	5376	0.035229	0.48595	1	0.979004
19	46357518	46387055	3171	FOXA3	29	3	5376	0.03507	0.48601	1	0.979004
10	124211041	124284424	5654	HTRA1	159	20	5376	0.034955	0.48606	1	0.979004
13	25244549	25295923	479	ATP12A	115	12	5376	0.034868	0.48609	1	0.979004
2	26998857	27033935	1058	CENPA	56	4	5376	0.034692	0.48616	1	0.979004
18	9875723	9899272	84203	TXNDC2	13	3	5376	0.034568	0.48621	1	0.979004
6	13564506	13625390	23408	SIRT5	61	6	5376	0.034407	0.48628	1	0.979004
17	34171898	34205895	256957	HEATR9	60	6	5354	0.034322	0.48631	1	0.979004
9	37578410	37602636	401505	TOMM5	26	2	5376	0.034252	0.48634	1	0.979004
19	15828834	15849862	26538	OR10H2	90	10	5376	0.034192	0.48636	1	0.979004
2	170580356	170618396	151230	KLHL23	173	18	5375	0.033606	0.4866	1	0.979004
12	44219853	44793543	84216	TMEM117	748	23	5359	0.033125	0.48679	1	0.979004
3	97858230	97879162	403273	OR5H14	75	2	5376	0.033064	0.48681	1	0.979004
2	128609204	128653635	83607	AMMECR1L	65	9	5373	0.033016	0.48683	1	0.979004
1	155647693	155718801	7818	DAP3	24	2	5376	0.03292	0.48687	1	0.979004
22	23512402	23670224	613	BCR	199	15	5376	0.032779	0.48693	1	0.979004
22	43589229	43749394	80274	SCUBE1	172	32	5376	0.032763	0.48693	1	0.979004
9	131123598	131164295	81605	URM1	16	1	5376	0.032245	0.48714	1	0.979004
19	6125654	6203113	81616	ACSBG2	174	10	5273	0.031992	0.48724	1	0.979004
2	114461354	114524400	80255	SLC35F5	178	14	5376	0.031934	0.48726	1	0.979004
5	73913231	73947249	8507	ENC1	40	4	5376	0.031838	0.4873	1	0.979004
20	44984689	45045690	63916	ELMO2	26	1	5376	0.031786	0.48732	1	0.979004
19	39995753	40021326	348303	SELV	2	1	5376	0.031665	0.48737	1	0.979004
16	58049282	58090805	4324	MMP15	31	3	5376	0.031582	0.4874	1	0.979004
1	43381046	43434847	6513	SLC2A1	121	11	5376	0.031555	0.48741	1	0.979004
11	70303961	70945808	22941	SHANK2	791	67	5363	0.03113	0.48758	1	0.979004
19	48522640	48557311	56344	CABP5	124	9	5376	0.031099	0.4876	1	0.979004
2	112802800	112886895	84910	TMEM87B	186	22	5357	0.030868	0.48769	1	0.979004
1	220257455	220331383	55699	IARS2	102	8	5376	0.030528	0.48782	1	0.979004
12	14917270	14940936	55766	H2AFJ	46	6	5376	0.030175	0.48796	1	0.979004
8	104300661	104355094	8323	FZD6	162	15	5376	0.029955	0.48805	1	0.979004
8	144361651	144392122	79943	ZNF696	118	5	5376	0.029949	0.48805	1	0.979004
15	63786710	63896839	9960	USP3	212	17	5375	0.029786	0.48812	1	0.979004
12	54708874	54755635	22818	COPZ1	4	1	5376	0.029749	0.48813	1	0.979004
10	28811355	28922041	51322	WAC	165	11	5376	0.029717	0.48815	1	0.979004
3	140940682	141023486	92370	PXYLP1	153	12	5376	0.029555	0.48821	1	0.979004
14	100602753	100636012	123099	DEGS2	28	5	5376	0.029495	0.48823	1	0.979004
14	23554683	23579665	55017	C14orf119	26	3	5376	0.029344	0.4883	1	0.979004
10	101445886	101502423	1355	COX15	69	6	5376	0.029069	0.4884	1	0.979004
2	238865587	238961423	140739	UBE2F	207	7	5376	0.028555	0.48861	1	0.979004
10	55552531	56571051	65217	PCDH15	3328	81	5370	0.028421	0.48866	1	0.979004
7	7596522	7657112	54468	MIOS	167	12	5376	0.028336	0.4887	1	0.979004
14	94630649	94756092	57718	PPP4R4	226	11	5375	0.028248	0.48873	1	0.979004
20	4656797	4692235	5621	PRNP	21	3	5339	0.028231	0.48874	1	0.979004
18	21562737	21725574	125488	TTC39C	239	29	5370	0.027927	0.48886	1	0.979004
7	92148079	92177319	84060	RBM48	47	5	5376	0.027846	0.48889	1	0.979004
12	56586288	56625753	10193	RNF41	1	1	5376	0.027827	0.4889	1	0.979004
5	140210907	140401929	56140	PCDHA8	266	11	5374	0.027796	0.48891	1	0.979004
4	79826364	79870582	152559	PAQR3	91	5	5376	0.027544	0.48901	1	0.979004
19	19377320	19441321	57794	SUGP1	91	6	5376	0.027142	0.48917	1	0.979004
16	2245178	2269418	64223	MLST8	2	1	5067	0.02713	0.48918	1	0.979004
1	204359781	204390945	84919	PPP1R15B	17	4	5376	0.027131	0.48918	1	0.979004
12	57993963	58021028	115557	ARHGEF25	23	5	5376	0.027075	0.4892	1	0.979004
5	133407530	133427801	101060024	LOC101060024	65	9	5376	0.026986	0.48924	1	0.979004
6	29614758	29650149	4340	MOG	141	15	5376	0.026957	0.48925	1	0.979004
16	2251603	2274822	283871	PGP	11	1	5067	0.026805	0.48931	1	0.979004
11	65759550	65781617	8815	BANF1	71	7	5376	0.02613	0.48958	1	0.979004
5	148641401	148731368	134265	AFAP1L1	16	5	5376	0.025417	0.48986	1	0.979004
4	120207574	120235600	401152	C4orf3	73	10	5374	0.025431	0.48986	1	0.979004
10	23595520	23643772	256815	C10orf67	95	8	5376	0.025269	0.48992	1	0.979004
7	94275637	94309007	23089	PEG10	29	4	5370	0.025115	0.48998	1	0.979004
17	79192072	79222891	146705	ENTHD2	11	1	5376	0.025067	0.49	1	0.979004
1	11969645	11996485	90231	KIAA2013	45	6	5376	0.02501	0.49002	1	0.979004
10	102212812	102253399	7479	WNT8B	54	1	5376	0.02499	0.49003	1	0.979004
19	48857559	48889634	23546	SYNGR4	30	4	5376	0.024857	0.49008	1	0.979004
8	10571278	10598084	83595	SOX7	77	10	5376	0.024702	0.49015	1	0.979004
3	38527763	38593721	9941	EXOG	86	6	5376	0.024498	0.49023	1	0.979004
11	108332832	108379169	143888	KDELC2	55	6	5369	0.024471	0.49024	1	0.979004
6	57041790	57097112	51715	RAB23	27	4	5376	0.024379	0.49028	1	0.979004
17	7331784	7358256	2256	FGF11	11	1	5376	0.024045	0.49041	1	0.979004
10	79540549	79696348	9231	DLG5	337	12	5376	0.023876	0.49048	1	0.979004
14	23517773	23574823	22985	ACIN1	36	4	5376	0.023826	0.4905	1	0.979004
1	74653896	75020116	100526835	FPGT-TNNI3K	340	26	5376	0.023743	0.49053	1	0.979004
19	56092737	56120893	84922	FIZ1	26	2	5376	0.023719	0.49054	1	0.979004
3	148837371	148901305	84343	HPS3	146	17	5376	0.023638	0.49057	1	0.979004
3	3158600	3200919	51095	TRNT1	60	6	5376	0.023548	0.49061	1	0.979004
12	57871736	57920438	4141	MARS	39	2	5374	0.02339	0.49067	1	0.979004
20	33856709	33882619	3692	EIF6	38	3	5376	0.023306	0.4907	1	0.979004
17	49232796	49259105	4831	NME2	40	6	5364	0.023301	0.4907	1	0.979004
8	144888514	144921556	22827	PUF60	1	1	5376	0.023314	0.4907	1	0.979004
11	65754016	65779637	84285	EIF1AD	84	8	5376	0.02316	0.49076	1	0.979004
18	56519832	56663709	55205	ZNF532	264	18	5375	0.023128	0.49077	1	0.979004
17	39104669	39133144	390792	KRT39	4	1	5376	0.023027	0.49081	1	0.979004
7	38753543	38958800	27072	VPS41	588	21	5318	0.02245	0.49104	1	0.979004
11	8235851	8300182	4004	LMO1	25	6	5376	0.022353	0.49108	1	0.979004
8	95490005	95575746	25962	KIAA1429	303	14	5376	0.022359	0.49108	1	0.979004
14	75117955	75189807	9870	AREL1	63	4	5376	0.022324	0.49109	1	0.979004
2	240971230	240992399	643905	PRR21	9	2	5376	0.02229	0.49111	1	0.979004
12	19582608	19685173	121536	AEBP2	435	19	5376	0.021863	0.49128	1	0.979004
17	7561720	7600868	7157	TP53	28	5	5376	0.021561	0.4914	1	0.979004
2	219518587	219546781	64320	RNF25	47	4	5376	0.021561	0.4914	1	0.979004
17	5379694	5404134	79003	MIS12	93	8	5376	0.021491	0.49143	1	0.979004
1	17723251	17776250	55920	RCC2	92	7	5376	0.021258	0.49152	1	0.979004
13	41755711	41778702	84078	KBTBD7	4	1	5376	0.021106	0.49158	1	0.979004
1	42990560	43130335	728621	CCDC30	339	15	5376	0.020716	0.49174	1	0.979004
17	5367582	5399520	51009	DERL2	109	10	5370	0.020663	0.49176	1	0.979004
7	143737495	143758430	393046	OR2A5	77	6	5376	0.020436	0.49185	1	0.979004
6	131446826	131614675	9465	AKAP7	244	19	5372	0.020164	0.49196	1	0.979004
12	15465191	15761265	5800	PTPRO	319	21	5376	0.020067	0.49199	1	0.979004
2	208617310	208644143	7855	FZD5	1	1	5376	0.020054	0.492	1	0.979004
6	83592186	83785545	90025	UBE3D	323	12	5374	0.020012	0.49202	1	0.979004
11	125485031	125556150	1111	CHEK1	154	15	5376	0.01966	0.49216	1	0.979004
9	125319827	125340756	138881	OR1L8	131	11	5376	0.019558	0.4922	1	0.979004
22	37144246	37182177	11020	IFT27	31	2	5376	0.019524	0.49221	1	0.979004
5	95987741	96120387	831	CAST	333	23	5375	0.019466	0.49223	1	0.979004
1	62910397	63164039	85440	DOCK7	227	2	5376	0.019363	0.49228	1	0.979004
22	29073731	29147822	11200	CHEK2	106	15	5375	0.019286	0.49231	1	0.979004
1	156853496	156896226	375033	PEAR1	67	5	5376	0.019152	0.49236	1	0.979004
17	41833489	41866368	1845	DUSP3	61	4	5376	0.018944	0.49244	1	0.979004
11	4605269	4626243	390037	OR52I1	67	8	5369	0.018354	0.49268	1	0.979004
16	4733526	4755860	84309	NUDT16L1	23	3	5348	0.018233	0.49273	1	0.979004
11	114382423	114440580	120400	NXPE1	142	5	5376	0.018228	0.49273	1	0.979004
6	35763071	35801852	222662	LHFPL5	51	3	5364	0.018177	0.49275	1	0.979004
12	112270032	112341228	8550	MAPKAPK5	117	2	5376	0.0179	0.49286	1	0.979004
6	40349373	40565126	57497	LRFN2	654	41	5372	0.017764	0.49291	1	0.979004
22	19823661	19852371	79680	C22orf29	19	4	5376	0.017711	0.49293	1	0.979004
21	43772391	43796644	7031	TFF1	88	13	5376	0.017629	0.49297	1	0.979004
2	85819965	85886407	10713	USP39	34	5	5376	0.017633	0.49297	1	0.979004
19	57956542	57978107	57191	VN1R1	54	4	5376	0.016744	0.49332	1	0.979004
16	30897928	30924881	1489	CTF1	12	2	5376	0.016665	0.49335	1	0.979004
6	52216926	52282575	85315	PAQR8	181	31	5354	0.016561	0.49339	1	0.979004
5	175865356	175947075	23197	FAF2	86	8	5376	0.016239	0.49352	1	0.979004
8	101575110	101671893	169166	SNX31	171	16	5375	0.016193	0.49354	1	0.979004
3	112041194	112091659	4345	CD200	131	13	5376	0.015817	0.49369	1	0.979004
7	100760370	100792547	5054	SERPINE1	14	2	5376	0.015468	0.49383	1	0.979004
16	56453048	56495261	11051	NUDT21	73	9	5376	0.015472	0.49383	1	0.979004
19	51290961	51317974	84798	C19orf48	21	3	5376	0.015448	0.49384	1	0.979004
17	6905736	6927852	440400	RNASEK	21	1	5376	0.015272	0.49391	1	0.979004
7	117814086	117854093	51691	LSM8	143	6	5376	0.015108	0.49397	1	0.979004
11	68441983	68468643	51083	GAL	33	4	5376	0.015081	0.49398	1	0.979004
3	184898412	184981886	1962	EHHADH	121	9	5376	0.014916	0.49405	1	0.979004
8	143771529	143795588	54742	LY6K	42	2	5376	0.014587	0.49418	1	0.979004
10	101532457	101621662	1244	ABCC2	178	12	5376	0.014371	0.49427	1	0.979004
1	229718858	229771794	27097	TAF5L	60	5	5376	0.014351	0.49427	1	0.979004
6	28202404	28237030	387032	ZKSCAN4	65	11	5375	0.014348	0.49428	1	0.979004
15	66829806	66868317	197021	LCTL	84	12	5376	0.014282	0.4943	1	0.979004
1	247604331	247625284	127623	OR2B11	108	11	5376	0.014234	0.49432	1	0.979004
18	19739404	19792491	2627	GATA6	17	4	5376	0.014209	0.49433	1	0.979004
6	143733969	143781841	134637	ADAT2	101	4	5376	0.013813	0.49449	1	0.979004
14	53009866	53114431	283554	GPR137C	176	17	5376	0.013818	0.49449	1	0.979004
2	182311619	182412474	3676	ITGA4	170	14	5376	0.013295	0.4947	1	0.979004
17	37384040	37412043	101929578	LOC101929578	14	2	5376	0.012822	0.49489	1	0.979004
1	33392050	33440467	127544	RNF19B	45	3	5376	0.012784	0.4949	1	0.979004
17	54220836	54570007	162282	ANKFN1	521	31	5372	0.012598	0.49497	1	0.979004
3	131090515	131117674	131870	NUDT16	35	4	5376	0.012361	0.49507	1	0.979004
17	29633428	29658767	2123	EVI2A	31	1	5376	0.012308	0.49509	1	0.979004
20	5721043	5854558	149840	C20orf196	159	20	5376	0.012127	0.49516	1	0.979004
19	39411348	39433660	6183	MRPS12	4	1	5376	0.012093	0.49518	1	0.979004
18	67946137	68007435	9306	SOCS6	72	6	5376	0.011919	0.49524	1	0.979004
17	29619888	29651130	2124	EVI2B	30	2	5376	0.011891	0.49526	1	0.979004
16	66603351	66632178	146225	CMTM2	49	3	5376	0.011798	0.49529	1	0.979004
15	64438014	64465354	5479	PPIB	31	4	5376	0.011711	0.49533	1	0.979004
3	129683236	129706781	7200	TRH	44	6	5376	0.011661	0.49535	1	0.979004
7	66083868	66123964	154881	KCTD7	109	10	5376	0.011629	0.49536	1	0.979004
2	140978996	142899270	53353	LRP1B	6418	206	5373	0.01143	0.49544	1	0.979004
17	56368588	56416152	9256	BZRAP1	66	8	5375	0.011401	0.49545	1	0.979004
2	71493729	71672191	27332	ZNF638	443	21	5375	0.011236	0.49552	1	0.979004
7	129974630	130018571	93979	CPA5	159	19	5376	0.011198	0.49553	1	0.979004
1	226097577	226122040	29920	PYCR2	5	1	5376	0.011183	0.49554	1	0.979004
1	146704291	146777447	9557	CHD1L	281	13	5376	0.010813	0.49569	1	0.979004
6	131948375	132078550	5169	ENPP3	84	12	5376	0.010606	0.49577	1	0.979004
16	2263490	2295743	1877	E4F1	11	1	5067	0.010577	0.49578	1	0.979004
4	83729814	83822419	22872	SEC31A	163	7	5376	0.010566	0.49578	1	0.979004
20	31860941	31907684	92747	BPIFB1	55	7	5376	0.01057	0.49578	1	0.979004
6	89956840	90035018	2570	GABRR2	136	25	5375	0.010087	0.49598	1	0.979004
17	37607739	37731398	51755	CDK12	106	4	5376	0.0097155	0.49612	1	0.979004
3	108258716	108318491	57650	KIAA1524	94	9	5374	0.0096795	0.49614	1	0.979004
11	59200642	59221589	219982	OR5A1	62	5	5320	0.009646	0.49615	1	0.979004
15	52863518	52981569	56204	FAM214A	134	9	5375	0.0094184	0.49624	1	0.979004
16	87429852	87535870	23174	ZCCHC14	99	2	5376	0.0088284	0.49648	1	0.979004
3	119177785	119223555	56983	POGLUT1	118	16	5376	0.0088146	0.49648	1	0.979004
14	73515221	73598749	58517	RBM25	141	17	5372	0.0088081	0.49649	1	0.979004
4	187138502	187189625	3818	KLKB1	161	14	5376	0.0085677	0.49658	1	0.979004
15	93004907	93054347	145858	C15orf32	64	11	5376	0.008275	0.4967	1	0.979004
11	66374053	66423944	100526737	RBM14-RBM4	39	8	5374	0.0080735	0.49678	1	0.979004
11	71135457	71169477	1717	DHCR7	81	5	5376	0.0079201	0.49684	1	0.979004
6	107376385	107446371	57673	BEND3	28	4	5376	0.007854	0.49687	1	0.979004
2	120507207	120752496	5775	PTPN4	287	9	5336	0.0078279	0.49688	1	0.979004
4	169267886	169411665	91351	DDX60L	426	29	5374	0.0077571	0.49691	1	0.979004
14	73993862	74020503	641371	ACOT1	2	1	5376	0.0074683	0.49702	1	0.979004
15	96859157	96893492	7026	NR2F2	6	2	5376	0.0074151	0.49704	1	0.979004
17	44990486	45054366	9570	GOSR2	164	11	5336	0.0073425	0.49707	1	0.979004
12	123202153	123225129	27198	HCAR1	3	1	5376	0.0072709	0.4971	1	0.979004
9	101695995	101843074	1306	COL15A1	254	19	5376	0.0072184	0.49712	1	0.979004
20	35270169	35384541	57446	NDRG3	4	1	5376	0.0071951	0.49713	1	0.979004
8	145689115	145711718	8928	FOXH1	2	1	5376	0.0071313	0.49716	1	0.979004
8	145681432	145709499	90990	KIFC2	2	1	5376	0.0071313	0.49716	1	0.979004
6	112658532	112682498	442247	RFPL4B	34	5	5376	0.0070725	0.49718	1	0.979004
19	56078891	56102211	163033	ZNF579	35	2	5376	0.0069508	0.49723	1	0.979004
17	53036119	53251646	252983	STXBP4	441	14	5374	0.0068408	0.49727	1	0.979004
11	63310242	63340855	54979	HRASLS2	2	1	5376	0.0068286	0.49728	1	0.979004
12	2924514	2954372	83714	NRIP2	40	2	5376	0.0068061	0.49728	1	0.979004
5	159426156	159502550	7265	TTC1	128	9	5376	0.0067655	0.4973	1	0.979004
22	21309418	21345649	150209	AIFM3	1	1	5376	0.0067679	0.4973	1	0.979004
3	58168353	58206730	1776	DNASE1L3	115	14	5376	0.0066986	0.49733	1	0.979004
8	30678939	30780512	56154	TEX15	183	11	5375	0.0064487	0.49743	1	0.979004
4	154621312	154691387	285533	RNF175	220	13	5376	0.0064063	0.49744	1	0.979004
1	246992400	247104726	25909	AHCTF1	133	9	5376	0.0063476	0.49747	1	0.979004
3	46643925	46678033	100132146	LOC100132146	120	13	5376	0.0063246	0.49748	1	0.979004
16	11429311	11455617	116028	RMI2	93	11	5376	0.0062424	0.49751	1	0.979004
20	2432281	2461499	6628	SNRPB	36	4	5376	0.0059561	0.49762	1	0.979004
17	8013908	8037410	84667	HES7	7	2	5376	0.0058824	0.49765	1	0.979004
16	82650399	83840215	1012	CDH13	4759	265	5375	0.0057246	0.49772	1	0.979004
10	90569656	90621732	118932	ANKRD22	87	14	5369	0.0055803	0.49777	1	0.979004
7	82983222	83288479	9723	SEMA3E	831	29	5372	0.0055692	0.49778	1	0.979004
1	45130370	45201263	339541	C1orf228	33	6	5376	0.0054537	0.49782	1	0.979004
6	82869956	82967448	25998	IBTK	177	7	5372	0.0051432	0.49795	1	0.979004
19	47140869	47174395	147906	DACT3	5	1	5376	0.0047973	0.49809	1	0.979004
11	113658597	113756292	57646	USP28	166	13	5376	0.0045258	0.49819	1	0.979004
3	32423163	32506333	112616	CMTM7	276	25	5375	0.0044567	0.49822	1	0.979004
9	34624719	34647805	10280	SIGMAR1	36	7	5376	0.004413	0.49824	1	0.979004
17	43503266	43578146	9842	PLEKHM1	101	1	5376	0.003989	0.49841	1	0.979004
2	241862287	241915525	728763	LOC728763	67	3	5376	0.0039873	0.49841	1	0.979004
20	42177566	42224317	10110	SGK2	21	3	5376	0.0039149	0.49844	1	0.979004
11	131230371	132216716	50863	NTM	1852	135	5375	0.0038384	0.49847	1	0.979004
2	177124123	177212753	10651	MTX2	111	9	5376	0.0038052	0.49848	1	0.979004
2	220182131	220207899	389075	RESP18	28	2	5376	0.0037067	0.49852	1	0.979004
17	37550538	37617527	5469	MED1	83	3	5376	0.003356	0.49866	1	0.979004
7	26667490	26696924	285941	C7orf71	14	3	5376	0.003104	0.49876	1	0.979004
12	57618686	57644545	56901	NDUFA4L2	11	3	5376	0.0030903	0.49877	1	0.979004
1	157754193	157799940	115350	FCRL1	64	5	5376	0.0028888	0.49885	1	0.979004
2	48747308	48835654	11037	STON1	253	17	5374	0.0026909	0.49893	1	0.979004
10	115428921	115500668	840	CASP7	187	19	5376	0.0026658	0.49894	1	0.979004
5	150550613	150613654	26112	CCDC69	89	13	5373	0.0026572	0.49894	1	0.979004
1	197861682	197886497	388722	C1orf53	5	1	5376	0.0025505	0.49898	1	0.979004
11	66089535	66114000	9610	RIN1	31	4	5376	0.0022883	0.49909	1	0.979004
20	34203953	34262878	8904	CPNE1	110	7	5376	0.0021211	0.49915	1	0.979004
17	52180	212633	9501	RPH3AL	11	4	5376	0.0021061	0.49916	1	0.979004
12	52698085	52725182	3889	KRT83	134	11	5375	0.0020174	0.4992	1	0.979004
5	94880825	94950806	153642	ARSK	72	6	5376	0.0019925	0.49921	1	0.979004
2	239069043	239122343	80895	ILKAP	88	7	5376	0.0015811	0.49937	1	0.979004
1	100539100	100608518	163786	SASS6	119	11	5280	0.0015165	0.49939	1	0.979004
7	99694693	99727481	6878	TAF6	40	8	5376	0.0013793	0.49945	1	0.979004
18	70525047	70558634	100505797	LOC100505797	25	5	5376	0.0012765	0.49949	1	0.979004
17	62214795	62350653	55852	TEX2	230	14	5310	0.0011213	0.49955	1	0.979004
4	39814483	39989576	23244	PDS5A	347	21	5376	0.0010683	0.49957	1	0.979004
17	34126459	34184246	8148	TAF15	75	6	5353	0.0010209	0.49959	1	0.979004
20	4119426	4178394	54498	SMOX	57	8	5376	0.0010202	0.49959	1	0.979004
19	46974045	47114457	100506012	PPP5D1	78	13	5376	0.0010221	0.49959	1	0.979004
6	86205214	86313850	57231	SNX14	115	9	5376	0.00066667	0.49973	1	0.979004
12	53332655	53356690	3875	KRT18	14	2	5376	0.00032395	0.49987	1	0.979004
5	126843301	126900781	133619	PRRC1	118	5	5376	0.00022338	0.49991	1	0.979004
12	49072241	49120781	904	CCNT1	80	8	5376	-3.6211e-05	0.50001	1	0.979004
3	119003220	119148323	57514	ARHGAP31	346	37	5376	-0.00012589	0.50005	1	0.979004
5	34905820	34935787	55299	BRIX1	38	5	5376	-0.00037844	0.50015	1	0.979004
9	138505502	138541386	360203	GLT6D1	70	11	5376	-0.00051911	0.50021	1	0.979004
13	20387621	20447776	9205	ZMYM5	139	5	5376	-0.00054217	0.50022	1	0.979004
17	6908056	6930843	124944	C17orf49	20	1	5376	-0.00079616	0.50032	1	0.979004
17	26359009	26533407	51701	NLK	13	3	5376	-0.00087512	0.50035	1	0.979004
6	87851525	87875307	101928870	LOC101928870	65	6	5376	-0.00094791	0.50038	1	0.979004
11	66223798	66254808	246330	PELI3	28	3	5376	-0.0011148	0.50044	1	0.979004
4	68908916	69005587	389208	TMPRSS11F	228	7	5376	-0.0011673	0.50047	1	0.979004
11	117060040	117085508	6876	TAGLN	71	10	5376	-0.0015423	0.50062	1	0.979004
8	49956895	49998642	492307	C8orf22	63	6	5376	-0.0016618	0.50066	1	0.979004
3	150254465	150313803	83939	EIF2A	128	13	5376	-0.0020332	0.50081	1	0.979004
19	51348171	51374020	354	KLK3	74	10	5376	-0.0028504	0.50114	1	0.979004
8	26229894	26280644	665	BNIP3L	86	15	5376	-0.0030065	0.5012	1	0.979004
13	53163750	53227931	144983	HNRNPA1L2	148	1	5376	-0.0031112	0.50124	1	0.979004
4	186337220	186380982	441054	C4orf47	74	6	5376	-0.0033217	0.50133	1	0.979004
19	52484587	52521494	284370	ZNF615	110	8	5368	-0.004054	0.50162	1	0.979004
5	32217111	32323114	54545	MTMR12	185	8	5347	-0.0041966	0.50167	1	0.979004
11	59214434	59235378	219983	OR4D6	57	4	5331	-0.0041938	0.50167	1	0.979004
7	38289243	38367285	445347	TARP	258	19	5376	-0.0042243	0.50169	1	0.979004
2	232053294	232248606	80210	ARMC9	203	14	5368	-0.0044024	0.50176	1	0.979004
2	128393439	128420213	2840	GPR17	16	3	5376	-0.0045715	0.50182	1	0.979004
1	206670866	206772616	83593	RASSF5	154	20	5376	-0.0045931	0.50183	1	0.979004
9	90734220	90759900	645961	SPATA31C2	4	1	5376	-0.0049174	0.50196	1	0.979004
9	12764989	12833059	286343	LURAP1L	52	9	5376	-0.0051269	0.50205	1	0.979004
20	18112868	18179031	57325	CSRP2BP	127	17	5362	-0.0054171	0.50216	1	0.979004
1	244806352	244882335	51029	DESI2	51	6	5376	-0.0056349	0.50225	1	0.979004
19	49288319	49324320	587	BCAT2	6	1	5376	-0.0056658	0.50226	1	0.979004
9	35599976	35628862	971	CD72	40	5	5376	-0.0058355	0.50233	1	0.979004
19	39251608	39274157	3963	LGALS7	27	3	5376	-0.005828	0.50233	1	0.979004
6	43727946	43764224	7422	VEGFA	2	1	5376	-0.006282	0.50251	1	0.979004
7	102927873	102980349	9512	PMPCB	37	5	5376	-0.0065058	0.5026	1	0.979004
19	45164724	45197631	56971	CEACAM19	22	1	5376	-0.0065351	0.50261	1	0.979004
5	95139553	95168577	2745	GLRX	76	16	5375	-0.0066237	0.50264	1	0.979004
4	76932269	76954689	3627	CXCL10	88	5	5376	-0.0067334	0.50269	1	0.979004
10	98747795	98955683	6585	SLIT1	321	30	5361	-0.0067716	0.5027	1	0.979004
3	42717011	42743938	131377	KLHL40	23	4	5376	-0.0069994	0.50279	1	0.979004
17	4327219	4401499	201305	SPNS3	49	7	5376	-0.007462	0.50298	1	0.979004
14	94584118	94605957	83982	IFI27L2	39	3	5376	-0.0077526	0.50309	1	0.979004
4	114362188	114693669	817	CAMK2D	579	39	5376	-0.0082845	0.5033	1	0.979004
17	42072032	42096436	162417	NAGS	14	3	5376	-0.0084272	0.50336	1	0.979004
9	20993620	21041635	401494	HACD4	148	16	5376	-0.008616	0.50344	1	0.979004
8	61091423	61203954	767	CA8	309	17	5367	-0.0088197	0.50352	1	0.979004
5	19463140	20585972	1016	CDH18	1710	57	5373	-0.0089497	0.50357	1	0.979004
19	42692745	42734304	162989	DEDD2	24	1	5376	-0.0090099	0.50359	1	0.979004
19	38731877	38757231	94274	PPP1R14A	37	5	5376	-0.009259	0.50369	1	0.979004
7	103102231	103639963	5649	RELN	1683	81	5375	-0.0093005	0.50371	1	0.979004
10	44091855	44123352	220992	ZNF485	53	8	5376	-0.0093697	0.50374	1	0.979004
12	110278748	110328293	51228	GLTP	80	11	5360	-0.0095047	0.50379	1	0.979004
1	20868932	20891513	163933	FAM43B	75	13	5375	-0.0098016	0.50391	1	0.979004
2	192689031	192722006	8436	SDPR	16	5	5368	-0.0099815	0.50398	1	0.979004
12	133747995	133793698	10795	ZNF268	84	5	5376	-0.010005	0.50399	1	0.979004
1	23675941	23706357	80818	ZNF436	53	5	5376	-0.010211	0.50407	1	0.979004
12	75881419	75915418	11103	KRR1	75	7	5375	-0.010243	0.50409	1	0.979004
1	173142870	173186471	7292	TNFSF4	63	6	5376	-0.010272	0.5041	1	0.979004
1	145582605	145620972	10623	POLR3C	23	3	5376	-0.010596	0.50423	1	0.979004
14	25268860	25529095	29091	STXBP6	695	51	5359	-0.010641	0.50425	1	0.979004
6	75784042	75925623	1303	COL12A1	72	7	5356	-0.010672	0.50426	1	0.979004
22	51051182	51076601	410	ARSA	15	2	5376	-0.011214	0.50447	1	0.979004
10	73965758	74005618	119504	ANAPC16	5	1	5376	-0.011309	0.50451	1	0.979004
5	140203969	140401929	56141	PCDHA7	271	11	5374	-0.011363	0.50453	1	0.979004
18	47743563	47802865	220136	CFAP53	97	7	5376	-0.011362	0.50453	1	0.979004
9	140436309	140457007	64975	MRPL41	6	1	5376	-0.011509	0.50459	1	0.979004
9	140344404	140455021	375775	PNPLA7	6	1	5376	-0.011509	0.50459	1	0.979004
19	11340295	11362619	55908	C19orf80	5	2	5376	-0.011559	0.50461	1	0.979004
1	31828100	31855923	2170	FABP3	52	6	5376	-0.011915	0.50475	1	0.979004
3	170065473	170124637	6498	SKIL	77	5	5332	-0.011902	0.50475	1	0.979004
4	111528579	111573279	5308	PITX2	36	4	5376	-0.01207	0.50482	1	0.979004
2	206537184	206672857	8828	NRP2	54	14	5376	-0.012087	0.50482	1	0.979004
12	54933177	54983023	5153	PDE1B	56	11	5332	-0.012185	0.50486	1	0.979004
9	37475945	37513694	64425	POLR1E	142	6	5376	-0.012199	0.50487	1	0.979004
19	47239303	47271832	79147	FKRP	31	3	5376	-0.012356	0.50493	1	0.979004
1	185116155	185270913	54823	SWT1	124	6	5370	-0.01245	0.50497	1	0.979004
13	46776083	46860944	220416	LRRC63	195	18	5363	-0.012745	0.50508	1	0.979004
7	141608676	141629620	130075	OR9A4	28	2	5376	-0.013045	0.5052	1	0.979004
4	186307840	186331529	353322	ANKRD37	51	8	5376	-0.013083	0.50522	1	0.979004
21	28198606	28227728	9510	ADAMTS1	38	6	5376	-0.0131	0.50523	1	0.979004
21	37496614	37528860	874	CBR3	119	10	5376	-0.013123	0.50524	1	0.979004
8	10612473	10707394	54984	PINX1	467	19	5375	-0.01318	0.50526	1	0.979004
17	74854798	74956472	146664	MGAT5B	216	25	5376	-0.013307	0.50531	1	0.979004
19	30007491	30065458	342865	VSTM2B	46	8	5376	-0.013377	0.50534	1	0.979004
5	150645926	150693334	285641	SLC36A3	176	16	5368	-0.014022	0.50559	1	0.979004
6	31529876	31552101	4049	LTA	60	11	5374	-0.014137	0.50564	1	0.979004
20	61028553	61061026	140628	GATA5	2	1	5067	-0.014188	0.50566	1	0.979004
5	176720763	176743960	27166	PRELID1	31	8	5363	-0.014221	0.50567	1	0.979004
4	144488560	144631828	166752	FREM3	202	11	5376	-0.014262	0.50569	1	0.979004
2	37198153	37321485	54497	HEATR5B	265	16	5376	-0.014443	0.50576	1	0.979004
12	120871764	120894215	51499	TRIAP1	47	8	5376	-0.01447	0.50577	1	0.979004
11	67121635	67151648	23529	CLCF1	3	1	5376	-0.014554	0.50581	1	0.979004
22	29989545	30104589	4771	NF2	178	15	5376	-0.014721	0.50587	1	0.979004
11	82601017	82655701	220042	DDIAS	94	9	5376	-0.014756	0.50589	1	0.979004
11	8958840	8996553	56674	TMEM9B	102	8	5376	-0.014793	0.5059	1	0.979004
10	96943957	96998686	142827	ACSM6	161	10	5376	-0.015325	0.50611	1	0.979004
3	183938317	183970117	90113	VWA5B2	57	7	5361	-0.015786	0.5063	1	0.979004
16	67413710	67437449	51673	TPPP3	2	1	5376	-0.01592	0.50635	1	0.979004
14	76034940	76124512	55640	FLVCR2	54	5	5376	-0.015925	0.50635	1	0.979004
12	89731837	89756296	1848	DUSP6	24	2	5376	-0.016106	0.50643	1	0.979004
14	76827690	76978182	2103	ESRRB	197	22	5365	-0.01628	0.50649	1	0.979004
13	21740372	21763223	78988	MRPL57	66	8	5376	-0.016359	0.50653	1	0.979004
2	108853651	108891807	442038	SULT1C3	119	15	5369	-0.016422	0.50655	1	0.979004
6	87855269	87983926	23036	ZNF292	288	9	5376	-0.016518	0.50659	1	0.979004
5	140561952	140585213	56126	PCDHB10	64	6	5345	-0.016629	0.50663	1	0.979004
1	178472212	178502635	84066	TEX35	46	6	5376	-0.016712	0.50667	1	0.979004
1	65200778	65308915	55225	RAVER2	175	17	5376	-0.016909	0.50675	1	0.979004
8	68075746	68265912	10565	ARFGEF1	56	2	5376	-0.016993	0.50678	1	0.979004
6	127599857	127675214	55862	ECHDC1	118	10	5376	-0.01747	0.50697	1	0.979004
2	38779120	38840178	92906	HNRNPLL	66	3	5372	-0.017464	0.50697	1	0.979004
19	56691058	56719207	342933	ZSCAN5B	15	1	5376	-0.017528	0.50699	1	0.979004
20	2351554	2423399	343641	TGM6	208	23	5376	-0.017593	0.50702	1	0.979004
5	75689131	76013957	10788	IQGAP2	663	41	5373	-0.017652	0.50704	1	0.979004
2	69613245	69674760	27247	NFU1	124	6	5376	-0.018041	0.5072	1	0.979004
4	47927994	48028646	1259	CNGA1	301	15	5376	-0.018091	0.50722	1	0.979004
4	165987230	166044024	201931	TMEM192	13	1	5376	-0.018256	0.50728	1	0.979004
15	68560141	68593640	10116	FEM1B	2	1	5376	-0.018279	0.50729	1	0.979004
19	36515886	36555664	199745	THAP8	27	3	5376	-0.018311	0.5073	1	0.979004
12	2911716	2944237	55846	ITFG2	41	2	5376	-0.018328	0.50731	1	0.979004
6	149711284	149732182	387082	SUMO4	53	6	5376	-0.01841	0.50734	1	0.979004
4	69784177	69827509	79799	UGT2A3	29	4	5376	-0.019133	0.50763	1	0.979004
1	158358312	158379256	128360	OR10T2	65	9	5376	-0.019119	0.50763	1	0.979004
18	47891392	47930538	220134	SKA1	120	8	5376	-0.01915	0.50764	1	0.979004
10	43623893	43690756	55454	CSGALNACT2	132	11	5376	-0.019594	0.50782	1	0.979004
6	31122114	31148451	5460	POU5F1	224	27	5373	-0.019792	0.5079	1	0.979004
8	30426031	30525738	2961	GTF2E2	163	13	5362	-0.020054	0.508	1	0.979004
2	99400309	99562684	343990	KIAA1211L	308	15	5373	-0.020086	0.50801	1	0.979004
11	5400607	5421664	390059	OR51M1	174	13	5364	-0.020177	0.50805	1	0.979004
1	14016714	14161574	7799	PRDM2	247	20	5342	-0.020262	0.50808	1	0.979004
13	110396184	110448914	8660	IRS2	105	13	5376	-0.020314	0.5081	1	0.979004
20	44968167	45003097	51006	SLC35C2	15	1	5376	-0.020343	0.50812	1	0.979004
20	57598200	57627901	51012	SLMO2	32	5	5376	-0.020707	0.50826	1	0.979004
19	13875257	13899587	28974	C19orf53	36	1	5376	-0.020724	0.50827	1	0.979004
16	1951464	1978231	64711	HS3ST6	76	4	5376	-0.020788	0.50829	1	0.979004
20	1339621	1383816	2280	FKBP1A	115	17	5376	-0.020939	0.50835	1	0.979004
10	21404692	21445488	387638	C10orf113	62	7	5376	-0.020984	0.50837	1	0.979004
16	18985256	19085264	79905	TMC7	100	5	5376	-0.021187	0.50845	1	0.979004
12	56722663	56744194	51561	IL23A	14	1	5376	-0.021619	0.50862	1	0.979004
1	23327327	23352343	729059	C1orf234	26	3	5376	-0.021602	0.50862	1	0.979004
16	69733304	69770849	1728	NQO1	70	10	5376	-0.021755	0.50868	1	0.979004
2	219909142	219935238	3549	IHH	59	4	5376	-0.02182	0.5087	1	0.979004
6	83910108	84150938	4199	ME1	434	15	5375	-0.021939	0.50875	1	0.979004
11	47418683	47448051	91252	SLC39A13	54	5	5376	-0.022034	0.50879	1	0.979004
14	55483844	55526207	122809	SOCS4	58	6	5376	-0.022078	0.50881	1	0.979004
7	149402061	149441664	84626	KRBA1	43	3	5376	-0.02211	0.50882	1	0.979004
3	48626432	48657391	7384	UQCRC1	9	2	5368	-0.02224	0.50887	1	0.979004
1	47013079	47079966	8569	MKNK1	67	5	5376	-0.022305	0.5089	1	0.979004
13	24134509	24260244	55504	TNFRSF19	303	24	5370	-0.022645	0.50903	1	0.979004
15	100096133	100266688	4205	MEF2A	187	13	5374	-0.0228	0.5091	1	0.979004
11	113175251	113254345	54970	TTC12	121	14	5376	-0.022809	0.5091	1	0.979004
3	53307443	53391654	55802	DCP1A	94	9	5376	-0.022992	0.50917	1	0.979004
6	127577827	127619707	81847	RNF146	55	5	5376	-0.023035	0.50919	1	0.979004
22	24567444	24595074	56241	SUSD2	15	3	5376	-0.023059	0.5092	1	0.979004
22	32139937	32313020	9681	DEPDC5	364	15	5376	-0.023326	0.5093	1	0.979004
1	43600800	43632067	440585	FAM183A	103	12	5376	-0.023527	0.50938	1	0.979004
11	18617948	18666020	144108	SPTY2D1	7	2	5376	-0.02375	0.50947	1	0.979004
14	102819300	102978818	9895	TECPR2	341	12	5375	-0.024097	0.50961	1	0.979004
12	4819752	4891892	26290	GALNT8	157	11	5376	-0.02428	0.50969	1	0.979004
6	37311748	37372514	9025	RNF8	23	5	5359	-0.024441	0.50975	1	0.979004
1	186255405	186293688	10216	PRG4	59	8	5372	-0.024449	0.50975	1	0.979004
1	27195872	27226869	54707	GPN2	19	2	5376	-0.024547	0.50979	1	0.979004
3	182650153	182713731	54165	DCUN1D1	50	4	5368	-0.024637	0.50983	1	0.979004
13	48601703	48631282	55270	NUDT15	70	12	5376	-0.024793	0.50989	1	0.979004
1	207484817	207544311	1604	CD55	82	6	5355	-0.025176	0.51004	1	0.979004
11	128794627	128823294	63970	TP53AIP1	51	8	5371	-0.02525	0.51007	1	0.979004
5	43434354	43494171	64417	C5orf28	93	4	5365	-0.025444	0.51015	1	0.979004
16	27068219	27090487	162083	C16orf82	23	3	5376	-0.02548	0.51016	1	0.979004
17	7174986	7201367	6517	SLC2A4	22	2	5376	-0.025688	0.51025	1	0.979004
10	105203144	105228648	255022	CALHM1	44	7	5358	-0.02592	0.51034	1	0.979004
7	41718601	41752706	3624	INHBA	19	4	5376	-0.026144	0.51043	1	0.979004
1	160236599	160264941	5824	PEX19	19	1	5376	-0.026399	0.51053	1	0.979004
15	91464148	91485792	374659	HDDC3	10	2	5376	-0.026389	0.51053	1	0.979004
2	139249350	139340805	339745	SPOPL	83	7	5376	-0.026463	0.51056	1	0.979004
14	20472420	20493352	122740	OR4K14	69	7	5376	-0.026631	0.51062	1	0.979004
3	190095661	190139932	10686	CLDN16	122	12	5376	-0.026871	0.51072	1	0.979004
17	14194367	14262721	9953	HS3ST3B1	28	4	5376	-0.027234	0.51086	1	0.979004
6	25835328	25884471	10786	SLC17A3	125	15	5370	-0.027357	0.51091	1	0.979004
17	38894273	38921584	147183	KRT25	46	6	5376	-0.027456	0.51095	1	0.979004
9	97851336	98089991	2176	FANCC	163	10	5373	-0.027496	0.51097	1	0.979004
16	29664271	29691828	6693	SPN	4	1	5376	-0.027582	0.511	1	0.979004
1	6465292	6494724	54626	HES2	7	1	5376	-0.027962	0.51115	1	0.979004
20	39647462	39763127	7150	TOP1	96	11	5374	-0.027985	0.51116	1	0.979004
8	21539530	21682392	2675	GFRA2	40	8	5376	-0.028198	0.51125	1	0.979004
17	40842293	40907095	2145	EZH1	30	1	5376	-0.02853	0.51138	1	0.979004
13	25810339	25871704	9107	MTMR6	59	4	5376	-0.02864	0.51142	1	0.979004
4	24519087	24596184	1665	DHX15	85	11	5372	-0.028666	0.51143	1	0.979004
19	44445375	44481752	7638	ZNF221	109	10	5376	-0.028747	0.51147	1	0.979004
14	76608255	76681239	55668	GPATCH2L	182	11	5376	-0.028749	0.51147	1	0.979004
17	80268900	80301921	6398	SECTM1	7	1	5376	-0.028929	0.51154	1	0.979004
13	31022877	31201942	3146	HMGB1	70	8	5376	-0.028948	0.51155	1	0.979004
20	21676297	21709124	5075	PAX1	2	1	5128	-0.029044	0.51159	1	0.979004
12	96956648	97279333	144535	CFAP54	780	23	5374	-0.029195	0.51165	1	0.979004
13	46105432	46199874	220081	ERICH6B	180	20	5375	-0.029242	0.51166	1	0.979004
6	158392888	158530208	8871	SYNJ2	377	33	5376	-0.029302	0.51169	1	0.979004
5	60159659	60250905	1161	ERCC8	203	16	5356	-0.029532	0.51178	1	0.979004
18	33867677	34370019	80206	FHOD3	843	59	5375	-0.029792	0.51188	1	0.979004
7	107194402	107228968	11062	DUS4L	44	5	5376	-0.02982	0.51189	1	0.979004
6	32961959	32987389	3111	HLA-DOA	153	22	5363	-0.029859	0.51191	1	0.979004
10	126075872	126117545	4942	OAT	30	3	5376	-0.029883	0.51192	1	0.979004
7	56159266	56184187	51142	CHCHD2	60	7	5337	-0.029986	0.51196	1	0.979004
20	56783510	56814039	140731	ANKRD60	33	6	5376	-0.03011	0.51201	1	0.979004
6	11173531	11392581	4739	NEDD9	346	39	5375	-0.030152	0.51203	1	0.979004
8	27307278	27346813	1135	CHRNA2	93	10	5376	-0.030189	0.51204	1	0.979004
1	34622624	34694732	84970	C1orf94	115	12	5375	-0.030243	0.51206	1	0.979004
8	141511397	141537252	54108	CHRAC1	2	1	5376	-0.030294	0.51208	1	0.979004
8	25032287	25283227	80005	DOCK5	490	44	5373	-0.030418	0.51213	1	0.979004
9	38382661	38408662	219	ALDH1B1	66	17	5368	-0.030568	0.51219	1	0.979004
14	94833084	94867029	5265	SERPINA1	120	20	5375	-0.030819	0.51229	1	0.979004
9	2707526	2740037	169522	KCNV2	45	7	5376	-0.031031	0.51238	1	0.979004
1	153352508	153405054	6279	S100A8	91	3	5376	-0.03129	0.51248	1	0.979004
2	239959864	240333346	9759	HDAC4	525	41	5370	-0.031365	0.51251	1	0.979004
12	91487232	91515542	4060	LUM	66	7	5376	-0.031531	0.51258	1	0.979004
3	38877260	39005136	11280	SCN11A	275	16	5376	-0.031755	0.51267	1	0.979004
1	23625953	23681143	10236	HNRNPR	29	2	5376	-0.032023	0.51277	1	0.979004
7	130023612	130091051	95681	CEP41	35	7	5376	-0.032076	0.51279	1	0.979004
16	23604481	23662678	79728	PALB2	160	13	5363	-0.032118	0.51281	1	0.979004
7	77315743	77419120	222194	RSBN1L	230	16	5370	-0.032125	0.51281	1	0.979004
1	159163803	159186290	2532	ACKR1	23	4	5376	-0.032432	0.51294	1	0.979004
2	111385275	111445684	699	BUB1	28	1	5376	-0.032486	0.51296	1	0.979004
5	157088561	157117162	100190949	C5orf52	71	9	5376	-0.032712	0.51305	1	0.979004
7	42938223	42961689	79020	C7orf25	52	3	5376	-0.032867	0.51311	1	0.979004
9	21357371	21378075	3447	IFNA13	65	5	5376	-0.032998	0.51316	1	0.979004
1	21912708	22006010	5909	RAP1GAP	233	42	5368	-0.033064	0.51319	1	0.979004
8	72923486	72997819	8989	TRPA1	282	21	5376	-0.033375	0.51331	1	0.979004
5	172172656	172199558	101928093	LOC101928093	36	5	5376	-0.033456	0.51334	1	0.979004
9	96204173	96338397	23196	FAM120A	309	16	5365	-0.033537	0.51338	1	0.979004
17	74362742	74393941	8877	SPHK1	34	5	5376	-0.033641	0.51342	1	0.979004
19	295575	354791	54531	MIER2	17	3	5376	-0.033893	0.51352	1	0.979004
11	67161384	67187561	374403	TBC1D10C	11	2	5376	-0.033931	0.51353	1	0.979004
18	33757480	33858685	55034	MOCOS	113	12	5376	-0.034727	0.51385	1	0.979004
7	141477129	141501338	54429	TAS2R5	39	1	5376	-0.034746	0.51386	1	0.979004
12	58180415	58220193	10677	AVIL	24	3	5376	-0.034858	0.5139	1	0.979004
9	90102601	90333566	1612	DAPK1	604	49	5372	-0.03516	0.51402	1	0.979004
4	833065	936174	2580	GAK	119	12	5376	-0.035147	0.51402	1	0.979004
10	11855295	11924276	254427	PROSER2	105	11	5376	-0.035297	0.51408	1	0.979004
19	52890771	52931661	84436	ZNF528	2	1	5376	-0.035537	0.51417	1	0.979004
6	31100216	31136015	54535	CCHCR1	325	25	5370	-0.035595	0.5142	1	0.979004
1	158659468	158680442	81448	OR6K2	31	4	5376	-0.035668	0.51423	1	0.979004
2	99225569	99357589	11320	MGAT4A	174	15	5348	-0.035867	0.51431	1	0.979004
21	42678661	42739654	54097	FAM3B	98	13	5376	-0.035956	0.51434	1	0.979004
1	100588669	100626054	54482	TRMT13	44	6	5279	-0.035998	0.51436	1	0.979004
1	185693683	186170085	83872	HMCN1	341	15	5363	-0.036123	0.51441	1	0.979004
17	76773463	76846980	57602	USP36	74	6	5376	-0.036313	0.51448	1	0.979004
20	43528701	43597585	80336	PABPC1L	78	9	5376	-0.036422	0.51453	1	0.979004
14	70223812	70248722	6430	SRSF5	36	3	5376	-0.036469	0.51455	1	0.979004
7	77413045	77437747	85025	TMEM60	38	7	5376	-0.036554	0.51458	1	0.979004
20	30770307	30805546	5326	PLAGL2	25	4	5376	-0.036664	0.51462	1	0.979004
19	30292805	30325224	898	CCNE1	11	1	5376	-0.036861	0.5147	1	0.979004
2	237064307	237086652	2637	GBX2	19	3	5376	-0.037038	0.51477	1	0.979004
1	91956338	92001321	8317	CDC7	84	10	5357	-0.037091	0.51479	1	0.979004
3	150311066	150358234	51714	SELT	97	13	5376	-0.037195	0.51484	1	0.979004
12	3058478	3159842	7004	TEAD4	109	14	5375	-0.037272	0.51487	1	0.979004
15	31763884	32172875	161725	OTUD7A	656	25	5355	-0.037403	0.51492	1	0.979004
2	11309894	11494711	9475	ROCK2	386	14	5376	-0.037429	0.51493	1	0.979004
2	109140811	109313702	3987	LIMS1	261	7	5375	-0.037529	0.51497	1	0.979004
17	51052879	51075012	100506650	C17orf112	27	6	5356	-0.03762	0.515	1	0.979004
3	51897737	51919600	389124	IQCF5	43	5	5361	-0.037811	0.51508	1	0.979004
16	66576466	66613832	51192	CKLF	53	3	5376	-0.037955	0.51514	1	0.979004
6	161113225	161185086	5340	PLG	138	11	5375	-0.038016	0.51516	1	0.979004
17	46174911	46210109	29916	SNX11	88	7	5376	-0.038571	0.51538	1	0.979004
22	50692142	50718779	5600	MAPK11	8	1	5376	-0.038739	0.51545	1	0.979004
1	36169477	36194790	127703	C1orf216	1	1	5376	-0.039364	0.5157	1	0.979004
5	149330300	149376963	1836	SLC26A2	48	7	5376	-0.039414	0.51572	1	0.979004
16	66589849	66623038	113540	CMTM1	59	3	5376	-0.03963	0.51581	1	0.979004
20	47719876	47814907	6780	STAU1	162	12	5372	-0.039777	0.51586	1	0.979004
8	11690033	11735646	1508	CTSB	194	19	5350	-0.039805	0.51588	1	0.979004
1	197112814	197179672	360023	ZBTB41	54	6	5376	-0.039841	0.51589	1	0.979004
21	48045507	48095155	3275	PRMT2	52	4	5376	-0.039975	0.51594	1	0.979004
3	52857131	52879235	389125	MUSTN1	48	4	5376	-0.040001	0.51595	1	0.979004
5	110395778	110423722	85480	TSLP	32	7	5376	-0.040054	0.51598	1	0.979004
7	150312463	150339736	474344	GIMAP6	56	7	5376	-0.040415	0.51612	1	0.979004
10	13309796	13352133	5264	PHYH	119	15	5376	-0.040513	0.51616	1	0.979004
4	159035732	159104202	51313	FAM198B	136	8	5376	-0.040515	0.51616	1	0.979004
1	32085463	32120838	553115	PEF1	48	4	5376	-0.0407	0.51623	1	0.979004
19	58183337	58211179	90233	ZNF551	40	5	5376	-0.040744	0.51625	1	0.979004
5	26870709	27048689	1007	CDH9	353	19	5375	-0.040822	0.51628	1	0.979004
18	71910527	71969251	1528	CYB5A	178	9	5376	-0.040897	0.51631	1	0.979004
19	45137098	45179429	5817	PVR	18	2	5376	-0.040917	0.51632	1	0.979004
12	14910933	14934093	121504	HIST4H4	69	7	5376	-0.040982	0.51635	1	0.979004
7	121948478	122536813	93664	CADPS2	1018	39	5372	-0.041052	0.51637	1	0.979004
16	87326404	87361468	100506581	C16orf95	112	12	5359	-0.041135	0.51641	1	0.979004
6	53873714	54141078	90523	MLIP	419	18	5375	-0.041354	0.51649	1	0.979004
14	70232552	70274006	6554	SLC10A1	57	4	5376	-0.041388	0.51651	1	0.979004
1	207066630	207105378	9214	FCMR	34	1	5376	-0.041456	0.51653	1	0.979004
10	101625334	101779676	23268	DNMBP	419	17	5376	-0.041747	0.51665	1	0.979004
12	72656314	73069422	29953	TRHDE	638	24	5376	-0.041911	0.51672	1	0.979004
8	99043938	99067818	6156	RPL30	36	6	5376	-0.042105	0.51679	1	0.979004
2	223715732	223818119	2181	ACSL3	223	16	5376	-0.042274	0.51686	1	0.979004
2	44385984	44481570	5495	PPM1B	135	8	5365	-0.042292	0.51687	1	0.979004
7	48118355	48158330	7378	UPP1	32	4	5376	-0.042947	0.51713	1	0.979004
18	12397895	12442237	10650	SLMO1	42	7	5376	-0.043215	0.51724	1	0.979004
19	6762679	6867377	7409	VAV1	68	1	5376	-0.043258	0.51725	1	0.979004
19	45705879	45747469	90332	EXOC3L2	12	1	5376	-0.043374	0.5173	1	0.979004
20	48687661	48780335	387522	TMEM189-UBE2V1	127	8	5376	-0.043521	0.51736	1	0.979004
5	122670579	122769286	153241	CEP120	267	12	5368	-0.043562	0.51737	1	0.979004
19	43954946	43979831	27076	LYPD3	1	1	5376	-0.04388	0.5175	1	0.979004
21	44463301	44506472	875	CBS	35	1	5376	-0.043893	0.51751	1	0.979004
15	65812804	65880693	51495	HACD3	87	4	5376	-0.043997	0.51755	1	0.979004
6	107067441	107126292	55278	QRSL1	155	15	5376	-0.044412	0.51771	1	0.979004
20	62482566	62504341	140701	ABHD16B	10	1	5376	-0.045063	0.51797	1	0.979004
12	120021264	120089861	387890	TMEM233	151	8	5376	-0.045287	0.51806	1	0.979004
6	29560005	29610962	2550	GABBR1	25	4	5376	-0.045395	0.5181	1	0.979004
6	31533344	31556113	7124	TNF	55	12	5374	-0.045389	0.5181	1	0.979004
16	66576466	66623038	100529251	CKLF-CMTM1	75	4	5376	-0.045697	0.51822	1	0.979004
9	91610686	91803682	53358	SHC3	334	24	5375	-0.045946	0.51832	1	0.979004
1	156697094	156720923	79590	MRPL24	5	1	5376	-0.045958	0.51833	1	0.979004
12	16331419	16440619	729025	SLC15A5	287	10	5376	-0.046322	0.51847	1	0.979004
22	36873233	36913148	80020	FOXRED2	73	8	5376	-0.046431	0.51852	1	0.979004
18	21169977	21252849	147463	ANKRD29	58	7	5375	-0.046564	0.51857	1	0.979004
5	170200723	170251051	2568	GABRP	122	15	5376	-0.046751	0.51864	1	0.979004
20	61137660	61177971	128826	MIR1-1HG	4	1	5376	-0.046991	0.51874	1	0.979004
2	202231930	202326319	66008	TRAK2	123	7	5331	-0.047046	0.51876	1	0.979004
11	114156535	114193238	4837	NNMT	32	5	5376	-0.047106	0.51879	1	0.979004
3	9530045	9605486	375323	LHFPL4	150	12	5374	-0.047206	0.51883	1	0.979004
4	70786799	70822288	1446	CSN1S1	66	6	5376	-0.047594	0.51898	1	0.979004
9	35947105	35968151	56656	OR2S2	65	5	5376	-0.047604	0.51898	1	0.979004
1	235700985	235824054	2786	GNG4	227	21	5376	-0.047655	0.519	1	0.979004
9	86441613	86546428	55582	KIF27	166	8	5376	-0.047678	0.51901	1	0.979004
16	75467136	75508584	124491	TMEM170A	108	5	5376	-0.047754	0.51904	1	0.979004
5	140197650	140401929	56142	PCDHA6	278	11	5373	-0.047884	0.5191	1	0.979004
12	112454493	112556826	80018	NAA25	56	5	5376	-0.047912	0.51911	1	0.979004
17	625847	656075	79850	FAM57A	75	10	5376	-0.047957	0.51912	1	0.979004
19	7059471	7097979	79230	ZNF557	20	2	5376	-0.048157	0.5192	1	0.979004
22	30811611	30835041	51537	MTFP1	36	7	5376	-0.048596	0.51938	1	0.979004
5	140547371	140570081	56128	PCDHB8	71	8	5341	-0.048652	0.5194	1	0.979004
22	45578123	45646650	23313	KIAA0930	118	12	5376	-0.048942	0.51952	1	0.979004
7	134223849	134274615	441282	AKR1B15	153	8	5376	-0.048954	0.51952	1	0.979004
6	149629436	149742747	23118	TAB2	245	13	5376	-0.049055	0.51956	1	0.979004
18	74059637	74217146	9658	ZNF516	156	13	5366	-0.049187	0.51961	1	0.979004
4	1684527	1724421	7884	SLBP	79	8	5376	-0.049643	0.5198	1	0.979004
17	64821235	64891941	27091	CACNG5	54	12	5373	-0.049878	0.51989	1	0.979004
11	104746445	104779397	100506742	CASP12	30	2	5376	-0.050163	0.52	1	0.979004
12	31423356	31489159	58516	FAM60A	18	2	5376	-0.050265	0.52004	1	0.979004
7	150632044	150685402	3757	KCNH2	32	5	5376	-0.050275	0.52005	1	0.979004
11	63942206	63982020	10963	STIP1	65	8	5366	-0.05031	0.52006	1	0.979004
2	191263081	191377041	54842	MFSD6	249	19	5375	-0.050304	0.52006	1	0.979004
9	82176878	82351658	7091	TLE4	160	11	5376	-0.050365	0.52008	1	0.979004
9	35687334	35742392	7094	TLN1	50	7	5369	-0.050684	0.52021	1	0.979004
19	47980891	48028515	8775	NAPA	2	1	5376	-0.050781	0.52025	1	0.979004
2	27994266	28123223	64080	RBKS	129	4	5376	-0.051137	0.52039	1	0.979004
16	57280009	57328584	51090	PLLP	26	1	5376	-0.051158	0.5204	1	0.979004
21	40439076	40565440	8624	PSMG1	284	18	5376	-0.051336	0.52047	1	0.979004
6	52751437	52784496	2940	GSTA3	84	8	5357	-0.051502	0.52054	1	0.979004
13	48506791	48622125	8803	SUCLA2	406	16	5375	-0.051597	0.52058	1	0.979004
20	57560242	57592309	1522	CTSZ	56	8	5376	-0.051682	0.52061	1	0.979004
12	62644121	62813501	9958	USP15	324	15	5376	-0.051756	0.52064	1	0.979004
12	64650763	64794345	115749	C12orf56	297	16	5376	-0.051851	0.52068	1	0.979004
15	34623917	34645362	55505	NOP10	30	4	5376	-0.052248	0.52083	1	0.979004
15	64447716	64675968	53944	CSNK1G1	260	7	5376	-0.052612	0.52098	1	0.979004
3	42724155	42754319	57467	HHATL	31	5	5376	-0.052731	0.52103	1	0.979004
1	19913471	19966315	440574	MINOS1	98	12	5367	-0.052864	0.52108	1	0.979004
20	30936147	31037122	171023	ASXL1	84	3	5376	-0.052908	0.5211	1	0.979004
19	56260507	56284541	342931	RFPL4A	25	2	5376	-0.053067	0.52116	1	0.979004
15	65609465	65680378	9543	IGDCC3	37	6	5376	-0.053115	0.52118	1	0.979004
16	69786187	69985644	11060	WWP2	338	16	5376	-0.053216	0.52122	1	0.979004
9	6522464	6655692	2731	GLDC	302	29	5369	-0.053274	0.52124	1	0.979004
3	145900122	145978966	57088	PLSCR4	222	15	5376	-0.053256	0.52124	1	0.979004
9	124954856	125001166	26468	LHX6	33	7	5376	-0.053387	0.52129	1	0.979004
10	15047071	15140783	414149	ACBD7	202	23	5353	-0.053385	0.52129	1	0.979004
1	201339966	201378669	3898	LAD1	45	7	5239	-0.053512	0.52134	1	0.979004
19	44116519	44153991	199731	CADM4	31	4	5376	-0.053647	0.52139	1	0.979004
1	12030238	12083572	9927	MFN2	23	1	5376	-0.053857	0.52148	1	0.979004
1	51742930	51820785	22996	TTC39A	6	2	5376	-0.053866	0.52148	1	0.979004
6	46704654	46736955	100287718	ANKRD66	32	4	5376	-0.054072	0.52156	1	0.979004
18	54804293	54827639	284257	BOD1L2	57	8	5371	-0.054458	0.52171	1	0.979004
7	2588617	2664368	23288	IQCE	192	17	5376	-0.054512	0.52174	1	0.979004
17	46093533	46130908	51226	COPZ2	72	9	5376	-0.054899	0.52189	1	0.979004
3	183950117	183977313	10195	ALG3	35	5	5356	-0.055243	0.52203	1	0.979004
1	57100990	57191008	5563	PRKAA2	198	12	5376	-0.055341	0.52207	1	0.979004
8	28548990	28621207	2137	EXTL3	38	2	5376	-0.055389	0.52209	1	0.979004
14	70336105	70509083	64093	SMOC1	448	44	5345	-0.055647	0.52219	1	0.979004
7	141428121	141460288	6742	SSBP1	37	1	5376	-0.055866	0.52228	1	0.979004
8	95374188	95497343	25788	RAD54B	321	12	5376	-0.055871	0.52228	1	0.979004
14	75978784	76023335	10538	BATF	76	8	5376	-0.055895	0.52229	1	0.979004
11	66071958	66094515	57124	CD248	28	5	5376	-0.056064	0.52235	1	0.979004
2	86056271	86126157	8869	ST3GAL5	195	16	5376	-0.056087	0.52236	1	0.979004
1	183431506	183533328	9887	SMG7	73	8	5376	-0.056235	0.52242	1	0.979004
6	42995355	43031683	9820	CUL7	47	6	5368	-0.056539	0.52254	1	0.979004
16	80999699	81050713	56942	CMC2	232	9	5376	-0.056574	0.52256	1	0.979004
19	45106911	45150081	147710	IGSF23	68	7	5376	-0.056592	0.52256	1	0.979004
5	156877027	156911730	348938	NIPAL4	92	13	5370	-0.056738	0.52262	1	0.979004
20	33863534	33890225	128876	FAM83C	31	2	5376	-0.056849	0.52267	1	0.979004
11	205030	246362	23410	SIRT3	173	12	5376	-0.056918	0.52269	1	0.979004
7	123231882	123287951	142685	ASB15	78	10	5376	-0.056895	0.52269	1	0.979004
2	74352528	74385039	388962	BOLA3	49	6	5376	-0.057108	0.52277	1	0.979004
9	132579564	132607572	51759	C9orf78	139	8	5367	-0.057289	0.52284	1	0.979004
7	42946460	42981805	5683	PSMA2	80	4	5376	-0.057397	0.52289	1	0.979004
12	14646597	14730791	79887	PLBD1	68	7	5292	-0.057723	0.52302	1	0.979004
15	45449412	45503373	90525	SHF	72	5	5376	-0.057825	0.52306	1	0.979004
1	150449840	150490085	80222	TARS2	94	7	5376	-0.05792	0.52309	1	0.979004
14	99167950	99194103	283598	C14orf177	87	12	5372	-0.05799	0.52312	1	0.979004
2	241408839	241510472	51281	ANKMY1	85	13	5376	-0.058075	0.52316	1	0.979004
3	9429384	9529838	55209	SETD5	136	11	5371	-0.058207	0.52321	1	0.979004
11	118087405	118134135	196264	MPZL3	123	6	5376	-0.058758	0.52343	1	0.979004
20	2764715	2791292	56265	CPXM1	50	9	5376	-0.059249	0.52362	1	0.979004
21	30661151	30744257	571	BACH1	58	5	5376	-0.059556	0.52375	1	0.979004
4	142939181	143777604	8821	INPP4B	1811	65	5367	-0.059592	0.52376	1	0.979004
7	23135353	23225040	55975	KLHL7	212	8	5376	-0.059605	0.52376	1	0.979004
1	55212571	55240226	25973	PARS2	57	9	5376	-0.059801	0.52384	1	0.979004
2	197821741	198185521	91526	ANKRD44	716	46	5375	-0.060069	0.52395	1	0.979004
20	23794404	23817312	1470	CST2	41	6	5374	-0.060192	0.524	1	0.979004
4	160015224	160291314	9693	RAPGEF2	347	18	5376	-0.060208	0.524	1	0.979004
6	4105927	4145831	10455	ECI2	101	9	5372	-0.060465	0.52411	1	0.979004
1	158725534	158746472	128372	OR6N1	85	10	5376	-0.060562	0.52415	1	0.979004
19	55660029	55688090	352909	DNAAF3	38	5	5376	-0.060601	0.52416	1	0.979004
9	77693398	77772114	26578	OSTF1	213	27	5376	-0.060937	0.5243	1	0.979004
21	37747689	37799125	8208	CHAF1B	19	3	5376	-0.060983	0.52431	1	0.979004
5	93943086	94043326	84250	ANKRD32	187	10	5375	-0.061028	0.52433	1	0.979004
7	69053905	70267885	26053	AUTS2	1703	55	5372	-0.061134	0.52437	1	0.979004
6	161541057	161705107	56895	AGPAT4	293	29	5376	-0.061171	0.52439	1	0.979004
7	100267130	100296870	64599	GIGYF1	13	2	5376	-0.061482	0.52451	1	0.979004
5	169054251	169520386	1794	DOCK2	1071	76	5371	-0.062252	0.52482	1	0.979004
3	101033049	101242085	57337	SENP7	485	9	5376	-0.062464	0.5249	1	0.979004
17	36817956	36841187	100170841	C17orf96	16	3	5376	-0.062505	0.52492	1	0.979004
7	129064274	129138240	57464	STRIP2	108	9	5374	-0.062662	0.52498	1	0.979004
3	187376694	187398201	6750	SST	28	2	5376	-0.06285	0.52506	1	0.979004
1	180932164	181002074	10228	STX6	88	9	5376	-0.063027	0.52513	1	0.979004
12	26262959	26288003	79365	BHLHE41	37	6	5376	-0.063377	0.52527	1	0.979004
12	58138881	58164193	92979	2009-03-01	11	2	5376	-0.063408	0.52528	1	0.979004
19	44090544	44114587	79177	ZNF576	23	4	5376	-0.063523	0.52532	1	0.979004
9	139286374	139315054	10807	SDCCAG3	66	8	5053	-0.063658	0.52538	1	0.979004
19	48013942	48085994	84215	ZNF541	16	1	5376	-0.063666	0.52538	1	0.979004
14	94820651	94843039	390502	SERPINA2	91	11	5376	-0.063893	0.52547	1	0.979004
11	67149423	67175883	5883	RAD9A	16	2	5376	-0.064082	0.52555	1	0.979004
8	117952512	118198953	169026	SLC30A8	330	19	5376	-0.06432	0.52564	1	0.979004
4	54233803	54336103	81608	FIP1L1	255	10	5376	-0.064395	0.52567	1	0.979004
13	25660276	25682705	5042	PABPC3	37	6	5376	-0.064464	0.5257	1	0.979004
6	41596194	41631984	4188	MDFI	11	1	5376	-0.064511	0.52572	1	0.979004
13	20238892	20367159	55269	PSPC1	141	7	5376	-0.064733	0.52581	1	0.979004
15	69212839	69359501	79400	NOX5	112	5	5354	-0.065057	0.52594	1	0.979004
19	55783440	55833930	84446	BRSK1	21	2	5376	-0.065373	0.52606	1	0.979004
19	55813653	55855416	284417	TMEM150B	21	2	5376	-0.065373	0.52606	1	0.979004
4	48333497	48438218	57606	SLAIN2	247	16	5376	-0.065466	0.5261	1	0.979004
3	122273085	122304050	151636	DTX3L	96	9	5376	-0.065507	0.52611	1	0.979004
6	37440696	37477700	154467	CCDC167	46	7	5368	-0.06553	0.52612	1	0.979004
11	67810326	67898858	1119	CHKA	42	2	5376	-0.065597	0.52615	1	0.979004
5	60443536	60468302	643155	SMIM15	40	7	5361	-0.065646	0.52617	1	0.979004
11	60648019	60684061	27339	PRPF19	44	4	5376	-0.065749	0.52621	1	0.979004
1	193081088	193233945	79577	CDC73	144	6	5376	-0.066007	0.52631	1	0.979004
9	135744282	135775419	11092	C9orf9	47	9	5376	-0.066056	0.52633	1	0.979004
19	49881475	49931256	147872	CCDC155	56	4	5376	-0.066441	0.52649	1	0.979004
5	102191527	102376809	5066	PAM	201	7	5276	-0.066503	0.52651	1	0.979004
17	80699938	80911062	6904	TBCD	542	17	5375	-0.0666	0.52655	1	0.979004
12	62850597	63001363	23041	MON2	326	16	5374	-0.06663	0.52656	1	0.979004
12	120962132	121025397	9921	RNF10	166	14	5376	-0.066752	0.52661	1	0.979004
15	44570909	44717959	113201	CASC4	48	2	5345	-0.066779	0.52662	1	0.979004
10	51539553	51572517	4477	MSMB	8	1	5376	-0.067033	0.52672	1	0.979004
11	73713759	73892064	26005	C2CD3	283	11	5303	-0.067288	0.52682	1	0.979004
11	9716380	9737943	101927955	LOC101927955	125	6	5376	-0.067534	0.52692	1	0.979004
3	179270708	179316193	86	ACTL6A	33	1	5376	-0.067571	0.52694	1	0.979004
11	118518942	118560381	11181	TREH	96	3	5376	-0.067729	0.527	1	0.979004
1	154919502	154944258	90780	PYGO2	1	1	5376	-0.067731	0.527	1	0.979004
11	64682143	64711950	5526	PPP2R5B	26	1	5376	-0.067987	0.5271	1	0.979004
7	102942921	102995320	27000	DNAJC2	36	4	5376	-0.06818	0.52718	1	0.979004
11	46712317	46737466	79797	ZNF408	27	4	5376	-0.068387	0.52726	1	0.979004
8	16840334	16869674	26281	FGF20	112	15	5376	-0.068574	0.52734	1	0.979004
2	220273099	220301461	1674	DES	23	1	5376	-0.0686	0.52735	1	0.979004
1	173000360	173030103	8995	TNFSF18	31	3	5376	-0.068822	0.52743	1	0.979004
7	44144279	44173267	5425	POLD2	9	2	5302	-0.068939	0.52748	1	0.979004
17	52967880	53049328	10040	TOM1L1	189	12	5376	-0.06896	0.52749	1	0.979004
3	52857131	52941597	100526772	TMEM110-MUSTN1	141	8	5375	-0.06907	0.52753	1	0.979004
8	37609680	37647286	11212	PROSC	2	1	5376	-0.069134	0.52756	1	0.979004
16	31084745	31110289	339105	PRSS53	24	3	5376	-0.069376	0.52765	1	0.979004
7	158639269	158748883	55112	WDR60	238	16	5376	-0.069491	0.5277	1	0.979004
14	55508362	55546912	93487	MAPK1IP1L	52	5	5376	-0.06988	0.52786	1	0.979004
6	84559370	84680146	51167	CYB5R4	35	2	5376	-0.070457	0.52809	1	0.979004
3	112919850	113016306	91653	BOC	177	22	5370	-0.070458	0.52809	1	0.979004
16	78123310	79256567	51741	WWOX	3353	205	5372	-0.070543	0.52812	1	0.979004
22	30106344	30137822	164633	CABP7	76	10	5376	-0.070553	0.52812	1	0.979004
20	39797089	39938766	23051	ZHX3	182	13	5376	-0.070617	0.52815	1	0.979004
16	117018	145850	4350	MPG	1	1	5376	-0.070746	0.5282	1	0.979004
16	98058	136354	64285	RHBDF1	1	1	5376	-0.070746	0.5282	1	0.979004
5	140556893	140581111	56127	PCDHB9	72	8	5342	-0.070781	0.52821	1	0.979004
9	107321449	107342411	138802	OR13C8	40	4	5376	-0.07121	0.52838	1	0.979004
13	113020649	113099009	122258	SPACA7	300	19	5352	-0.07135	0.52844	1	0.979004
11	67155652	67179376	5499	PPP1CA	12	2	5376	-0.071766	0.52861	1	0.979004
2	162470699	162851786	57282	SLC4A10	578	13	5372	-0.072147	0.52876	1	0.979004
5	176774704	176809599	10636	RGS14	17	2	5376	-0.072662	0.52896	1	0.979004
12	112553349	112601408	10906	TRAFD1	24	2	5376	-0.072791	0.52901	1	0.979004
22	24189059	24237738	66035	SLC2A11	65	10	5376	-0.07281	0.52902	1	0.979004
5	107184734	107728080	64839	FBXL17	949	32	5375	-0.072832	0.52903	1	0.979004
10	74117084	74395949	10367	MICU1	302	3	5376	-0.072955	0.52908	1	0.979004
17	65030652	65062913	786	CACNG1	43	7	5376	-0.073177	0.52917	1	0.979004
14	64844754	64936725	4522	MTHFD1	144	15	5376	-0.073393	0.52925	1	0.979004
6	160759405	160883613	6581	SLC22A3	218	15	5375	-0.073542	0.52931	1	0.979004
6	153322026	153462389	26575	RGS17	396	19	5375	-0.07357	0.52932	1	0.979004
2	55189325	55317770	57142	RTN4	340	22	5373	-0.073572	0.52932	1	0.979004
11	62443874	62467371	221091	LRRN4CL	21	1	5373	-0.073597	0.52933	1	0.979004
10	111614524	111693311	7511	XPNPEP1	88	8	5376	-0.073769	0.5294	1	0.979004
7	32897778	32941468	25948	KBTBD2	74	6	5376	-0.074089	0.52953	1	0.979004
11	46755084	46877859	9793	CKAP5	119	8	5372	-0.07415	0.52955	1	0.979004
3	179296253	179332434	57129	MRPL47	32	1	5376	-0.074179	0.52957	1	0.979004
2	240822058	240861838	101927147	LOC101927147	94	6	5376	-0.074277	0.52961	1	0.979004
8	11643467	11706818	2222	FDFT1	330	23	5367	-0.074481	0.52969	1	0.979004
5	139544653	139633374	84418	CYSTM1	140	6	5376	-0.074494	0.52969	1	0.979004
6	97231998	97295353	81491	GPR63	172	14	5376	-0.074504	0.5297	1	0.979004
6	16119277	16158479	29116	MYLIP	53	9	5375	-0.074604	0.52973	1	0.979004
8	71539501	71591447	51110	LACTB2	149	12	5376	-0.074807	0.52982	1	0.979004
9	94783416	94887756	10558	SPTLC1	234	15	5369	-0.074871	0.52984	1	0.979004
6	32798494	32822712	5696	PSMB8	163	23	5374	-0.074893	0.52985	1	0.979004
2	218980013	219011976	3579	CXCR2	47	3	5376	-0.075202	0.52997	1	0.979004
16	31490796	31529740	64755	C16orf58	7	1	5376	-0.075492	0.53009	1	0.979004
13	107185662	107230514	55082	ARGLU1	18	3	5376	-0.07567	0.53016	1	0.979004
5	72732083	72754352	2297	FOXD1	31	4	5376	-0.076476	0.53048	1	0.979004
18	47783252	47818144	4152	MBD1	47	6	5376	-0.076531	0.5305	1	0.979004
12	57047125	57092138	10728	PTGES3	53	5	5336	-0.076648	0.53055	1	0.979004
7	16491106	16515562	25928	SOSTDC1	84	10	5368	-0.076842	0.53063	1	0.979004
11	65411067	65440443	5970	RELA	34	6	5376	-0.076932	0.53066	1	0.979004
10	133986038	134155377	282974	STK32C	187	19	5376	-0.076919	0.53066	1	0.979004
20	43870880	43893205	6590	SLPI	58	5	5376	-0.077022	0.5307	1	0.979004
10	79783518	79826571	6229	RPS24	2	1	5376	-0.077159	0.53075	1	0.979004
8	144381494	144452147	116447	TOP1MT	180	11	5376	-0.077349	0.53083	1	0.979004
11	83156055	85348314	1740	DLG2	4639	131	5364	-0.077639	0.53094	1	0.979004
11	66237484	66287130	10072	DPP3	76	4	5376	-0.077676	0.53096	1	0.979004
6	36963423	37006845	221472	FGD2	92	10	5367	-0.077773	0.531	1	0.979004
17	72680447	72719169	146722	CD300LF	12	2	5376	-0.078126	0.53114	1	0.979004
5	133696843	133737799	7320	UBE2B	50	1	5376	-0.078292	0.5312	1	0.979004
12	27048112	27101254	55726	ASUN	97	15	5376	-0.078311	0.53121	1	0.979004
10	112669301	112783425	8036	SHOC2	172	16	5376	-0.078345	0.53122	1	0.979004
6	17271739	17304102	221662	RBM24	25	3	5376	-0.078368	0.53123	1	0.979004
17	68061348	68141749	3773	KCNJ16	191	8	5376	-0.07848	0.53128	1	0.979004
5	82363317	82659579	7518	XRCC4	480	18	5376	-0.07855	0.5313	1	0.979004
10	70470956	70562134	55749	CCAR1	106	6	5376	-0.078792	0.5314	1	0.979004
11	77522147	77593398	28971	AAMDC	109	9	5376	-0.078833	0.53142	1	0.979004
7	7212178	7298282	56913	C1GALT1	303	19	5359	-0.078897	0.53144	1	0.979004
2	239325382	239370891	51665	ASB1	147	14	5372	-0.078917	0.53145	1	0.979004
1	156688263	156716752	51093	RRNAD1	5	1	5376	-0.079022	0.53149	1	0.979004
11	70234612	70292690	2017	CTTN	61	4	5376	-0.079043	0.5315	1	0.979004
1	153055611	153077001	6704	SPRR2E	5	2	5376	-0.079112	0.53153	1	0.979004
19	40726224	40801443	208	AKT2	44	4	5376	-0.079237	0.53158	1	0.979004
19	19724464	19749039	9170	LPAR2	7	1	5376	-0.079267	0.53159	1	0.979004
5	61864562	61887275	100130733	LRRC70	21	4	5376	-0.07928	0.53159	1	0.979004
11	65395578	65428391	6494	SIPA1	27	5	5376	-0.079295	0.5316	1	0.979004
22	30940622	30980572	9514	GAL3ST1	14	3	5376	-0.079303	0.5316	1	0.979004
10	115338583	115433829	4892	NRAP	289	21	5376	-0.079355	0.53162	1	0.979004
14	75459612	75486294	8892	EIF2B2	26	1	5376	-0.079366	0.53163	1	0.979004
2	145131942	145287958	9839	ZEB2	70	13	5371	-0.07945	0.53166	1	0.979004
12	109816439	109896176	283446	MYO1H	328	17	5376	-0.079763	0.53179	1	0.979004
14	59645329	59848123	23002	DAAM1	538	24	5376	-0.079809	0.53181	1	0.979004
2	135585994	135669604	130013	ACMSD	115	5	5350	-0.07984	0.53182	1	0.979004
12	55715485	55736420	254786	OR6C3	61	4	5376	-0.07989	0.53184	1	0.979004
19	50362290	50391613	84335	AKT1S1	17	1	5376	-0.079934	0.53186	1	0.979004
6	28239314	28280326	84547	PGBD1	86	12	5371	-0.079955	0.53186	1	0.979004
14	96958713	97043453	10914	PAPOLA	51	2	5376	-0.079971	0.53187	1	0.979004
1	196997877	197046568	2165	F13B	81	6	5376	-0.080045	0.5319	1	0.979004
6	49791970	49854809	167	CRISP1	125	6	5376	-0.080158	0.53194	1	0.979004
3	52860772	52941597	375346	TMEM110	136	8	5375	-0.080438	0.53206	1	0.979004
5	176503906	176535143	2264	FGFR4	17	1	5376	-0.08056	0.5321	1	0.979004
15	59720372	59825751	145773	FAM81A	174	13	5375	-0.080974	0.53227	1	0.979004
4	46236470	46402056	2555	GABRA2	222	4	5375	-0.081107	0.53232	1	0.979004
8	71475453	71530694	23471	TRAM1	89	8	5376	-0.081753	0.53258	1	0.979004
10	129666114	129701211	119467	CLRN3	46	11	5376	-0.081771	0.53259	1	0.979004
17	6534222	6557861	84817	TXNDC17	75	7	5376	-0.082044	0.53269	1	0.979004
10	101409263	101481002	57089	ENTPD7	104	6	5376	-0.082146	0.53273	1	0.979004
7	100996101	101212304	136227	COL26A1	770	39	5375	-0.08229	0.53279	1	0.979004
4	113056553	113120237	132720	C4orf32	91	7	5375	-0.082631	0.53293	1	0.979004
5	82338665	82383272	153339	TMEM167A	87	6	5376	-0.082635	0.53293	1	0.979004
1	157786861	157821634	922	CD5L	34	4	5376	-0.082786	0.53299	1	0.979004
10	16545742	16574004	389941	C1QL3	47	7	5376	-0.082876	0.53302	1	0.979004
5	43182170	43290952	167359	NIM1K	110	16	5365	-0.083015	0.53308	1	0.979004
11	10568712	10600365	10894	LYVE1	66	9	5298	-0.083043	0.53309	1	0.979004
5	16462922	16627167	54463	FAM134B	342	30	5376	-0.083097	0.53311	1	0.979004
4	103542643	103692151	4126	MANBA	190	8	5376	-0.083385	0.53323	1	0.979004
1	225664534	225850845	55740	ENAH	270	11	5376	-0.083562	0.5333	1	0.979004
3	138361540	138563780	5291	PIK3CB	174	2	5376	-0.083728	0.53336	1	0.979004
17	48786926	48840072	51747	LUC7L3	17	2	5376	-0.084403	0.53363	1	0.979004
20	18108499	18179016	100303755	PET117	138	18	5363	-0.084495	0.53367	1	0.979004
5	7841299	7911237	4552	MTRR	274	24	5335	-0.084519	0.53368	1	0.979004
1	109092653	109191949	284611	FAM102B	83	2	5376	-0.08506	0.53389	1	0.979004
2	112515214	112651765	64682	ANAPC1	69	1	5376	-0.085695	0.53415	1	0.979004
12	92524054	92549673	694	BTG1	40	10	5376	-0.085741	0.53416	1	0.979004
2	101169418	101203201	79031	PDCL3	83	9	5376	-0.086134	0.53432	1	0.979004
6	43255737	43283276	10864	SLC22A7	34	5	5376	-0.086174	0.53434	1	0.979004
15	101447587	101469437	101927751	LOC101927751	30	4	5376	-0.086218	0.53435	1	0.979004
12	55704384	55725322	390321	OR6C1	45	5	5376	-0.086287	0.53438	1	0.979004
1	17688741	17738195	353238	PADI6	173	13	5373	-0.086309	0.53439	1	0.979004
3	46529485	46552439	83597	RTP3	58	7	5366	-0.086336	0.5344	1	0.979004
14	24089324	24124848	10202	DHRS2	8	2	5376	-0.086699	0.53454	1	0.979004
14	91516677	91701976	80017	C14orf159	157	14	5376	-0.086974	0.53465	1	0.979004
18	2906992	3023313	9663	LPIN2	111	9	5376	-0.087131	0.53472	1	0.979004
13	48639864	48679277	29079	MED4	95	12	5376	-0.087232	0.53476	1	0.979004
12	40138823	40509847	114134	SLC2A13	788	45	5354	-0.087275	0.53477	1	0.979004
9	139961944	139988990	91373	UAP1L1	2	1	5067	-0.0873	0.53478	1	0.979004
19	41715104	41777672	558	AXL	33	4	5376	-0.087317	0.53479	1	0.979004
12	21907889	21938436	3764	KCNJ8	1	1	5376	-0.087342	0.5348	1	0.979004
1	48216200	48473009	388630	TRABD2B	480	24	5341	-0.087416	0.53483	1	0.979004
12	122205660	122241594	54509	RHOF	60	6	5376	-0.087662	0.53493	1	0.979004
13	45503384	45573613	26747	NUFIP1	16	3	5354	-0.087867	0.53501	1	0.979004
3	97877544	97898485	403274	OR5H15	118	2	5376	-0.087955	0.53504	1	0.979004
5	140191361	140401929	56143	PCDHA5	285	11	5374	-0.08803	0.53507	1	0.979004
20	34531539	34553281	51282	SCAND1	38	5	5376	-0.08812	0.53511	1	0.979004
18	12083848	12139763	342850	ANKRD62	161	7	5376	-0.088119	0.53511	1	0.979004
5	13680437	14021841	1767	DNAH5	889	45	5375	-0.088206	0.53514	1	0.979004
19	15208214	15235790	85360	SYDE1	6	2	5376	-0.088221	0.53515	1	0.979004
22	39338755	39369189	200315	APOBEC3A	1	1	5376	-0.088348	0.5352	1	0.979004
19	46984448	47009169	57469	PNMAL2	3	1	5376	-0.088408	0.53522	1	0.979004
11	115029933	115385241	23705	CADM1	456	38	5376	-0.088511	0.53526	1	0.979004
7	148926741	148962700	7988	ZNF212	70	11	5376	-0.088651	0.53532	1	0.979004
16	27461934	27571251	2975	GTF3C1	69	2	5376	-0.088918	0.53543	1	0.979004
20	56715983	56746186	128602	C20orf85	23	2	5376	-0.088929	0.53543	1	0.979004
1	24673489	24751587	90529	STPG1	151	11	5376	-0.089016	0.53547	1	0.979004
5	140335747	140401929	56134	PCDHAC2	67	9	5369	-0.089046	0.53548	1	0.979004
12	53487274	53528323	8435	SOAT2	80	5	5376	-0.089092	0.5355	1	0.979004
17	3753609	3806337	84254	CAMKK1	1	1	5376	-0.089103	0.5355	1	0.979004
14	69648194	69720737	55218	EXD2	106	9	5375	-0.089161	0.53552	1	0.979004
1	161709558	161736952	11266	DUSP12	87	12	5376	-0.089378	0.53561	1	0.979004
22	31048039	31073874	150290	DUSP18	30	6	5376	-0.089527	0.53567	1	0.979004
15	50989730	51067910	84888	SPPL2A	203	13	5376	-0.089677	0.53573	1	0.979004
17	79623761	79650937	339230	CCDC137	104	6	5376	-0.089856	0.5358	1	0.979004
15	53039160	53092209	3175	ONECUT1	49	6	5376	-0.089893	0.53581	1	0.979004
15	90885477	90915884	342132	ZNF774	107	7	5376	-0.090072	0.53588	1	0.979004
8	17003836	17090241	51201	ZDHHC2	191	27	5372	-0.090171	0.53592	1	0.979004
1	230828269	230860336	183	AGT	131	14	5376	-0.090234	0.53595	1	0.979004
20	10375428	10424887	8195	MKKS	143	7	5376	-0.090442	0.53603	1	0.979004
3	180321360	180407300	339829	CCDC39	26	2	5347	-0.090474	0.53604	1	0.979004
10	80818751	81086285	57178	ZMIZ1	355	44	5375	-0.090795	0.53617	1	0.979004
10	11774356	11816065	79746	ECHDC3	95	7	5376	-0.090937	0.53623	1	0.979004
13	98595914	98686550	3843	IPO5	44	4	5376	-0.091181	0.53633	1	0.979004
5	176064388	176096059	26262	TSPAN17	39	4	5358	-0.091535	0.53647	1	0.979004
10	22035477	22302679	64215	DNAJC1	130	5	5347	-0.091662	0.53652	1	0.979004
3	122286435	122367894	165631	PARP15	218	19	5373	-0.091718	0.53654	1	0.979004
5	36182694	36252258	133686	NADK2	81	6	5307	-0.091826	0.53658	1	0.979004
11	22634079	22657387	2188	FANCF	17	3	5376	-0.091876	0.5366	1	0.979004
20	3657617	3703213	6614	SIGLEC1	36	2	5376	-0.092132	0.5367	1	0.979004
4	115738931	116045032	64579	NDST4	477	23	5376	-0.092298	0.53677	1	0.979004
3	93771855	93855630	63899	NSUN3	5	2	5376	-0.092336	0.53678	1	0.979004
10	126140341	126312710	64077	LHPP	576	37	5376	-0.092393	0.53681	1	0.979004
2	74415690	74452425	10797	MTHFD2	24	5	5376	-0.092481	0.53684	1	0.979004
5	68379776	68436899	64924	SLC30A5	64	4	5376	-0.0926	0.53689	1	0.979004
9	94962489	95066038	3376	IARS	209	13	5375	-0.092644	0.53691	1	0.979004
22	30626436	30652840	3976	LIF	8	1	5376	-0.093062	0.53707	1	0.979004
8	91003580	91074232	1666	DECR1	139	9	5305	-0.093074	0.53708	1	0.979004
1	231366919	231423719	8443	GNPAT	87	6	5315	-0.093248	0.53715	1	0.979004
12	57627241	57654971	246329	STAC3	12	2	5376	-0.093379	0.5372	1	0.979004
14	38054941	38228563	319089	TTC6	310	11	5376	-0.09355	0.53727	1	0.979004
3	42739764	42824745	152206	CCDC13	125	9	5376	-0.094098	0.53748	1	0.979004
7	75498317	75528244	57414	RHBDD2	16	1	5376	-0.094141	0.5375	1	0.979004
8	130750442	130809134	56169	GSDMC	103	11	5376	-0.094261	0.53755	1	0.979004
14	81631796	81697575	2957	GTF2A1	91	11	5375	-0.094414	0.53761	1	0.979004
11	118832417	118861997	283150	FOXR1	66	5	5376	-0.094534	0.53766	1	0.979004
1	234498932	234529795	388753	COA6	52	4	5376	-0.094671	0.53771	1	0.979004
3	98099510	98120475	403277	OR5K3	64	5	5368	-0.094696	0.53772	1	0.979004
17	74122414	74147380	2302	FOXJ1	2	1	5376	-0.094822	0.53777	1	0.979004
5	140296302	140401929	56135	PCDHAC1	178	10	5373	-0.094971	0.53783	1	0.979004
1	228688060	228709699	100129094	BTNL10	20	4	5376	-0.095022	0.53785	1	0.979004
1	46630749	46661634	10103	TSPAN1	32	6	5376	-0.095115	0.53789	1	0.979004
6	79900962	79954455	9324	HMGN3	89	7	5376	-0.095288	0.53796	1	0.979004
4	77125193	77214936	100129583	FAM47E	359	22	5376	-0.095484	0.53803	1	0.979004
16	1403206	1474750	64718	UNKL	31	2	5376	-0.095526	0.53805	1	0.979004
1	159547616	159568661	325	APCS	55	8	5376	-0.095616	0.53809	1	0.979004
16	50176829	50279221	64282	PAPD5	52	2	5376	-0.095961	0.53822	1	0.979004
15	23920554	23942450	4692	NDN	2	1	5376	-0.095971	0.53823	1	0.979004
11	103897308	103919922	414301	DDI1	45	7	5376	-0.096203	0.53832	1	0.979004
11	1930799	1969936	7140	TNNT3	9	2	5376	-0.096217	0.53833	1	0.979004
8	38258656	38336352	2260	FGFR1	73	8	5376	-0.096487	0.53843	1	0.979004
3	179312575	179352288	4711	NDUFB5	17	1	5376	-0.0966	0.53848	1	0.979004
8	143943773	143971236	1584	CYP11B1	101	7	5376	-0.096648	0.5385	1	0.979004
1	222720990	222773438	9015	TAF1A	23	1	5376	-0.096808	0.53856	1	0.979004
20	47528250	47663230	10564	ARFGEF2	276	12	5375	-0.096808	0.53856	1	0.979004
17	71179070	71214646	9382	COG1	78	4	5376	-0.096826	0.53857	1	0.979004
12	13033956	13076600	9052	GPRC5A	36	3	5376	-0.097005	0.53864	1	0.979004
10	104199594	104221300	79946	C10orf95	17	4	5376	-0.097061	0.53866	1	0.979004
3	57084469	57119460	353324	SPATA12	66	11	5375	-0.097055	0.53866	1	0.979004
1	11529295	11607640	57540	PTCHD2	160	12	5376	-0.097177	0.53871	1	0.979004
5	140550980	140576710	57717	PCDHB16	83	8	5341	-0.097221	0.53872	1	0.979004
18	72899278	72931281	284273	ZADH2	40	3	5376	-0.097451	0.53882	1	0.979004
1	151994982	152019511	6282	S100A11	30	4	5376	-0.097534	0.53885	1	0.979004
5	110549947	110840584	814	CAMK4	548	27	5374	-0.097768	0.53894	1	0.979004
15	41211531	41241258	54567	DLL4	12	1	5376	-0.097952	0.53901	1	0.979004
15	81595007	81626524	80765	STARD5	61	11	5376	-0.097967	0.53902	1	0.979004
19	21314813	21381070	170959	ZNF431	61	5	5376	-0.097964	0.53902	1	0.979004
11	62465066	62486678	2785	GNG3	18	2	5368	-0.098108	0.53908	1	0.979004
7	143622326	143643279	135948	OR2F2	69	6	5370	-0.098305	0.53915	1	0.979004
3	33419828	33491897	7342	UBP1	167	11	5376	-0.098524	0.53924	1	0.979004
1	38412647	38466019	10946	SF3A3	51	2	5376	-0.098677	0.5393	1	0.979004
19	30853328	31058966	9745	ZNF536	275	23	5369	-0.09901	0.53943	1	0.979004
12	111147613	111190783	5501	PPP1CC	60	5	5376	-0.09913	0.53948	1	0.979004
18	77714582	77740822	440498	HSBP1L1	48	6	5376	-0.099124	0.53948	1	0.979004
7	105720814	105763093	6856	SYPL1	72	10	5255	-0.099446	0.53961	1	0.979004
2	183779579	183913586	10787	NCKAP1	237	18	5376	-0.099447	0.53961	1	0.979004
11	31521297	31816073	26610	ELP4	281	7	5376	-0.099477	0.53962	1	0.979004
16	67313338	67370664	146212	KCTD19	3	1	5376	-0.099597	0.53967	1	0.979004
19	13832574	13884108	81576	CCDC130	81	6	5376	-0.099753	0.53973	1	0.979004
19	55375549	55411839	2204	FCAR	2	1	5376	-0.10007	0.53986	1	0.979004
19	55351898	55388670	3812	KIR3DL2	2	1	5376	-0.10007	0.53986	1	0.979004
4	76912623	76938641	4283	CXCL9	45	8	5344	-0.10022	0.53992	1	0.979004
6	32802986	32831748	6890	TAP1	184	23	5373	-0.10053	0.54004	1	0.979004
5	16441628	16475894	90441	ZNF622	43	5	5376	-0.1007	0.54011	1	0.979004
20	35797454	35880026	6185	RPN2	185	9	5376	-0.10075	0.54013	1	0.979004
19	10653761	10686702	65095	KRI1	79	10	5376	-0.10097	0.54021	1	0.979004
9	3814128	4310036	169792	GLIS3	1451	111	5373	-0.10117	0.54029	1	0.979004
6	10752956	10848788	4117	MAK	74	4	5376	-0.10119	0.5403	1	0.979004
17	41847803	41872054	284067	C17orf105	49	4	5376	-0.10123	0.54032	1	0.979004
1	71858625	72758533	257194	NEGR1	1235	56	5371	-0.10126	0.54033	1	0.979004
9	37743797	37788969	158234	TRMT10B	85	7	5376	-0.10159	0.54046	1	0.979004
19	42580262	42646625	5452	POU2F2	10	1	5376	-0.10163	0.54047	1	0.979004
6	138733180	138903726	57224	NHSL1	145	8	5376	-0.10175	0.54052	1	0.979004
17	76098999	76138488	11322	TMC6	3	1	5376	-0.10178	0.54053	1	0.979004
17	76115505	76149049	147138	TMC8	3	1	5376	-0.10178	0.54053	1	0.979004
8	108901544	109105913	340419	RSPO2	420	28	5373	-0.10239	0.54078	1	0.979004
1	114512030	114534875	56944	OLFML3	47	7	5376	-0.10243	0.54079	1	0.979004
11	94696845	94742678	55693	KDM4D	52	6	5365	-0.10292	0.54099	1	0.979004
6	31538335	31560202	4050	LTB	48	12	5376	-0.10298	0.54101	1	0.979004
2	238526224	238700290	9208	LRRFIP1	557	31	5374	-0.10297	0.54101	1	0.979004
16	58023450	58065527	79650	USB1	48	4	5376	-0.103	0.54102	1	0.979004
7	38269625	38417656	6965	TRG	349	28	5376	-0.10329	0.54113	1	0.979004
3	98441080	98524689	10402	ST3GAL6	159	16	5376	-0.10327	0.54113	1	0.979004
10	89613195	89738532	5728	PTEN	79	12	5375	-0.1033	0.54114	1	0.979004
8	121398083	121467647	28998	MRPL13	67	4	5376	-0.10369	0.54129	1	0.979004
1	9589528	9652831	84275	SLC25A33	18	1	5376	-0.10389	0.54137	1	0.979004
10	21803540	22042559	8028	MLLT10	25	2	5376	-0.10399	0.54141	1	0.979004
2	64848755	64988048	9792	SERTAD2	140	8	5374	-0.1044	0.54157	1	0.979004
11	102970160	103360591	79659	DYNC2H1	1589	25	5374	-0.10456	0.54164	1	0.979004
16	89324029	89566969	29123	ANKRD11	213	9	5376	-0.10459	0.54165	1	0.979004
11	89360675	89441886	219595	FOLH1B	297	2	5376	-0.1046	0.54165	1	0.979004
7	127871241	127907682	3952	LEP	42	4	5376	-0.10488	0.54177	1	0.979004
9	73133979	74071782	80036	TRPM3	2299	87	5374	-0.10502	0.54182	1	0.979004
9	130364486	130464995	6812	STXBP1	32	3	5376	-0.10505	0.54183	1	0.979004
1	12069299	12102106	60672	MIIP	1	1	5376	-0.10522	0.5419	1	0.979004
7	7670342	7928854	729852	UMAD1	765	51	5376	-0.10526	0.54192	1	0.979004
3	45007741	45064160	23016	EXOSC7	84	7	5376	-0.10543	0.54198	1	0.979004
14	75735477	75758937	2353	FOS	31	5	5376	-0.10577	0.54212	1	0.979004
20	37366933	37411089	79913	ACTR5	174	13	5373	-0.10613	0.54226	1	0.979004
3	150905537	150930997	29909	GPR171	36	8	5358	-0.10619	0.54228	1	0.979004
12	31069536	31159537	441631	TSPAN11	121	21	5376	-0.10621	0.54229	1	0.979004
16	52461682	52591714	27324	TOX3	125	12	5376	-0.10634	0.54234	1	0.979004
1	151010259	151033896	54964	C1orf56	17	3	5372	-0.10634	0.54234	1	0.979004
11	66374053	66407405	10432	RBM14	26	7	5373	-0.10645	0.54239	1	0.979004
2	228019281	228189508	1285	COL4A3	513	37	5376	-0.10681	0.54253	1	0.979004
2	216215177	216310890	2335	FN1	245	23	5375	-0.10697	0.54259	1	0.979004
6	43017372	43052833	89953	KLC4	67	7	5376	-0.10699	0.5426	1	0.979004
11	77361047	77541915	51773	RSF1	295	8	5376	-0.10727	0.54271	1	0.979004
4	83540690	83730010	79966	SCD5	645	36	5372	-0.10727	0.54271	1	0.979004
5	134353424	134379964	5307	PITX1	58	5	5376	-0.10728	0.54272	1	0.979004
19	56940693	56998770	63934	ZNF667	100	10	5376	-0.10744	0.54278	1	0.979004
1	203585915	203723209	493	ATP2B4	125	9	5376	-0.10757	0.54283	1	0.979004
5	140593078	140615860	56122	PCDHB14	48	5	5376	-0.10773	0.5429	1	0.979004
11	18242902	18268384	6291	SAA4	42	3	5376	-0.10781	0.54293	1	0.979004
4	100422161	100473460	84103	C4orf17	169	18	5376	-0.10795	0.54298	1	0.979004
20	60687517	60720434	149986	LSM14B	20	2	5376	-0.10793	0.54298	1	0.979004
1	150283928	150335704	9129	PRPF3	92	6	5376	-0.10799	0.543	1	0.979004
1	21825475	21914905	249	ALPL	279	24	5374	-0.10812	0.54305	1	0.979004
11	62519011	62544187	5436	POLR2G	6	1	5364	-0.10843	0.54317	1	0.979004
9	37790551	37877666	79269	DCAF10	190	3	5376	-0.10854	0.54322	1	0.979004
5	70741442	70873649	55814	BDP1	246	8	5367	-0.10861	0.54324	1	0.979004
14	68076579	68128437	384	ARG2	53	4	5376	-0.10921	0.54348	1	0.979004
17	80562438	80616411	56270	WDR45B	22	2	5376	-0.10959	0.54363	1	0.979004
11	62447734	62487091	26580	BSCL2	34	2	5370	-0.10964	0.54365	1	0.979004
5	70873115	70964533	64087	MCCC2	127	8	5372	-0.10967	0.54367	1	0.979004
7	72013729	72308813	441250	TYW1B	237	4	5376	-0.10983	0.54373	1	0.979004
2	61283005	61375169	84542	KIAA1841	124	13	5374	-0.11001	0.5438	1	0.979004
12	113577543	113607081	387885	CCDC42B	18	2	5353	-0.11001	0.5438	1	0.979004
12	77242495	77282814	1466	CSRP2	36	3	5376	-0.11015	0.54386	1	0.979004
1	235600505	235677781	148789	B3GALNT2	136	11	5358	-0.1102	0.54387	1	0.979004
5	140568916	140592618	56125	PCDHB11	46	6	5344	-0.11022	0.54388	1	0.979004
12	49036994	49086035	54934	KANSL2	90	8	5376	-0.11048	0.54399	1	0.979004
2	232776805	232801038	4880	NPPC	7	2	5376	-0.11063	0.54405	1	0.979004
16	52050264	52117847	388276	C16orf97	80	7	5376	-0.11092	0.54416	1	0.979004
2	105644483	105726418	64965	MRPS9	231	7	5376	-0.11099	0.54419	1	0.979004
1	92485533	92539093	253152	EPHX4	68	7	5376	-0.11119	0.54427	1	0.979004
1	104085894	104132156	280	AMY2B	5	1	5376	-0.11122	0.54428	1	0.979004
1	29053133	29106287	51441	YTHDF2	43	2	5376	-0.11129	0.54431	1	0.979004
2	69675127	69911566	22848	AAK1	220	16	5375	-0.11163	0.54444	1	0.979004
20	13192418	13291297	140862	ISM1	148	16	5375	-0.11164	0.54444	1	0.979004
11	5464638	5485707	390064	OR51I2	110	12	5376	-0.11166	0.54446	1	0.979004
8	131054350	131465906	50807	ASAP1	1053	29	5376	-0.11183	0.54452	1	0.979004
12	92368752	92546447	256021	C12orf79	186	31	5371	-0.11233	0.54472	1	0.979004
1	207060630	207087484	11009	IL24	36	1	5376	-0.11237	0.54474	1	0.979004
1	168038780	168116905	23432	GPR161	100	10	5376	-0.11243	0.54476	1	0.979004
2	208136	274820	26751	SH3YL1	113	9	5376	-0.11244	0.54476	1	0.979004
1	6042358	6171253	8514	KCNAB2	57	9	5360	-0.11254	0.5448	1	0.979004
10	104580288	104607290	1586	CYP17A1	57	7	5354	-0.11259	0.54482	1	0.979004
16	75135758	75160670	197257	LDHD	14	2	5376	-0.11266	0.54485	1	0.979004
12	113334739	113367712	4938	OAS1	87	3	5376	-0.11355	0.5452	1	0.979004
11	1480685	1517948	81532	MOB2	62	5	5376	-0.11358	0.54522	1	0.979004
7	123555286	123621464	6677	SPAM1	95	11	5376	-0.11366	0.54525	1	0.979004
16	3086682	3120727	64386	MMP25	5	1	5376	-0.11373	0.54528	1	0.979004
3	97841542	97862483	26341	OR5H1	52	3	5376	-0.11419	0.54545	1	0.979004
1	110244406	110270890	2949	GSTM5	10	3	5376	-0.11427	0.54549	1	0.979004
20	48797120	48819227	1051	CEBPB	3	1	5376	-0.11432	0.54551	1	0.979004
17	72452509	72490937	11314	CD300A	4	1	5376	-0.11431	0.54551	1	0.979004
15	93432286	93581237	1106	CHD2	256	15	5376	-0.11459	0.54562	1	0.979004
10	103328639	103358027	27343	POLL	38	3	5376	-0.11486	0.54572	1	0.979004
17	6536633	6565191	51003	MED31	83	6	5376	-0.11552	0.54598	1	0.979004
4	99982129	100019931	128	ADH5	182	14	5374	-0.11603	0.54618	1	0.979004
7	137549725	137696847	64764	CREB3L2	138	17	5376	-0.11625	0.54627	1	0.979004
16	57382695	57410102	6367	CCL22	32	6	5352	-0.11649	0.54637	1	0.979004
19	5577007	5632991	9667	SAFB2	64	6	5376	-0.11671	0.54645	1	0.979004
1	211821598	211858972	4751	NEK2	94	15	5376	-0.11676	0.54648	1	0.979004
11	7807521	7828489	120065	OR5P2	178	5	5376	-0.11698	0.54656	1	0.979004
6	150228014	150254269	353091	RAET1G	38	4	5376	-0.11705	0.54659	1	0.979004
19	36109980	36138587	79171	RBM42	23	3	5376	-0.11719	0.54664	1	0.979004
3	187429165	187473513	604	BCL6	34	5	5376	-0.11725	0.54667	1	0.979004
1	202921001	202946404	51706	CYB5R1	40	7	5369	-0.1173	0.54669	1	0.979004
15	63879327	63904627	283807	FBXL22	39	6	5376	-0.11737	0.54672	1	0.979004
19	48206601	48256391	30846	EHD2	38	4	5376	-0.11774	0.54686	1	0.979004
3	191036874	191126459	152137	CCDC50	321	16	5376	-0.11779	0.54688	1	0.979004
7	117854493	117892785	56311	ANKRD7	70	6	5376	-0.11808	0.547	1	0.979004
12	20512179	20850575	5139	PDE3A	682	51	5376	-0.11811	0.54701	1	0.979004
11	66396088	66445856	5936	RBM4	35	7	5376	-0.11813	0.54702	1	0.979004
17	44918952	44974096	7484	WNT9B	77	7	5376	-0.11813	0.54702	1	0.979004
3	122618040	122757452	54437	SEMA5B	187	27	5376	-0.11813	0.54702	1	0.979004
8	1911949	1965109	9920	KBTBD11	30	4	5376	-0.11817	0.54703	1	0.979004
1	161185729	161210536	84134	TOMM40L	54	11	5376	-0.11839	0.54712	1	0.979004
17	15329332	15380925	284040	CDRT4	87	8	5376	-0.11845	0.54715	1	0.979004
17	36981341	37007642	388381	C17orf98	28	3	5376	-0.11855	0.54719	1	0.979004
22	30874877	30911698	284904	SEC14L4	75	3	5370	-0.11949	0.54755	1	0.979004
7	55945148	56018519	349075	ZNF713	48	3	5376	-0.11955	0.54758	1	0.979004
1	200364075	200389186	23528	ZNF281	29	5	5376	-0.11958	0.54759	1	0.979004
6	135492453	135550311	4602	MYB	60	7	5376	-0.11963	0.54761	1	0.979004
12	99118569	100388512	56899	ANKS1B	1904	94	5375	-0.11963	0.54761	1	0.979004
9	123509254	123565740	26190	FBXW2	39	2	5376	-0.11974	0.54766	1	0.979004
3	184043717	184074063	131408	FAM131A	7	2	5376	-0.11983	0.54769	1	0.979004
3	121603171	121673034	6565	SLC15A2	213	6	5376	-0.11986	0.5477	1	0.979004
18	42782947	43273072	8170	SLC14A2	1205	77	5372	-0.12012	0.54781	1	0.979004
1	245308287	245876428	55083	KIF26B	848	71	5375	-0.12014	0.54782	1	0.979004
3	149182368	149231181	7104	TM4SF4	201	16	5376	-0.12041	0.54792	1	0.979004
16	19707673	19739726	400506	KNOP1	18	1	5376	-0.12047	0.54795	1	0.979004
8	81387854	81448500	65986	ZBTB10	83	8	5376	-0.1205	0.54796	1	0.979004
17	39900859	39952964	3728	JUP	36	3	5376	-0.12081	0.54808	1	0.979004
16	72806784	73102534	463	ZFHX3	236	35	5370	-0.12114	0.54821	1	0.979004
4	25111627	25172204	51091	SEPSECS	74	12	5376	-0.1212	0.54823	1	0.979004
2	213854408	214026379	22807	IKZF2	321	15	5376	-0.12128	0.54827	1	0.979004
3	195463636	195549148	4585	MUC4	16	1	5376	-0.12142	0.54832	1	0.979004
4	70444135	70515360	574537	UGT2A2	286	16	5376	-0.12149	0.54835	1	0.979004
3	125155488	125249058	8723	SNX4	237	19	5335	-0.12151	0.54836	1	0.979004
15	81381749	81451516	161502	C15orf26	104	5	5376	-0.12166	0.54841	1	0.979004
9	120456453	120489769	7099	TLR4	74	14	5376	-0.12204	0.54856	1	0.979004
16	23691625	23734821	10595	ERN2	19	3	5376	-0.12204	0.54857	1	0.979004
12	29570489	29660619	341350	OVCH1	208	16	5376	-0.12208	0.54858	1	0.979004
20	5921298	5985852	84515	MCM8	86	10	5376	-0.12209	0.54859	1	0.979004
15	84894525	84924120	643707	GOLGA6L4	21	3	5376	-0.12212	0.5486	1	0.979004
16	31092175	31116699	79001	VKORC1	23	3	5376	-0.12256	0.54877	1	0.979004
21	30368080	30401685	10069	RWDD2B	51	7	5376	-0.12269	0.54882	1	0.979004
18	55009721	55046162	51046	ST8SIA3	47	5	5374	-0.12287	0.54889	1	0.979004
5	71606200	71666544	79810	PTCD2	42	6	5376	-0.12291	0.54891	1	0.979004
13	111283757	111368480	79587	CARS2	292	13	5374	-0.123	0.54895	1	0.979004
16	9175537	9223555	29035	C16orf72	96	8	5376	-0.12307	0.54897	1	0.979004
1	6640784	6672958	9903	KLHL21	19	2	5376	-0.12358	0.54918	1	0.979004
19	19662516	19739725	80714	PBX4	24	2	5376	-0.12366	0.54921	1	0.979004
7	123475220	123527532	23553	HYAL4	61	8	5376	-0.12374	0.54924	1	0.979004
22	31520793	31546469	50487	PLA2G3	42	10	5376	-0.12401	0.54935	1	0.979004
9	94161327	94196908	4783	NFIL3	31	5	5374	-0.12404	0.54936	1	0.979004
3	127789800	127882752	8607	RUVBL1	162	7	5376	-0.12417	0.54941	1	0.979004
19	10703121	10765235	57153	SLC44A2	47	4	5376	-0.12432	0.54947	1	0.979004
20	19728254	19993103	54453	RIN2	505	47	5369	-0.12441	0.54951	1	0.979004
21	34096210	34154169	94104	PAXBP1	73	11	5372	-0.12453	0.54955	1	0.979004
2	132542534	132569234	408029	C2orf27B	6	1	5376	-0.12458	0.54957	1	0.979004
20	62602417	62674453	24148	PRPF6	31	1	5376	-0.12474	0.54964	1	0.979004
20	57216309	57264582	8675	STX16	48	6	5376	-0.12477	0.54965	1	0.979004
1	217794684	218050492	128153	SPATA17	642	30	5374	-0.12503	0.54975	1	0.979004
20	35614752	35734403	5933	RBL1	56	4	5376	-0.12511	0.54978	1	0.979004
1	159987462	160011783	93183	PIGM	49	5	5376	-0.12548	0.54993	1	0.979004
12	110709032	110798898	488	ATP2A2	54	6	5376	-0.12551	0.54994	1	0.979004
19	50354460	50380840	11284	PNKP	12	1	5376	-0.12559	0.54997	1	0.979004
6	42848003	42868554	441150	C6orf226	40	3	5376	-0.12578	0.55005	1	0.979004
3	149225022	149431060	25937	WWTR1	370	35	5363	-0.12585	0.55008	1	0.979004
4	55085264	55174412	5156	PDGFRA	120	5	5376	-0.12601	0.55014	1	0.979004
16	57643442	57708944	9289	ADGRG1	32	6	5372	-0.126	0.55014	1	0.979004
4	154595404	154637243	7097	TLR2	66	10	5376	-0.12609	0.55017	1	0.979004
7	1074218	1108905	115330	GPR146	117	7	5350	-0.12616	0.5502	1	0.979004
3	128958453	129006616	22820	COPG1	61	2	5368	-0.12667	0.5504	1	0.979004
9	115438786	115490387	58493	INIP	79	9	5375	-0.12668	0.5504	1	0.979004
17	6916368	6943609	255877	BCL6B	11	1	5376	-0.12685	0.55047	1	0.979004
2	176030986	176056490	518	ATP5G3	64	7	5376	-0.12687	0.55048	1	0.979004
5	33513640	33902319	81792	ADAMTS12	869	50	5375	-0.12704	0.55055	1	0.979004
4	155474132	155503915	2244	FGB	50	3	5376	-0.12718	0.5506	1	0.979004
7	129922974	129974020	51200	CPA4	77	8	5376	-0.12724	0.55062	1	0.979004
7	113506882	113569082	5506	PPP1R3A	54	5	5375	-0.12731	0.55065	1	0.979004
6	37590284	37675766	266727	MDGA1	232	29	5372	-0.12735	0.55067	1	0.979004
18	63407488	63558175	1005	CDH7	378	15	5376	-0.12739	0.55069	1	0.979004
6	170581288	170609815	28514	DLL1	9	2	5376	-0.12755	0.55075	1	0.979004
9	32773497	32799199	401498	TMEM215	74	7	5376	-0.12756	0.55075	1	0.979004
11	66320935	66346047	8722	CTSF	61	7	5376	-0.12765	0.55079	1	0.979004
12	122231879	122280562	23067	SETD1B	37	2	5376	-0.12829	0.55104	1	0.979004
19	51838409	51879672	2109	ETFB	17	2	5376	-0.12835	0.55106	1	0.979004
19	55672571	55701809	6861	SYT5	41	4	5376	-0.12856	0.55115	1	0.979004
14	105597318	105645161	3714	JAG2	9	2	5376	-0.12864	0.55118	1	0.979004
18	894366	922173	116	ADCYAP1	63	11	5376	-0.12895	0.5513	1	0.979004
19	8831391	8852335	284383	OR2Z1	6	1	5376	-0.12898	0.55131	1	0.979004
4	128828960	128897185	256471	MFSD8	28	3	5217	-0.12917	0.55139	1	0.979004
20	17196752	17475223	5126	PCSK2	840	45	5376	-0.12929	0.55144	1	0.979004
1	40296703	40359177	54802	TRIT1	125	12	5376	-0.1294	0.55148	1	0.979004
17	37398897	37568530	84961	FBXL20	217	5	5376	-0.12943	0.55149	1	0.979004
6	44300383	44354904	221409	SPATS1	81	7	5376	-0.1295	0.55152	1	0.979004
15	76186200	76237609	26263	FBXO22	67	3	5376	-0.12962	0.55157	1	0.979004
11	7939265	7960209	390093	OR10A6	80	6	5376	-0.12972	0.55161	1	0.979004
14	73694205	73751348	89932	PAPLN	114	20	5376	-0.13	0.55172	1	0.979004
2	103025254	103079025	8807	IL18RAP	203	14	5376	-0.13006	0.55174	1	0.979004
8	88872971	88896296	138009	DCAF4L2	20	5	5376	-0.13027	0.55182	1	0.979004
2	97416639	97487628	26504	CNNM4	59	4	5376	-0.13031	0.55184	1	0.979004
1	207121312	207153970	83953	FCAMR	48	4	5376	-0.13039	0.55187	1	0.979004
8	101259285	101358446	25897	RNF19A	143	8	5376	-0.13062	0.55196	1	0.979004
7	16821437	16854738	10551	AGR2	138	18	5376	-0.13095	0.55209	1	0.979004
16	66531906	66594315	7084	TK2	58	4	5376	-0.13105	0.55213	1	0.979004
11	76561917	76744850	55331	ACER3	436	7	5376	-0.13104	0.55213	1	0.979004
13	52696779	52743996	4752	NEK3	78	7	5376	-0.13107	0.55214	1	0.979004
4	3433702	3461214	3083	HGFAC	2	1	5376	-0.13133	0.55224	1	0.979004
8	145505270	145548385	3297	HSF1	20	1	5376	-0.13131	0.55224	1	0.979004
8	145476056	145525120	23246	BOP1	20	1	5376	-0.13131	0.55224	1	0.979004
19	19768962	19801735	94039	ZNF101	10	1	5376	-0.13142	0.55228	1	0.979004
1	241805580	241975435	128025	WDR64	331	23	5376	-0.1317	0.55239	1	0.979004
17	54859274	54921256	339210	C17orf67	143	10	5376	-0.13181	0.55243	1	0.979004
2	108984413	109014296	27233	SULT1C4	43	5	5339	-0.13214	0.55256	1	0.979004
19	15907817	15928936	26539	OR10H1	82	9	5376	-0.13227	0.55262	1	0.979004
2	97361666	97415813	81562	LMAN2L	43	3	5376	-0.13232	0.55263	1	0.979004
6	165683153	165733111	168090	C6orf118	98	12	5376	-0.13265	0.55277	1	0.979004
3	190907039	190993404	344901	OSTN	206	17	5376	-0.13285	0.55285	1	0.979004
11	65373686	65414910	399909	PCNXL3	30	4	5376	-0.1329	0.55286	1	0.979004
10	114033213	114074793	6975	TECTB	65	8	5376	-0.13301	0.55291	1	0.979004
20	60701783	60728514	5688	PSMA7	29	3	5376	-0.13307	0.55293	1	0.979004
9	140439354	140483387	92715	DPH7	13	1	5376	-0.13333	0.55303	1	0.979004
11	58159938	58180882	441608	OR5B3	99	4	5371	-0.13353	0.55311	1	0.979004
15	35138552	35271995	9716	AQR	211	12	5357	-0.13368	0.55317	1	0.979004
21	44303378	44339773	4731	NDUFV3	79	6	5376	-0.13371	0.55318	1	0.979004
17	58108790	58166292	63897	HEATR6	23	2	5376	-0.13397	0.55329	1	0.979004
5	136300987	136845018	6695	SPOCK1	1136	61	5375	-0.13406	0.55332	1	0.979004
4	166118770	166254308	11275	KLHL2	87	4	5376	-0.13418	0.55337	1	0.979004
13	73272495	73311938	440145	MZT1	45	7	5374	-0.13433	0.55343	1	0.979004
1	206754974	206795904	1939	EIF2D	44	7	5376	-0.13469	0.55357	1	0.979004
1	161218517	161265240	654790	PCP4L1	108	9	5376	-0.13538	0.55384	1	0.979004
5	101697492	101844720	133482	SLCO6A1	475	14	5320	-0.1354	0.55385	1	0.979004
6	123090646	123115219	2173	FABP7	21	5	5376	-0.13552	0.5539	1	0.979004
3	184006886	184036842	5708	PSMD2	37	7	5359	-0.13567	0.55396	1	0.979004
8	94702480	94751481	137392	FAM92A1	59	7	5363	-0.13567	0.55396	1	0.979004
1	224405036	224527891	4931	NVL	101	2	5376	-0.13596	0.55408	1	0.979004
3	193109866	193282810	84239	ATP13A4	244	26	5375	-0.13629	0.5542	1	0.979004
4	57249528	57311802	5471	PPAT	144	14	5375	-0.13635	0.55423	1	0.979004
7	141453897	141474997	50831	TAS2R3	56	1	5376	-0.13642	0.55426	1	0.979004
11	57781353	57959059	219956	OR9Q1	562	22	5376	-0.13651	0.55429	1	0.979004
8	38575704	38720546	6867	TACC1	113	7	5376	-0.13666	0.55435	1	0.979004
13	31496834	31559639	122046	TEX26	125	14	5376	-0.13684	0.55442	1	0.979004
19	51318545	51344779	55554	KLK15	27	4	5376	-0.13716	0.55455	1	0.979004
9	130820479	130881537	114789	SLC25A25	110	2	5376	-0.13727	0.55459	1	0.979004
5	180640263	180672808	90933	TRIM41	8	2	5376	-0.13788	0.55483	1	0.979004
12	93086619	93112325	338809	C12orf74	37	4	5376	-0.13789	0.55484	1	0.979004
5	176748563	176788885	10960	LMAN2	33	2	5376	-0.13794	0.55485	1	0.979004
2	21214301	21276945	338	APOB	86	13	5347	-0.1381	0.55492	1	0.979004
8	97495579	97634037	6383	SDC2	216	30	5376	-0.13824	0.55498	1	0.979004
2	201380865	201458818	151246	SGOL2	141	14	5375	-0.13827	0.55498	1	0.979004
2	228539926	228592814	80704	SLC19A3	38	3	5376	-0.13835	0.55502	1	0.979004
7	100308423	100331323	2056	EPO	7	1	5376	-0.13838	0.55503	1	0.979004
5	74656928	74817806	10087	COL4A3BP	219	16	5348	-0.13858	0.55511	1	0.979004
18	59465300	59571634	220441	RNF152	289	20	5376	-0.13858	0.55511	1	0.979004
15	64376275	64446433	6642	SNX1	82	5	5376	-0.13889	0.55523	1	0.979004
4	40182631	40256384	399	RHOH	56	9	5376	-0.13891	0.55524	1	0.979004
11	48317775	48338704	256148	OR4S1	61	4	5376	-0.13891	0.55524	1	0.979004
1	40703573	40727365	127391	TMCO2	4	1	5376	-0.13903	0.55529	1	0.979004
2	152204106	152246562	7130	TNFAIP6	70	6	5376	-0.13914	0.55533	1	0.979004
3	52837006	52874717	3700	ITIH4	63	5	5376	-0.13934	0.55541	1	0.979004
7	107653996	107780801	22798	LAMB4	137	8	5369	-0.13975	0.55557	1	0.979004
14	35860716	35883960	4792	NFKBIA	27	3	5376	-0.13976	0.55558	1	0.979004
8	143728874	143761412	8629	JRK	122	7	5368	-0.13988	0.55562	1	0.979004
7	150254458	150281043	55303	GIMAP4	123	10	5376	-0.14031	0.55579	1	0.979004
22	19456984	19518135	8318	CDC45	76	8	5376	-0.14038	0.55582	1	0.979004
1	40410784	40445630	84879	MFSD2A	2	1	5376	-0.14038	0.55582	1	0.979004
11	67364323	67390012	4723	NDUFV1	29	2	5376	-0.14051	0.55587	1	0.979004
3	121892530	122015350	846	CASR	438	29	5374	-0.14085	0.55601	1	0.979004
11	57510756	57596652	1500	CTNND1	62	5	5375	-0.14095	0.55605	1	0.979004
22	41845721	41874708	84844	PHF5A	23	1	5376	-0.1411	0.5561	1	0.979004
1	198116108	198301550	140609	NEK7	502	22	5362	-0.14128	0.55617	1	0.979004
15	33000175	33036870	26585	GREM1	73	10	5368	-0.14147	0.55625	1	0.979004
1	202106141	202140716	5778	PTPN7	22	4	5376	-0.14161	0.55631	1	0.979004
1	36325412	36405211	26523	AGO1	23	1	5376	-0.14166	0.55633	1	0.979004
19	38800484	38829654	9424	KCNK6	69	6	5376	-0.14178	0.55637	1	0.979004
3	195914323	195948308	131540	ZDHHC19	1	1	5376	-0.14185	0.5564	1	0.979004
4	88918799	89008931	5311	PKD2	167	18	5373	-0.1419	0.55642	1	0.979004
6	87785216	87814865	1081	CGA	85	9	5372	-0.14192	0.55643	1	0.979004
16	84201453	84230676	9013	TAF1C	86	8	5376	-0.14226	0.55656	1	0.979004
11	74789796	74810758	341152	OR2AT4	23	4	5376	-0.14225	0.55656	1	0.979004
1	237195510	238007288	6262	RYR2	1374	95	5376	-0.14249	0.55665	1	0.979004
1	108667344	108752980	29957	SLC25A24	196	15	5375	-0.14264	0.55671	1	0.979004
1	3658965	3698209	148870	CCDC27	18	3	5376	-0.14262	0.55671	1	0.979004
14	74696175	74739441	338917	VSX2	96	8	5376	-0.14264	0.55671	1	0.979004
11	48256656	48277567	119764	OR4X2	58	5	5376	-0.1428	0.55677	1	0.979004
7	142595648	142640820	56302	TRPV5	85	5	5376	-0.14311	0.5569	1	0.979004
1	65876335	66113176	3953	LEPR	546	19	5356	-0.14377	0.55716	1	0.979004
6	127429844	127530626	84870	RSPO3	127	6	5363	-0.14376	0.55716	1	0.979004
12	51336200	51374668	613227	HIGD1C	144	10	5376	-0.14388	0.5572	1	0.979004
11	125429298	125464575	9538	EI24	62	10	5376	-0.14396	0.55723	1	0.979004
13	31470312	31509709	84935	MEDAG	91	15	5376	-0.14442	0.55742	1	0.979004
1	48988527	50499626	84871	AGBL4	1558	44	5375	-0.14479	0.55756	1	0.979004
10	43267954	43340385	9790	BMS1	193	14	5376	-0.14491	0.55761	1	0.979004
1	43628001	43730029	149465	CFAP57	276	16	5376	-0.14563	0.55789	1	0.979004
8	24760712	24786607	4741	NEFM	27	6	5371	-0.14564	0.5579	1	0.979004
1	20455823	20486879	64600	PLA2G2F	1	1	5376	-0.14565	0.5579	1	0.979004
1	32994772	33081542	653121	ZBTB8A	101	2	5376	-0.1457	0.55792	1	0.979004
11	18423851	18482798	3948	LDHC	124	4	5376	-0.14581	0.55796	1	0.979004
9	79216292	79531136	158471	PRUNE2	598	45	5371	-0.14584	0.55798	1	0.979004
3	167716457	167823712	27333	GOLIM4	178	15	5376	-0.14615	0.5581	1	0.979004
15	99501459	99561024	145814	PGPEP1L	17	3	5376	-0.14625	0.55814	1	0.979004
9	129557285	129610489	23099	ZBTB43	19	1	5376	-0.14634	0.55817	1	0.979004
16	66627935	66657795	123920	CMTM3	37	4	5366	-0.1466	0.55827	1	0.979004
4	144907257	144950498	2994	GYPB	77	1	5376	-0.14661	0.55828	1	0.979004
17	40429565	40473961	6776	STAT5A	55	5	5376	-0.14676	0.55834	1	0.979004
2	44056103	44115947	64241	ABCG8	175	14	5376	-0.14677	0.55834	1	0.979004
16	56613267	56635000	4504	MT3	27	3	5376	-0.14719	0.55851	1	0.979004
12	54752913	54795083	25946	ZNF385A	1	1	5376	-0.14742	0.5586	1	0.979004
12	54746229	54768270	53831	GPR84	1	1	5376	-0.14742	0.5586	1	0.979004
2	173930440	174142737	51776	ZAK	485	29	5363	-0.14766	0.55869	1	0.979004
17	39022141	39051495	54474	KRT20	68	10	5376	-0.1479	0.55879	1	0.979004
4	70444135	70528967	10941	UGT2A1	297	17	5376	-0.14812	0.55887	1	0.979004
1	19391000	19546812	23352	UBR4	242	16	5376	-0.14829	0.55894	1	0.979004
5	61689522	61934416	51194	IPO11	355	12	5376	-0.14832	0.55896	1	0.979004
1	145514709	145553868	8515	ITGA10	16	2	5376	-0.14844	0.559	1	0.979004
10	93796452	94060875	22849	CPEB3	264	9	5375	-0.14865	0.55909	1	0.979004
4	140201071	140233705	4717	NDUFC1	48	3	5376	-0.14878	0.55913	1	0.979004
6	158643268	158942860	56995	TULP4	964	24	5376	-0.14902	0.55923	1	0.979004
6	89840047	89885288	135293	PM20D2	121	10	5360	-0.14939	0.55938	1	0.979004
1	32920658	32963460	728116	ZBTB8B	6	1	5376	-0.14946	0.5594	1	0.979004
19	36122647	36146007	2116	ETV2	15	3	5376	-0.14948	0.55941	1	0.979004
11	66347640	66370554	55231	CCDC87	13	4	5376	-0.14957	0.55945	1	0.979004
3	194298402	194364150	93109	TMEM44	134	8	5376	-0.14978	0.55953	1	0.979004
11	1064875	1114417	4583	MUC2	23	2	5363	-0.1498	0.55954	1	0.979004
9	100164302	100268407	23424	TDRD7	140	9	5376	-0.14982	0.55955	1	0.979004
3	44906098	44966093	7047	TGM4	91	8	5376	-0.14988	0.55957	1	0.979004
22	19994554	20063449	128989	TANGO2	133	17	5376	-0.14991	0.55958	1	0.979004
11	57355027	57392326	710	SERPING1	66	7	5376	-0.14993	0.55959	1	0.979004
5	1307869	1355180	81037	CLPTM1L	39	2	5376	-0.15014	0.55967	1	0.979004
18	29192209	29316560	9331	B4GALT6	134	12	5370	-0.15015	0.55968	1	0.979004
3	150448910	150491263	6478	SIAH2	46	2	5376	-0.15042	0.55978	1	0.979004
1	215786236	216606738	7399	USH2A	1548	90	5371	-0.15045	0.55979	1	0.979004
19	19091697	19154861	10147	SUGP2	45	2	5376	-0.15071	0.5599	1	0.979004
1	171050018	171096961	2328	FMO3	163	16	5375	-0.15084	0.55995	1	0.979004
9	18917891	19043256	158297	SAXO1	550	24	5376	-0.15126	0.56012	1	0.979004
6	153298400	153333925	54516	MTRF1L	90	10	5376	-0.1513	0.56013	1	0.979004
2	234590321	234691951	54578	UGT1A6	303	16	5376	-0.15135	0.56015	1	0.979004
17	7338406	7370932	1140	CHRNB1	23	2	5376	-0.1514	0.56017	1	0.979004
12	112359086	112461023	89894	TMEM116	133	5	5376	-0.15148	0.5602	1	0.979004
1	97533299	98396615	1806	DPYD	1273	67	5369	-0.15164	0.56027	1	0.979004
15	76125622	76203388	92912	UBE2Q2	57	4	5376	-0.15174	0.5603	1	0.979004
17	6471645	6555066	9851	KIAA0753	194	12	5376	-0.15185	0.56035	1	0.979004
4	37582422	37697999	768211	RELL1	178	25	5359	-0.1519	0.56037	1	0.979004
10	126424336	126490439	399818	METTL10	75	6	5376	-0.15273	0.5607	1	0.979004
1	45472071	45682250	57643	ZSWIM5	237	14	5376	-0.15287	0.56075	1	0.979004
7	144042489	144087725	7984	ARHGEF5	16	3	5376	-0.15306	0.56083	1	0.979004
3	151143778	151189272	285313	IGSF10	68	8	5376	-0.15322	0.56089	1	0.979004
1	229642329	229704442	23456	ABCB10	52	1	5376	-0.15326	0.5609	1	0.979004
4	16493164	16910424	9079	LDB2	666	72	5365	-0.15347	0.56098	1	0.979004
6	32148543	32173300	63940	GPSM3	23	4	5376	-0.15354	0.56101	1	0.979004
14	59961785	60053549	729665	CCDC175	318	14	5376	-0.15358	0.56103	1	0.979004
17	68154757	68186189	3759	KCNJ2	17	2	5376	-0.15376	0.5611	1	0.979004
13	45553673	45617743	55425	GPALPP1	62	3	5326	-0.15386	0.56114	1	0.979004
6	160942506	161107478	4018	LPA	229	15	5376	-0.15389	0.56115	1	0.979004
9	37769711	37795089	51010	EXOSC3	51	6	5376	-0.15409	0.56123	1	0.979004
12	9970038	10007604	51348	KLRF1	5	1	5376	-0.15412	0.56124	1	0.979004
2	186593355	186708016	401024	FSIP2	218	8	5376	-0.15423	0.56129	1	0.979004
11	64691943	64713360	170589	GPHA2	15	1	5376	-0.15448	0.56138	1	0.979004
2	190529018	190635919	150709	ANKAR	124	8	5376	-0.15451	0.56139	1	0.979004
4	139075248	139173572	23657	SLC7A11	138	13	5372	-0.15509	0.56163	1	0.979004
19	19486642	19629741	54815	GATAD2A	151	7	5376	-0.15536	0.56173	1	0.979004
1	26116667	26154713	57190	SEPN1	72	4	5376	-0.15547	0.56178	1	0.979004
22	32799834	32870429	254240	BPIFC	142	27	5376	-0.15579	0.5619	1	0.979004
1	3559129	3662765	7161	TP73	6	2	5170	-0.15601	0.56199	1	0.979004
20	30785625	30836467	23509	POFUT1	33	3	5376	-0.1561	0.56202	1	0.979004
9	966968	1001732	58524	DMRT3	67	7	5376	-0.15619	0.56206	1	0.979004
3	36858308	36996548	9881	TRANK1	194	12	5376	-0.15622	0.56207	1	0.979004
17	48036562	48062323	1748	DLX4	10	1	5376	-0.1564	0.56214	1	0.979004
1	158313486	158337343	913	CD1E	37	5	5363	-0.15651	0.56218	1	0.979004
8	596733	691226	157697	ERICH1	383	26	5376	-0.1565	0.56218	1	0.979004
3	53870577	53909827	55540	IL17RB	89	11	5376	-0.15652	0.56219	1	0.979004
3	179360933	179517189	8975	USP13	241	26	5371	-0.15667	0.56225	1	0.979004
10	7591232	7718961	80760	ITIH5	254	23	5376	-0.15672	0.56227	1	0.979004
3	183760835	183788461	170572	HTR3C	39	4	5376	-0.15684	0.56232	1	0.979004
9	70961815	71155977	5239	PGM5	111	13	5376	-0.15694	0.56235	1	0.979004
19	2318629	2365100	56928	SPPL2B	2	1	5376	-0.157	0.56238	1	0.979004
6	24347131	24368512	353219	KAAG1	27	6	5342	-0.15727	0.56248	1	0.979004
16	1873984	1932179	254528	MEIOB	385	3	5376	-0.15739	0.56253	1	0.979004
1	180113968	180179430	5768	QSOX1	192	17	5376	-0.15751	0.56258	1	0.979004
1	39947318	40005541	353500	BMP8A	91	11	5376	-0.15755	0.56259	1	0.979004
10	133988564	134029280	10570	DPYSL4	80	8	5376	-0.15775	0.56267	1	0.979004
1	65876131	66117242	54741	LEPROT	556	19	5353	-0.15804	0.56279	1	0.979004
22	43797202	43913688	758	MPPED1	121	14	5376	-0.15812	0.56282	1	0.979004
1	50873223	50899119	63950	DMRTA2	35	5	5370	-0.15836	0.56291	1	0.979004
22	19126504	19147796	2928	GSC2	6	2	5376	-0.15865	0.56303	1	0.979004
1	156579085	156605517	60484	HAPLN2	19	1	5376	-0.15872	0.56305	1	0.979004
1	154169183	154203273	25912	C1orf43	16	2	5376	-0.15886	0.56311	1	0.979004
6	31069000	31090332	29113	C6orf15	305	18	5371	-0.15903	0.56318	1	0.979004
5	140542243	140565957	56129	PCDHB7	70	8	5355	-0.15939	0.56332	1	0.979004
7	33043725	33112409	51251	NT5C3A	176	7	5352	-0.15979	0.56348	1	0.979004
1	23697555	23761269	6920	TCEA3	71	9	5375	-0.15989	0.56352	1	0.979004
3	14979091	15100780	7182	NR2C2	124	9	5376	-0.15996	0.56354	1	0.979004
10	43074532	43144016	7582	ZNF33B	133	10	5374	-0.16008	0.56359	1	0.979004
3	39361197	39385171	1237	CCR8	26	4	5371	-0.16012	0.56361	1	0.979004
14	104153945	104191823	7517	XRCC3	18	2	5376	-0.16026	0.56366	1	0.979004
4	101096267	101121939	115265	DDIT4L	79	11	5376	-0.16025	0.56366	1	0.979004
14	103579762	103613776	7127	TNFAIP2	52	4	5376	-0.1605	0.56376	1	0.979004
6	74062400	74083898	154288	KHDC3L	14	4	5376	-0.16075	0.56385	1	0.979004
5	34919698	34969069	134218	DNAJC21	71	10	5371	-0.16093	0.56393	1	0.979004
6	145936440	146067128	7957	EPM2A	184	5	5376	-0.16096	0.56394	1	0.979004
4	25368848	25430120	29945	ANAPC4	153	9	5376	-0.16101	0.56396	1	0.979004
22	44265558	44297893	150379	PNPLA5	101	13	5374	-0.1614	0.56411	1	0.979004
22	46746731	46943067	9620	CELSR1	104	22	5369	-0.16151	0.56415	1	0.979004
17	56222515	56243447	26689	OR4D1	17	2	5376	-0.16164	0.56421	1	0.979004
11	63732079	63754015	1351	COX8A	26	1	5376	-0.16189	0.5643	1	0.979004
16	68045177	68067770	55794	DDX28	14	2	5376	-0.16221	0.56443	1	0.979004
14	21490979	21512944	440163	RNASE13	8	3	5376	-0.16223	0.56444	1	0.979004
20	33580207	33690618	26133	TRPC4AP	258	9	5376	-0.16243	0.56451	1	0.979004
11	49158187	49240222	2346	FOLH1	182	10	5376	-0.16246	0.56453	1	0.979004
7	141468289	141489188	50832	TAS2R4	50	1	5376	-0.16276	0.56465	1	0.979004
9	34713050	34739535	259308	FAM205A	31	3	5376	-0.16282	0.56467	1	0.979004
8	28341722	28441785	7976	FZD3	108	1	5376	-0.16287	0.56469	1	0.979004
12	65553351	65652141	23592	LEMD3	47	2	5376	-0.16288	0.56469	1	0.979004
11	60887728	60938916	55048	VPS37C	121	4	5376	-0.16291	0.5647	1	0.979004
19	8949516	9102018	94025	MUC16	289	17	5376	-0.16289	0.5647	1	0.979004
7	108192671	108220189	168451	THAP5	33	3	5376	-0.163	0.56474	1	0.979004
8	72743777	72766731	9242	MSC	39	4	5376	-0.16311	0.56479	1	0.979004
12	58128784	58152026	6302	TSPAN31	7	2	5376	-0.16357	0.56496	1	0.979004
7	55851237	55940482	346288	2014-09-01	11	2	5292	-0.16357	0.56497	1	0.979004
15	58420374	58488110	366	AQP9	148	14	5376	-0.16373	0.56503	1	0.979004
11	86501288	86532275	11098	PRSS23	80	8	5376	-0.16376	0.56504	1	0.979004
1	224291789	224359749	23219	FBXO28	105	4	5376	-0.16433	0.56526	1	0.979004
4	183055112	183734177	55714	TENM3	1033	108	5376	-0.16467	0.5654	1	0.979004
5	3586168	3611517	79192	IRX1	17	2	5376	-0.16469	0.5654	1	0.979004
8	27481100	27544286	51435	SCARA3	197	15	5374	-0.16491	0.56549	1	0.979004
4	155446149	155481585	5356	PLRG1	108	8	5376	-0.16504	0.56554	1	0.979004
3	118920589	118969754	8702	B4GALT4	138	14	5376	-0.16513	0.56558	1	0.979004
1	228251610	228274258	100506571	LOC100506571	13	3	5376	-0.16531	0.56565	1	0.979004
14	74343318	74408991	57862	ZNF410	224	14	5376	-0.16535	0.56567	1	0.979004
1	84325057	84474850	79739	TTLL7	337	10	5376	-0.16544	0.5657	1	0.979004
11	3649733	3673546	116969	ART5	2	1	5376	-0.16573	0.56581	1	0.979004
12	121153544	121187811	35	ACADS	87	10	5364	-0.166	0.56592	1	0.979004
1	150470487	150496265	1893	ECM1	38	5	5376	-0.16621	0.566	1	0.979004
11	78137007	78295909	79731	NARS2	287	3	5376	-0.16621	0.566	1	0.979004
8	67966588	68118849	79848	CSPP1	24	2	5376	-0.16619	0.566	1	0.979004
3	58213233	58290463	57406	ABHD6	275	15	5376	-0.16631	0.56604	1	0.979004
20	50690550	50818524	55734	ZFP64	248	24	5376	-0.16674	0.56621	1	0.979004
5	1451542	1535644	79888	LPCAT1	130	20	5376	-0.16674	0.56621	1	0.979004
3	4525032	4899524	3708	ITPR1	575	64	5375	-0.16688	0.56627	1	0.979004
12	123175840	123204392	338442	HCAR2	35	1	5376	-0.1669	0.56628	1	0.979004
19	54744270	54771167	10990	LILRB5	1	1	5376	-0.16696	0.5663	1	0.979004
19	54730469	54756724	79168	LILRA6	1	1	5376	-0.16696	0.5663	1	0.979004
7	48016745	48078724	256979	SUN3	102	4	5376	-0.16706	0.56634	1	0.979004
8	19664876	19719589	55174	INTS10	130	17	5376	-0.16732	0.56644	1	0.979004
11	66178475	66204177	266743	NPAS4	19	5	5376	-0.16749	0.56651	1	0.979004
15	43875055	43901604	1159	CKMT1B	18	2	5376	-0.16753	0.56652	1	0.979004
19	23911997	23951693	148213	ZNF681	2	1	5376	-0.16761	0.56655	1	0.979004
2	58263777	58397055	7444	VRK2	152	16	5376	-0.16769	0.56659	1	0.979004
1	114229824	114312165	10745	PHTF1	89	7	5376	-0.16775	0.56661	1	0.979004
12	133406937	133491459	55743	CHFR	230	13	5375	-0.16793	0.56668	1	0.979004
6	17590518	17621950	51439	FAM8A1	21	3	5376	-0.16805	0.56673	1	0.979004
5	115377163	115404827	644100	ARL14EPL	126	7	5360	-0.16831	0.56683	1	0.979004
12	72069878	72107840	55266	TMEM19	46	6	5376	-0.16835	0.56684	1	0.979004
11	65774223	65803988	117144	CATSPER1	71	10	5376	-0.16833	0.56684	1	0.979004
16	19503015	19543450	51573	GDE1	121	7	5376	-0.16859	0.56694	1	0.979004
17	6545059	6566617	388327	C17orf100	61	5	5376	-0.1689	0.56706	1	0.979004
2	143876899	144535921	55843	ARHGAP15	1065	56	5376	-0.16927	0.56721	1	0.979004
3	151952120	152193569	4154	MBNL1	241	16	5376	-0.1693	0.56722	1	0.979004
6	134298719	134383789	154091	SLC2A12	49	6	5376	-0.16931	0.56722	1	0.979004
2	191884302	192047404	6775	STAT4	230	26	5376	-0.16948	0.56729	1	0.979004
9	135275430	135458734	389799	C9orf171	225	30	5376	-0.16963	0.56735	1	0.979004
11	19066002	19092228	117194	MRGPRX2	110	10	5376	-0.17032	0.56762	1	0.979004
12	1790147	1907845	79602	ADIPOR2	238	18	5375	-0.17043	0.56766	1	0.979004
9	19105759	19137604	123	PLIN2	14	2	5376	-0.17046	0.56768	1	0.979004
2	219128917	219167280	64114	TMBIM1	70	4	5376	-0.17062	0.56774	1	0.979004
8	6902829	6924259	1670	DEFA5	58	5	5376	-0.17088	0.56784	1	0.979004
17	42144121	42211014	10014	HDAC5	41	2	5376	-0.17139	0.56804	1	0.979004
7	134840532	134865578	78996	C7orf49	66	5	5376	-0.1715	0.56808	1	0.979004
17	59746547	59950920	83990	BRIP1	199	10	5376	-0.17162	0.56813	1	0.979004
5	135538458	135711164	57113	TRPC7	334	18	5358	-0.1719	0.56824	1	0.979004
1	228385740	228576577	84033	OBSCN	402	18	5376	-0.17197	0.56827	1	0.979004
1	22369120	22429439	998	CDC42	98	8	5376	-0.17208	0.56831	1	0.979004
12	108513511	108654314	9671	WSCD2	222	20	5376	-0.17231	0.5684	1	0.979004
4	120228405	120253316	2169	FABP2	156	8	5375	-0.17232	0.56841	1	0.979004
1	153320330	153343503	6280	S100A9	58	4	5375	-0.17232	0.56841	1	0.979004
3	112711291	112748555	25871	C3orf17	56	9	5288	-0.17283	0.56861	1	0.979004
17	39647233	39671865	3860	KRT13	24	6	5376	-0.17313	0.56872	1	0.979004
13	111257807	111302343	55739	CARKD	143	10	5374	-0.17327	0.56878	1	0.979004
15	74728318	74763545	84993	UBL7	64	4	5376	-0.17399	0.56906	1	0.979004
1	17302453	17348467	23400	ATP13A2	84	10	5376	-0.17403	0.56908	1	0.979004
1	36386364	36532360	192669	AGO3	41	2	5376	-0.17414	0.56912	1	0.979004
1	210491596	210859638	55733	HHAT	964	71	5375	-0.17435	0.56921	1	0.979004
21	33654124	33697095	56246	MRAP	38	4	5376	-0.17455	0.56928	1	0.979004
2	20222411	20261789	9741	LAPTM4A	109	13	5376	-0.17473	0.56936	1	0.979004
12	48712763	48734062	341567	H1FNT	67	8	5376	-0.1749	0.56942	1	0.979004
17	38109226	38144019	284110	GSDMA	29	4	5376	-0.17513	0.56951	1	0.979004
20	33693160	33745161	55741	EDEM2	144	10	5376	-0.17527	0.56957	1	0.979004
9	130813512	130839600	203245	NAIF1	22	2	5376	-0.17531	0.56958	1	0.979004
12	123189303	123211439	8843	HCAR3	31	1	5376	-0.17539	0.56961	1	0.979004
2	3695786	3760261	55821	ALLC	185	20	5376	-0.17546	0.56964	1	0.979004
3	87831929	88053964	3355	HTR1F	501	17	5373	-0.17551	0.56966	1	0.979004
9	140490092	140519812	92714	ARRDC1	3	1	5376	-0.17581	0.56978	1	0.979004
19	41689115	41723444	29785	CYP2S1	13	1	5376	-0.17595	0.56983	1	0.979004
9	7786490	7809806	90871	TMEM261	16	3	5376	-0.17596	0.56984	1	0.979004
19	35521410	35567481	3249	HPN	74	9	5376	-0.17604	0.56987	1	0.979004
16	23582335	23617639	4706	NDUFAB1	91	9	5344	-0.17604	0.56987	1	0.979004
12	49349123	49375641	7480	WNT10B	39	4	5376	-0.17616	0.56992	1	0.979004
12	111274757	111355339	160762	CCDC63	91	9	5376	-0.1762	0.56993	1	0.979004
3	53519076	53857179	776	CACNA1D	472	47	5372	-0.17628	0.56996	1	0.979004
6	105715442	105860999	5550	PREP	62	6	5376	-0.17644	0.57002	1	0.979004
22	43518212	43549403	27349	MCAT	27	3	5376	-0.17648	0.57004	1	0.979004
1	153260338	153293194	114771	PGLYRP3	71	6	5376	-0.17668	0.57012	1	0.979004
4	108735721	108846203	166929	SGMS2	91	12	5369	-0.17693	0.57022	1	0.979004
11	5852186	5873127	390078	OR52E6	122	6	5371	-0.17703	0.57026	1	0.979004
6	74094285	74137289	55510	DDX43	33	4	5376	-0.17706	0.57027	1	0.979004
1	151808220	151836173	284486	THEM5	38	5	5376	-0.17723	0.57034	1	0.979004
11	66814289	66849488	29984	RHOD	19	3	5376	-0.17739	0.5704	1	0.979004
22	30648817	30672829	5008	OSM	12	4	5376	-0.17769	0.57052	1	0.979004
3	52548385	52579093	64943	NT5DC2	50	6	5373	-0.1777	0.57052	1	0.979004
22	21372995	21397163	6545	SLC7A4	5	1	5376	-0.17798	0.57063	1	0.979004
12	53389942	53445993	1975	EIF4B	24	5	5376	-0.17824	0.57073	1	0.979004
11	4918600	4939538	119687	OR51A7	69	11	5376	-0.17838	0.57079	1	0.979004
10	128758965	129260780	1793	DOCK1	1201	82	5376	-0.17847	0.57082	1	0.979004
1	185004482	185081740	6045	RNF2	47	5	5369	-0.17845	0.57082	1	0.979004
2	25006175	25055245	79172	CENPO	150	16	5346	-0.17854	0.57085	1	0.979004
1	120152000	120200813	90874	ZNF697	64	7	5376	-0.17854	0.57085	1	0.979004
2	68860712	68893244	10887	PROKR1	40	6	5376	-0.17949	0.57122	1	0.979004
21	40918369	41044816	10317	B3GALT5	311	23	5376	-0.17969	0.5713	1	0.979004
7	141801549	141853783	93432	MGAM2	61	5	5376	-0.1803	0.57154	1	0.979004
9	19497450	19799059	25769	SLC24A2	506	30	5371	-0.18055	0.57164	1	0.979004
6	69335210	70109403	577	ADGRB3	1808	57	5376	-0.18062	0.57167	1	0.979004
19	52683055	52739678	5518	PPP2R1A	186	11	5376	-0.18086	0.57176	1	0.979004
18	3237472	3266234	10627	MYL12A	75	7	5341	-0.18092	0.57179	1	0.979004
20	35509285	35590246	25939	SAMHD1	85	9	5376	-0.18094	0.57179	1	0.979004
17	11914135	12057148	6416	MAP2K4	111	6	5376	-0.18107	0.57184	1	0.979004
7	30526237	30554457	79017	GGCT	46	5	5376	-0.18106	0.57184	1	0.979004
5	463298	534549	6550	SLC9A3	45	4	5376	-0.18112	0.57186	1	0.979004
17	12682829	12904960	9912	ARHGAP44	497	39	5376	-0.18116	0.57188	1	0.979004
12	58003693	58029934	65012	SLC26A10	33	5	5376	-0.18116	0.57188	1	0.979004
19	57891218	57923919	147694	ZNF548	27	4	5376	-0.18122	0.5719	1	0.979004
15	33047745	33496934	342184	FMN1	1272	84	5372	-0.18122	0.5719	1	0.979004
8	95251481	95284547	2669	GEM	93	10	5376	-0.1816	0.57205	1	0.979004
5	102411704	102465842	54826	GIN1	115	2	5355	-0.18211	0.57225	1	0.979004
2	24704919	25003571	8648	NCOA1	455	20	5370	-0.18231	0.57233	1	0.979004
16	79617745	79644622	4094	MAF	6	2	5376	-0.18239	0.57236	1	0.979004
4	8191060	8252830	54436	SH3TC1	30	4	5376	-0.18267	0.57247	1	0.979004
13	53216830	53272433	10910	SUGT1	95	1	5376	-0.18328	0.57271	1	0.979004
15	101409897	101466831	220	ALDH1A3	54	6	5376	-0.18338	0.57275	1	0.979004
12	10514952	10572745	100528032	KLRC4-KLRK1	109	8	5376	-0.18345	0.57278	1	0.979004
2	73917636	73938467	51471	NAT8B	48	2	5376	-0.18361	0.57284	1	0.979004
7	107291080	107368254	5172	SLC26A4	67	9	5376	-0.18412	0.57304	1	0.979004
18	43294088	43342485	6563	SLC14A1	189	14	5375	-0.18415	0.57305	1	0.979004
11	74155886	74188600	10008	KCNE3	66	11	5376	-0.18417	0.57306	1	0.979004
6	78161948	78183120	3351	HTR1B	32	5	5376	-0.18424	0.57309	1	0.979004
17	72762622	72845922	54868	TMEM104	70	3	5376	-0.18426	0.5731	1	0.979004
12	5009073	5037422	3736	KCNA1	50	7	5372	-0.18441	0.57315	1	0.979004
7	99272302	99342819	100861540	CYP3A7-CYP3A51P	34	2	5376	-0.18444	0.57317	1	0.979004
1	247187940	247252115	93474	ZNF670	296	16	5376	-0.18459	0.57322	1	0.979004
19	57821865	57852144	125919	ZNF543	93	11	5376	-0.1846	0.57323	1	0.979004
11	114431313	114476484	54827	NXPE4	67	8	5376	-0.18464	0.57324	1	0.979004
15	22882667	23013603	23191	CYFIP1	74	14	5376	-0.18477	0.57329	1	0.979004
9	26937037	27072931	80173	IFT74	256	14	5376	-0.18478	0.5733	1	0.979004
14	51176481	51307839	51199	NIN	203	27	5375	-0.18511	0.57343	1	0.979004
15	74823518	74900472	10620	ARID3B	93	5	5376	-0.18525	0.57348	1	0.979004
2	207129523	207189162	57683	ZDBF2	64	4	5376	-0.18536	0.57353	1	0.979004
17	4392129	4453228	124976	SPNS2	14	1	5376	-0.18549	0.57358	1	0.979004
1	32073290	32103214	3061	HCRTR1	48	3	5376	-0.1856	0.57362	1	0.979004
7	906191	946073	51608	GET4	24	3	5376	-0.18592	0.57375	1	0.979004
1	200928514	201002828	23046	KIF21B	148	13	5376	-0.186	0.57378	1	0.979004
11	122743236	122840430	79864	C11orf63	198	21	5363	-0.18624	0.57387	1	0.979004
21	43721777	43745706	7033	TFF3	39	6	5376	-0.18627	0.57388	1	0.979004
11	47280927	47361582	8567	MADD	137	11	5374	-0.18626	0.57388	1	0.979004
5	63976135	64024017	100132916	FAM159B	39	4	5376	-0.18638	0.57393	1	0.979004
5	150873653	150958505	2196	FAT2	179	17	5376	-0.18697	0.57416	1	0.979004
2	240974494	240995489	150681	OR6B3	8	1	5376	-0.18711	0.57421	1	0.979004
7	99292660	99342853	1551	CYP3A7	33	2	5376	-0.18732	0.57429	1	0.979004
5	41894423	41931738	285636	C5orf51	32	3	5376	-0.18741	0.57433	1	0.979004
20	18258872	18307640	7692	ZNF133	112	16	5362	-0.18754	0.57438	1	0.979004
14	51431979	51572422	114088	TRIM9	465	39	5373	-0.18764	0.57442	1	0.979004
19	57970954	57998945	400720	ZNF772	97	5	5376	-0.18801	0.57456	1	0.979004
6	62274008	62294534	100463487	MTRNR2L9	131	8	5375	-0.18804	0.57458	1	0.979004
2	219857568	219916273	255101	CCDC108	49	4	5376	-0.18822	0.57465	1	0.979004
1	209919393	209965668	80342	TRAF3IP3	100	10	5361	-0.18826	0.57466	1	0.979004
22	23477513	23516531	9609	RAB36	84	6	5376	-0.18828	0.57467	1	0.979004
7	35830596	35956715	989	2007-09-01	128	4	5376	-0.18867	0.57482	1	0.979004
7	16629401	16695442	57037	ANKMY2	30	5	5376	-0.18872	0.57484	1	0.979004
11	76051004	76101880	5612	PRKRIR	54	7	5376	-0.18877	0.57486	1	0.979004
3	111383523	111575294	257068	PLCXD2	496	32	5376	-0.18916	0.57502	1	0.979004
15	50140435	50421419	79895	ATP8B4	658	47	5375	-0.18959	0.57519	1	0.979004
6	46610652	46655927	9481	SLC25A27	45	7	5368	-0.1902	0.57542	1	0.979004
21	19631433	19785970	5651	TMPRSS15	193	26	5376	-0.19021	0.57543	1	0.979004
1	167053314	167108402	92235	DUSP27	157	18	5374	-0.19044	0.57552	1	0.979004
17	29216001	29243286	79736	TEFM	39	1	5376	-0.1907	0.57562	1	0.979004
1	156681687	156708577	81875	ISG20L2	4	1	5376	-0.19069	0.57562	1	0.979004
17	34880849	34905217	284098	PIGW	12	2	5376	-0.19089	0.57569	1	0.979004
2	95681400	95729737	4118	MAL	16	2	5376	-0.19131	0.57586	1	0.979004
13	41875341	41961166	79612	NAA16	132	6	5376	-0.19152	0.57594	1	0.979004
13	42836261	42907403	11215	AKAP11	129	11	5376	-0.19154	0.57595	1	0.979004
11	14469049	14531441	1315	COPB1	80	5	5376	-0.19168	0.576	1	0.979004
19	7794879	7822499	30835	CD209	1	1	5376	-0.19167	0.576	1	0.979004
11	20681117	21607232	4745	NELL1	1962	148	5375	-0.19179	0.57605	1	0.979004
2	96677694	96711722	150763	GPAT2	15	2	5376	-0.19186	0.57607	1	0.979004
1	235284498	235334571	23029	RBM34	15	2	5376	-0.19187	0.57608	1	0.979004
10	69980352	70001870	220202	ATOH7	50	7	5344	-0.19208	0.57616	1	0.979004
14	55823109	55888576	22863	ATG14	157	9	5376	-0.19213	0.57618	1	0.979004
7	27192057	27215149	3205	HOXA9	10	2	5376	-0.19217	0.5762	1	0.979004
19	53442632	53476164	125893	ZNF816	43	5	5376	-0.1922	0.57621	1	0.979004
14	80952821	81418105	145508	CEP128	1058	38	5376	-0.19235	0.57627	1	0.979004
1	183137952	183224262	3918	LAMC2	212	14	5376	-0.19242	0.57629	1	0.979004
6	138473053	138675800	57221	ARFGEF3	174	13	5376	-0.19242	0.57629	1	0.979004
18	55202073	55263969	2235	FECH	96	16	5376	-0.19246	0.57631	1	0.979004
10	125495152	125661500	119587	CPXM2	178	29	5372	-0.19253	0.57634	1	0.979004
17	8690428	8712667	162387	MFSD6L	27	3	5376	-0.1926	0.57636	1	0.979004
6	137311108	137376317	53832	IL20RA	61	7	5376	-0.19263	0.57637	1	0.979004
7	102974852	103019842	5701	PSMC2	30	2	5376	-0.19295	0.5765	1	0.979004
17	38208446	38260120	7067	THRA	1	1	5376	-0.19295	0.5765	1	0.979004
1	31174124	31206432	4146	MATN1	104	8	5376	-0.19356	0.57674	1	0.979004
8	61419469	61546203	5862	RAB2A	209	8	5376	-0.19366	0.57678	1	0.979004
11	2939503	2960650	7262	PHLDA2	7	2	5376	-0.19386	0.57686	1	0.979004
21	35004706	35271609	6453	ITSN1	265	30	5375	-0.19407	0.57694	1	0.979004
19	15260444	15321792	4854	NOTCH3	118	5	5376	-0.19413	0.57696	1	0.979004
7	133802105	133958933	136332	LRGUK	309	7	5376	-0.19422	0.577	1	0.979004
12	10554914	10583194	3823	KLRC3	42	6	5376	-0.19427	0.57702	1	0.979004
9	136315087	136345909	11094	CACFD1	9	1	5170	-0.19446	0.57709	1	0.979004
6	27104861	27125341	85235	HIST1H2AH	20	5	5369	-0.19461	0.57715	1	0.979004
1	212787789	212810120	149647	FAM71A	23	7	5356	-0.1948	0.57722	1	0.979004
19	46432771	46486657	4858	NOVA2	28	3	5376	-0.19486	0.57725	1	0.979004
12	32249713	32546567	636	BICD1	1084	48	5374	-0.19505	0.57732	1	0.979004
5	140464195	140486964	56133	PCDHB2	71	4	5376	-0.19504	0.57732	1	0.979004
14	25090160	25113490	3002	GZMB	62	9	5375	-0.19518	0.57737	1	0.979004
19	42290522	42325591	1084	CEACAM3	53	1	5376	-0.1953	0.57742	1	0.979004
3	123606152	123690255	64770	CCDC14	95	8	5376	-0.19552	0.57751	1	0.979004
1	150326624	150459042	23248	RPRD2	329	9	5376	-0.19554	0.57752	1	0.979004
4	186310691	186357139	55325	UFSP2	99	12	5376	-0.1959	0.57765	1	0.979004
1	26200670	26243368	3925	STMN1	39	2	5376	-0.19629	0.57781	1	0.979004
3	118854997	118889674	152405	C3orf30	131	15	5376	-0.19688	0.57804	1	0.979004
14	39693125	39732575	117153	MIA2	88	11	5376	-0.19696	0.57807	1	0.979004
17	29238698	29296340	55803	ADAP2	7	1	5376	-0.19702	0.57809	1	0.979004
5	80615731	80699988	134526	ACOT12	111	12	5376	-0.19722	0.57817	1	0.979004
7	108200189	108225294	4189	DNAJB9	29	3	5376	-0.19757	0.57831	1	0.979004
4	147086835	147121213	11157	LSM6	79	4	5376	-0.1986	0.57871	1	0.979004
10	70929993	70978854	6832	SUPV3L1	125	12	5372	-0.1988	0.57879	1	0.979004
17	40167594	40215881	201181	ZNF385C	6	2	5376	-0.19881	0.57879	1	0.979004
6	167694803	167739502	54346	UNC93A	171	17	5376	-0.19899	0.57886	1	0.979004
14	20801773	20836063	10038	PARP2	105	10	5376	-0.19906	0.57889	1	0.979004
1	59031095	59053166	4070	TACSTD2	106	9	5354	-0.1991	0.57891	1	0.979004
14	65402532	65449016	376267	RAB15	104	12	5376	-0.19919	0.57894	1	0.979004
5	54388474	54416080	3001	GZMA	38	5	5357	-0.19935	0.57901	1	0.979004
7	100476344	100497339	402682	UFSP1	13	2	5376	-0.19936	0.57901	1	0.979004
5	115769251	115920551	57556	SEMA6A	278	36	5371	-0.19938	0.57902	1	0.979004
7	30040199	30076417	55033	FKBP14	50	5	5346	-0.19941	0.57903	1	0.979004
22	35452130	35493380	91464	ISX	188	13	5376	-0.19949	0.57906	1	0.979004
4	146591356	146663949	646603	C4orf51	222	22	5375	-0.19957	0.57909	1	0.979004
11	73573712	73597890	51287	COA4	59	8	5376	-0.1996	0.5791	1	0.979004
19	53399168	53436930	388559	ZNF888	17	2	5376	-0.19998	0.57925	1	0.979004
10	5019967	5070225	1646	AKR1C2	96	12	5376	-0.2	0.57926	1	0.979004
9	138717858	138741145	101928552	LOC101928552	22	3	5376	-0.20003	0.57927	1	0.979004
5	156579343	156603279	153745	FAM71B	54	7	5358	-0.20008	0.57929	1	0.979004
10	91329254	91415329	53354	PANK1	224	20	5376	-0.20043	0.57943	1	0.979004
2	26977131	27014099	54978	SLC35F6	37	3	5376	-0.20059	0.57949	1	0.979004
9	72989513	73039573	687	KLF9	48	6	5376	-0.20151	0.57985	1	0.979004
3	53888959	53926229	93973	ACTR8	104	10	5376	-0.20173	0.57994	1	0.979004
1	222900558	222936932	400823	FAM177B	4	1	5376	-0.20182	0.57997	1	0.979004
1	226401325	226424756	83881	MIXL1	25	3	5376	-0.20185	0.57998	1	0.979004
6	34495579	34534110	25803	SPDEF	50	6	5375	-0.20206	0.58007	1	0.979004
11	101908147	101965291	85016	C11orf70	97	6	5361	-0.20229	0.58016	1	0.979004
1	27720734	27826678	10163	WASF2	71	1	5376	-0.20237	0.58019	1	0.979004
8	110243148	110356486	84955	NUDCD1	207	11	5376	-0.20259	0.58027	1	0.979004
13	103328097	103356871	196541	METTL21C	63	9	5376	-0.20278	0.58035	1	0.979004
21	33963977	33995174	56683	C21orf59	53	5	5376	-0.20283	0.58037	1	0.979004
11	45659239	45697206	8534	CHST1	88	8	5376	-0.20305	0.58045	1	0.979004
11	4893049	4914113	401665	OR51T1	36	7	5376	-0.20319	0.5805	1	0.979004
11	57461182	57489804	219541	MED19	35	4	5376	-0.20328	0.58054	1	0.979004
8	39761328	39796309	3620	IDO1	55	8	5376	-0.20346	0.58061	1	0.979004
2	223054606	223173715	5077	PAX3	169	20	5376	-0.20353	0.58064	1	0.979004
4	113424672	113447328	63973	NEUROG2	38	7	5376	-0.20365	0.58069	1	0.979004
2	69230276	69486459	84168	ANTXR1	334	39	5376	-0.20367	0.5807	1	0.979004
5	118396839	118594822	1657	DMXL1	142	14	5375	-0.20396	0.58081	1	0.979004
9	124020380	124105122	2934	GSN	133	11	5366	-0.20395	0.58081	1	0.979004
20	42209574	42285862	51098	IFT52	121	5	5376	-0.20402	0.58083	1	0.979004
4	73910416	73945476	285521	COX18	21	5	5353	-0.20409	0.58086	1	0.979004
12	120874241	120911556	283459	GATC	81	10	5376	-0.20414	0.58088	1	0.979004
20	20360202	20703281	57186	RALGAPA2	207	6	5376	-0.20424	0.58092	1	0.979004
4	123523783	123552212	59067	IL21	60	8	5376	-0.20433	0.58095	1	0.979004
15	44709579	44829455	51496	CTDSPL2	25	1	5348	-0.20451	0.58102	1	0.979004
7	141398153	141441071	494551	WEE2	36	2	5376	-0.20449	0.58102	1	0.979004
16	8609502	8632226	283953	TMEM114	57	8	5376	-0.20455	0.58104	1	0.979004
1	100604004	100653829	127495	LRRC39	50	6	5338	-0.20499	0.58121	1	0.979004
19	48238793	48270323	29997	GLTSCR2	71	4	5376	-0.20501	0.58122	1	0.979004
11	89433467	89461040	390231	TRIM77	52	1	5376	-0.20516	0.58128	1	0.979004
20	32389110	32452173	128866	CHMP4B	60	6	5376	-0.20554	0.58143	1	0.979004
1	9898334	9980316	56998	CTNNBIP1	12	1	5376	-0.20593	0.58158	1	0.979004
11	68070077	68226743	4041	LRP5	144	13	5375	-0.20606	0.58163	1	0.979004
3	53840324	53890420	55349	CHDH	60	7	5376	-0.20619	0.58168	1	0.979004
4	52875752	52914485	6443	SGCB	28	4	5376	-0.20631	0.58173	1	0.979004
1	67594590	67735662	149233	IL23R	324	24	5376	-0.20658	0.58183	1	0.979004
7	112395364	112440768	64418	TMEM168	52	4	5376	-0.20679	0.58191	1	0.979004
12	55810038	55830976	390326	OR6C76	37	5	5376	-0.20681	0.58192	1	0.979004
20	62486581	62532898	7165	TPD52L2	37	3	5376	-0.20716	0.58206	1	0.979004
6	110289459	110311923	2830	GPR6	35	5	5376	-0.20755	0.58221	1	0.979004
11	17558920	17677491	340990	OTOG	138	17	5376	-0.20769	0.58227	1	0.979004
1	84954006	84982262	2787	GNG5	85	11	5368	-0.20773	0.58228	1	0.979004
19	42338806	42366398	63946	DMRTC2	29	2	5376	-0.20781	0.58231	1	0.979004
4	150341097	150746980	285423	LOC285423	379	16	5376	-0.20781	0.58231	1	0.979004
12	120889471	120917558	8683	SRSF9	59	9	5376	-0.20831	0.58251	1	0.979004
22	41819492	41854234	10766	TOB2	50	1	5376	-0.20833	0.58251	1	0.979004
5	74797657	74905646	51426	POLK	129	12	5353	-0.20834	0.58252	1	0.979004
11	46614856	46648933	283254	HARBI1	13	1	5376	-0.20836	0.58253	1	0.979004
11	46395335	46423122	1132	CHRM4	8	1	5376	-0.20848	0.58257	1	0.979004
2	63805743	63844331	4190	MDH1	44	4	5376	-0.20868	0.58265	1	0.979004
16	57759623	57801162	10300	KATNB1	31	7	5376	-0.2088	0.5827	1	0.979004
10	48415785	48449138	2662	GDF10	38	6	5373	-0.20884	0.58271	1	0.979004
12	96242709	96270238	6636	SNRPF	98	12	5365	-0.20982	0.5831	1	0.979004
14	70068310	70191861	9766	SUSD6	94	11	5375	-0.20994	0.58314	1	0.979004
2	192760615	193069645	23671	TMEFF2	266	28	5376	-0.21009	0.5832	1	0.979004
19	41758391	41823811	11100	HNRNPUL1	50	2	5376	-0.21015	0.58322	1	0.979004
5	126368250	126419184	401207	C5orf63	105	6	5309	-0.21014	0.58322	1	0.979004
2	238959565	239018054	51540	SCLY	127	8	5376	-0.21075	0.58346	1	0.979004
10	71899960	71940285	56681	SAR1A	95	9	5376	-0.2112	0.58363	1	0.979004
3	16206086	16296033	117248	GALNT15	222	35	5376	-0.21122	0.58364	1	0.979004
2	227857427	228039275	1286	COL4A4	260	12	5376	-0.21148	0.58374	1	0.979004
2	135203330	135488219	81615	TMEM163	567	29	5373	-0.212	0.58395	1	0.979004
16	56754017	56892637	9688	NUP93	181	17	5376	-0.21204	0.58396	1	0.979004
14	104190088	104325116	23368	PPP1R13B	205	5	5376	-0.21217	0.58401	1	0.979004
11	67912330	67991250	51111	SUV420H1	77	7	5376	-0.21215	0.58401	1	0.979004
15	48488498	48606275	6557	SLC12A1	77	2	5375	-0.21223	0.58403	1	0.979004
7	140208220	140351285	27147	DENND2A	133	6	5376	-0.21251	0.58415	1	0.979004
19	2311520	2338614	51690	LSM7	5	1	5376	-0.21263	0.58419	1	0.979004
17	37016112	37088023	3927	LASP1	15	3	5376	-0.21316	0.5844	1	0.979004
5	53741431	53762214	8988	HSPB3	63	8	5376	-0.21339	0.58449	1	0.979004
18	60780579	60997011	596	BCL2	171	33	5376	-0.21354	0.58455	1	0.979004
11	8623584	8714205	9866	TRIM66	184	17	5375	-0.21364	0.58459	1	0.979004
1	222875906	222918529	148362	BROX	1	1	5376	-0.21368	0.5846	1	0.979004
9	33230196	33258565	27290	SPINK4	49	2	5376	-0.21372	0.58462	1	0.979004
10	131623496	131772546	253738	EBF3	36	7	5376	-0.21402	0.58473	1	0.979004
6	170605812	170726155	84498	FAM120B	288	13	5374	-0.21416	0.58479	1	0.979004
12	31934119	31955175	440093	H3F3C	86	14	5376	-0.21444	0.5849	1	0.979004
22	31053507	31075003	101929728	LOC101929728	24	6	5376	-0.21465	0.58498	1	0.979004
8	67945314	67984562	10987	COPS5	37	2	5376	-0.21472	0.58501	1	0.979004
11	58685102	58734543	92292	GLYATL1	90	6	5376	-0.21483	0.58505	1	0.979004
10	102096772	102134588	6319	SCD	18	2	5376	-0.21489	0.58507	1	0.979004
7	150201945	150228161	168537	GIMAP7	84	9	5376	-0.21488	0.58507	1	0.979004
17	47277589	47310587	51225	ABI3	46	9	5376	-0.21529	0.58523	1	0.979004
8	26595667	26737003	148	ADRA1A	452	50	5371	-0.21534	0.58525	1	0.979004
1	6510787	6537432	8718	TNFRSF25	2	1	5376	-0.2155	0.58531	1	0.979004
9	86543226	86581665	84267	C9orf64	48	6	5376	-0.21556	0.58533	1	0.979004
19	17368200	17400162	29086	BABAM1	82	9	5376	-0.21563	0.58536	1	0.979004
16	28500683	28528155	246778	IL27	1	1	5376	-0.21573	0.5854	1	0.979004
10	27783103	27841166	22931	RAB18	97	7	5375	-0.21587	0.58545	1	0.979004
5	145128582	145224899	153768	PRELID2	65	5	5376	-0.21587	0.58546	1	0.979004
12	48719065	48755029	121274	ZNF641	91	10	5375	-0.21621	0.58559	1	0.979004
19	58271020	58301984	54807	ZNF586	46	6	5376	-0.21631	0.58563	1	0.979004
4	85404436	85429387	4825	NKX6-1	19	2	5376	-0.2165	0.5857	1	0.979004
1	201318136	201356836	7139	TNNT2	102	13	5306	-0.21649	0.5857	1	0.979004
11	124169736	124190662	283159	OR8D1	53	6	5376	-0.21661	0.58574	1	0.979004
17	58745172	59480199	54828	BCAS3	214	8	5376	-0.21682	0.58582	1	0.979004
2	280342	302920	101927262	LOC101927262	31	4	5376	-0.2168	0.58582	1	0.979004
6	18267602	18479105	255488	RNF144B	746	39	5375	-0.21683	0.58583	1	0.979004
11	66268077	66311084	582	BBS1	76	4	5376	-0.21687	0.58585	1	0.979004
8	16874747	16990148	286097	MICU3	134	13	5376	-0.21699	0.58589	1	0.979004
3	112699323	112730221	29083	GTPBP8	52	9	5297	-0.21778	0.5862	1	0.979004
11	18739475	18824268	84867	PTPN5	109	17	5376	-0.21784	0.58622	1	0.979004
6	74068278	74089515	441161	OOEP	17	4	5376	-0.21792	0.58626	1	0.979004
19	53420388	53476164	100529240	ZNF816-ZNF321P	48	7	5376	-0.21835	0.58642	1	0.979004
16	10845221	10922651	780776	TVP23A	24	3	5376	-0.21856	0.5865	1	0.979004
17	30809628	31213902	4642	MYO1D	411	28	5374	-0.21895	0.58666	1	0.979004
7	128369346	128423477	813	CALU	89	6	5376	-0.219	0.58667	1	0.979004
1	117287057	117321851	914	CD2	2	1	5376	-0.21901	0.58668	1	0.979004
1	89435139	89468643	494115	RBMXL1	29	4	5376	-0.21903	0.58669	1	0.979004
19	14666890	14692889	4713	NDUFB7	1	1	5376	-0.21906	0.5867	1	0.979004
19	14683896	14731956	388512	CLEC17A	1	1	5376	-0.21906	0.5867	1	0.979004
1	2512078	2574499	79258	MMEL1	107	2	5376	-0.2194	0.58683	1	0.979004
15	53082363	53107139	101928499	LOC101928499	35	4	5376	-0.21941	0.58684	1	0.979004
10	113897971	113985153	57678	GPAM	74	5	5376	-0.21952	0.58688	1	0.979004
1	2105899	2154159	199990	C1orf86	3	1	5376	-0.21952	0.58688	1	0.979004
7	129794555	129855338	84928	TMEM209	90	10	5376	-0.21965	0.58693	1	0.979004
14	92036728	92208413	79820	CATSPERB	311	22	5376	-0.21973	0.58696	1	0.979004
11	63981271	64003726	83707	TRPT1	26	6	5360	-0.2199	0.58702	1	0.979004
10	94342825	94425152	3832	KIF11	227	19	5376	-0.22009	0.5871	1	0.979004
3	183804852	183834783	285242	HTR3E	53	6	5376	-0.22026	0.58717	1	0.979004
6	31226526	31249913	3107	HLA-C	232	8	5376	-0.22054	0.58728	1	0.979004
20	44792372	44947137	64405	CDH22	152	16	5373	-0.22056	0.58728	1	0.979004
8	429790	505781	157695	TDRP	251	25	5375	-0.22058	0.58729	1	0.979004
11	85395264	85532197	54843	SYTL2	258	13	5353	-0.22071	0.58734	1	0.979004
17	3700042	3759545	55421	C17orf85	12	2	5376	-0.22082	0.58738	1	0.979004
15	83644955	83669809	83640	FAM103A1	26	7	5376	-0.22094	0.58743	1	0.979004
12	57974942	58007211	79837	PIP4K2C	34	5	5376	-0.22183	0.58778	1	0.979004
2	269561	299002	285016	FAM150B	41	6	5376	-0.22206	0.58787	1	0.979004
1	28208035	28251255	6118	RPA2	93	5	5376	-0.2221	0.58788	1	0.979004
1	2103250	2125812	100506504	LOC100506504	4	1	5376	-0.22216	0.5879	1	0.979004
16	4998318	5079156	9717	SEC14L5	164	17	5376	-0.22216	0.58791	1	0.979004
17	4726635	4811356	50488	MINK1	4	1	5376	-0.22244	0.58802	1	0.979004
1	85721459	85752604	8915	BCL10	104	18	5376	-0.22249	0.58803	1	0.979004
19	17656511	17703968	79709	COLGALT1	11	2	5376	-0.2226	0.58807	1	0.979004
3	108089216	108258169	22989	MYH15	310	24	5374	-0.2226	0.58808	1	0.979004
20	5908479	5941204	51605	TRMT6	88	11	5376	-0.22272	0.58812	1	0.979004
3	52560002	52584586	440957	SMIM4	37	5	5372	-0.22287	0.58818	1	0.979004
7	92087694	92117229	30816	ERVW-1	6	1	5376	-0.22299	0.58823	1	0.979004
2	61234812	61289125	5194	PEX13	58	8	5376	-0.22329	0.58834	1	0.979004
15	60286421	60308142	27023	FOXB1	28	6	5376	-0.22329	0.58835	1	0.979004
12	76728266	76752222	79738	BBS10	21	3	5376	-0.22362	0.58847	1	0.979004
13	77556059	77586652	1203	CLN5	67	7	5334	-0.22368	0.5885	1	0.979004
12	77405026	77469360	144455	E2F7	118	22	5376	-0.22388	0.58858	1	0.979004
22	50681331	50710248	6300	MAPK12	14	1	5376	-0.22398	0.58861	1	0.979004
11	60671351	60700915	79073	TMEM109	47	4	5376	-0.22396	0.58861	1	0.979004
2	201440731	201546218	316	AOX1	266	24	5374	-0.22412	0.58867	1	0.979004
17	78184200	78237308	284129	SLC26A11	93	9	5376	-0.22414	0.58868	1	0.979004
10	69855874	69981774	84665	MYPN	371	20	5374	-0.22436	0.58876	1	0.979004
11	88016760	88080941	1075	CTSC	190	20	5376	-0.22511	0.58905	1	0.979004
10	23471460	23493181	256297	PTF1A	13	2	5376	-0.2252	0.58909	1	0.979004
12	12754831	12808041	1389	CREBL2	42	2	5376	-0.22524	0.5891	1	0.979004
17	15838231	15889210	136	ADORA2B	20	1	5376	-0.22547	0.58919	1	0.979004
15	64969773	65005462	4947	OAZ2	22	1	5376	-0.2257	0.58928	1	0.979004
16	74320673	74350186	5713	PSMD7	29	5	5376	-0.22585	0.58934	1	0.979004
12	6591316	6612471	51258	MRPL51	86	5	5376	-0.22591	0.58937	1	0.979004
11	46392334	46415387	4192	MDK	8	1	5376	-0.22603	0.58941	1	0.979004
1	54997930	55110417	26027	ACOT11	214	23	5374	-0.22607	0.58943	1	0.979004
8	103553848	103583245	4956	ODF1	109	15	5374	-0.22623	0.58949	1	0.979004
19	44321445	44363050	284349	ZNF283	151	9	5376	-0.22622	0.58949	1	0.979004
4	52849806	52896477	339977	LRRC66	47	4	5376	-0.22624	0.58949	1	0.979004
8	57063463	57133859	5324	PLAG1	34	1	5376	-0.22633	0.58953	1	0.979004
3	158352286	158420361	85476	GFM1	190	9	5375	-0.22636	0.58954	1	0.979004
11	7010549	7051586	7761	ZNF214	108	8	5376	-0.22657	0.58962	1	0.979004
12	21644699	21681337	51026	GOLT1B	127	18	5376	-0.22673	0.58968	1	0.979004
11	46730743	46771056	2147	F2	60	7	5367	-0.22711	0.58983	1	0.979004
6	89795678	89837800	135295	SRSF12	111	10	5360	-0.2272	0.58986	1	0.979004
19	12025883	12071588	90592	ZNF700	29	3	5376	-0.22736	0.58993	1	0.979004
10	133737957	133780054	55844	PPP2R2D	75	5	5376	-0.22739	0.58994	1	0.979004
10	105196543	105222162	51063	CALHM2	31	7	5343	-0.22745	0.58996	1	0.979004
13	41496055	41645544	1997	ELF1	203	9	5375	-0.22753	0.59	1	0.979004
8	42000464	42038701	10947	AP3M2	48	4	5376	-0.22763	0.59003	1	0.979004
11	64048774	64077503	50801	KCNK4	14	4	5371	-0.22774	0.59008	1	0.979004
17	10521843	10570626	4621	MYH3	79	4	5376	-0.22779	0.5901	1	0.979004
2	96991479	97052833	23397	NCAPH	46	5	5373	-0.22836	0.59032	1	0.979004
5	82757493	82888122	1462	VCAN	243	35	5376	-0.22855	0.59039	1	0.979004
5	175074847	175146239	3274	HRH2	22	2	5376	-0.2288	0.59049	1	0.979004
11	72386114	72473465	116985	ARAP1	185	16	5376	-0.22965	0.59082	1	0.979004
7	150926059	150984231	6604	SMARCD3	66	8	5376	-0.2297	0.59084	1	0.979004
1	171659296	171721379	8674	VAMP4	193	10	5376	-0.22972	0.59085	1	0.979004
6	38673117	39008574	1769	DNAH8	992	41	5375	-0.23034	0.59109	1	0.979004
14	55604834	55668396	9787	DLGAP5	90	6	5376	-0.23063	0.5912	1	0.979004
5	172561445	172601390	662	BNIP1	85	10	5375	-0.23069	0.59122	1	0.979004
11	44738731	44963978	90139	TSPAN18	407	39	5375	-0.23072	0.59123	1	0.979004
10	48403092	48426853	2658	GDF2	23	4	5376	-0.23088	0.5913	1	0.979004
15	41776056	41805757	3706	ITPKA	14	2	5376	-0.2311	0.59138	1	0.979004
12	72322626	72436221	121278	TPH2	285	14	5366	-0.2311	0.59138	1	0.979004
11	73577744	73648781	80227	PAAF1	170	13	5373	-0.23119	0.59142	1	0.979004
4	187177099	187220835	2160	F11	108	17	5376	-0.23131	0.59146	1	0.979004
16	69589869	69748569	10725	NFAT5	272	13	5376	-0.23148	0.59153	1	0.979004
14	100695102	100755371	7528	YY1	39	3	5376	-0.23164	0.59159	1	0.979004
4	146392951	146490328	4086	SMAD1	94	9	5376	-0.23181	0.59166	1	0.979004
16	81030103	81076712	55839	CENPN	126	5	5375	-0.23201	0.59173	1	0.979004
11	31443948	31541169	196294	IMMP1L	79	3	5376	-0.23242	0.59189	1	0.979004
3	178725011	178800067	64393	ZMAT3	88	6	5376	-0.23253	0.59194	1	0.979004
11	63983730	64007491	84304	NUDT22	35	7	5364	-0.23264	0.59198	1	0.979004
7	92180072	92229706	257415	FAM133B	65	7	5376	-0.23326	0.59222	1	0.979004
4	74692273	74714477	6372	CXCL6	4	1	5376	-0.23333	0.59225	1	0.979004
2	170540964	170618396	100526832	PHOSPHO2-KLHL23	292	17	5376	-0.23347	0.5923	1	0.979004
7	32525101	32638327	23080	AVL9	334	14	5376	-0.23352	0.59232	1	0.979004
10	129884923	129934468	4288	MKI67	113	14	5376	-0.23393	0.59248	1	0.979004
6	4069440	4141000	404220	C6orf201	175	14	5374	-0.23393	0.59248	1	0.979004
3	62294648	62331888	57415	C3orf14	4	2	5376	-0.23443	0.59267	1	0.979004
22	39735954	39791593	9145	SYNGR1	66	5	5376	-0.23452	0.59271	1	0.979004
13	32964860	33012490	90634	N4BP2L1	30	7	5376	-0.23454	0.59272	1	0.979004
6	123099601	123140865	10924	SMPDL3A	25	5	5376	-0.23461	0.59274	1	0.979004
1	151022151	151050973	10962	MLLT11	25	3	5376	-0.23461	0.59274	1	0.979004
19	52206365	52237239	3036	HAS1	16	2	5376	-0.23465	0.59276	1	0.979004
5	138272409	138544065	64374	SIL1	272	10	5376	-0.23478	0.59281	1	0.979004
13	45684631	45868240	2963	GTF2F2	197	4	5370	-0.23482	0.59282	1	0.979004
9	26056673	26128406	100506422	LOC100506422	168	18	5376	-0.23493	0.59287	1	0.979004
15	38736328	38787063	283742	FAM98B	52	5	5376	-0.23495	0.59288	1	0.979004
19	10673347	10707991	10053	AP1M2	49	6	5376	-0.23505	0.59292	1	0.979004
11	7031700	7102757	338323	NLRP14	246	15	5376	-0.23525	0.59299	1	0.979004
2	241815465	241846267	79919	C2orf54	196	10	5376	-0.23548	0.59308	1	0.979004
19	9910943	9940101	54850	FBXL12	1	1	5376	-0.23553	0.5931	1	0.979004
11	22204199	22314913	203859	ANO5	95	3	5376	-0.23603	0.59329	1	0.979004
17	7579389	7616820	55135	WRAP53	11	1	5376	-0.23644	0.59345	1	0.979004
9	140466531	140494937	116225	ZMYND19	7	1	5376	-0.23654	0.59349	1	0.979004
17	39728531	39753147	3861	KRT14	67	3	5376	-0.23663	0.59353	1	0.979004
1	168535711	168561315	6375	XCL1	66	7	5376	-0.23665	0.59354	1	0.979004
2	175654042	175880671	1123	CHN1	146	5	5376	-0.23687	0.59362	1	0.979004
11	634225	705740	10522	DEAF1	140	10	5376	-0.237	0.59367	1	0.979004
3	158981036	159625155	29970	SCHIP1	812	47	5376	-0.23701	0.59368	1	0.979004
20	29881015	29906388	245930	DEFB116	44	5	5376	-0.23725	0.59377	1	0.979004
1	208185587	208427665	5362	PLXNA2	453	41	5375	-0.23767	0.59393	1	0.979004
14	75169817	75215323	51077	FCF1	37	4	5376	-0.23766	0.59393	1	0.979004
6	32779610	32816547	6891	TAP2	285	34	5345	-0.23777	0.59397	1	0.979004
14	24664753	24687568	283629	TSSK4	4	1	5376	-0.23829	0.59417	1	0.979004
14	21809631	21862425	11198	SUPT16H	67	5	5376	-0.23841	0.59422	1	0.979004
6	41030707	41080146	4800	NFYA	71	5	5373	-0.23869	0.59433	1	0.979004
15	41261078	41418340	54617	INO80	63	2	5376	-0.23872	0.59434	1	0.979004
2	183972247	184036408	129401	NUP35	347	20	5376	-0.23889	0.5944	1	0.979004
1	156031804	156061789	92312	MEX3A	19	4	5372	-0.23894	0.59442	1	0.979004
10	103320399	103379410	25911	DPCD	71	6	5376	-0.23911	0.59449	1	0.979004
21	30386938	30436809	10600	USP16	53	8	5376	-0.23917	0.59451	1	0.979004
19	17410337	17444107	79016	DDA1	91	8	5376	-0.23916	0.59451	1	0.979004
7	83577659	84132040	10371	SEMA3A	1237	44	5375	-0.23944	0.59462	1	0.979004
6	31072865	31098252	1041	CDSN	332	23	5371	-0.23993	0.59481	1	0.979004
10	4858369	4900254	83592	AKR1E2	313	10	5376	-0.23997	0.59482	1	0.979004
2	240886789	240974819	4705	NDUFA10	205	17	5376	-0.23998	0.59483	1	0.979004
3	182501291	182649423	23200	ATP11B	228	10	5374	-0.24025	0.59493	1	0.979004
5	139702428	139736188	1839	HBEGF	44	7	5376	-0.24026	0.59494	1	0.979004
2	225233415	225276711	79843	FAM124B	119	10	5376	-0.24047	0.59502	1	0.979004
3	184990729	185216882	9175	MAP3K13	460	26	5372	-0.24097	0.59521	1	0.979004
16	25693347	26159009	9951	HS3ST4	818	73	5374	-0.24101	0.59523	1	0.979004
7	141941958	141967878	136541	PRSS58	125	8	5376	-0.24112	0.59527	1	0.979004
15	72625778	72679474	3073	HEXA	30	2	5367	-0.2414	0.59538	1	0.979004
3	20071524	20205896	8850	KAT2B	449	28	5373	-0.24156	0.59544	1	0.979004
16	67301413	67333403	25894	PLEKHG4	3	1	5376	-0.24155	0.59544	1	0.979004
19	7650774	7693196	57662	CAMSAP3	25	3	5376	-0.24163	0.59547	1	0.979004
6	169847303	170112159	253769	WDR27	646	23	5375	-0.24167	0.59548	1	0.979004
17	19230563	19291495	27077	B9D1	2	1	5376	-0.2417	0.59549	1	0.979004
5	146760371	146899619	1809	DPYSL3	84	11	5376	-0.24171	0.5955	1	0.979004
2	11574501	11616303	1876	E2F6	13	1	5376	-0.24184	0.59555	1	0.979004
12	52201676	52252364	401720	FIGNL2	55	9	5376	-0.24186	0.59556	1	0.979004
11	696120	737727	64787	EPS8L2	20	3	5376	-0.2424	0.59576	1	0.979004
16	85731123	85794689	404550	C16orf74	88	5	5376	-0.24238	0.59576	1	0.979004
1	36795225	36861525	83931	STK40	19	2	5376	-0.24257	0.59583	1	0.979004
20	47652783	47723497	1434	CSE1L	149	9	5375	-0.24298	0.59599	1	0.979004
1	181047638	181069979	51278	IER5	37	6	5376	-0.24297	0.59599	1	0.979004
5	33977091	34018220	23600	AMACR	62	7	5376	-0.24343	0.59616	1	0.979004
3	128328813	128379719	6184	RPN1	128	10	5375	-0.24345	0.59617	1	0.979004
16	436752	460754	4833	NME4	13	1	5376	-0.24352	0.5962	1	0.979004
16	441858	472487	26063	DECR2	13	1	5376	-0.24352	0.5962	1	0.979004
17	7451609	7474925	8741	TNFSF13	47	9	5376	-0.24357	0.59622	1	0.979004
19	33780840	33803430	1050	CEBPA	31	2	5376	-0.24431	0.59651	1	0.979004
12	33518348	33602754	341359	SYT10	231	18	5372	-0.24435	0.59652	1	0.979004
11	9292201	9346315	440026	TMEM41B	134	12	5376	-0.24434	0.59652	1	0.979004
20	49565351	49588400	27304	MOCS3	7	1	5376	-0.24446	0.59656	1	0.979004
13	43345686	43375685	144809	FAM216B	72	7	5376	-0.24482	0.5967	1	0.979004
15	83647715	83691050	123207	C15orf40	54	12	5376	-0.24501	0.59678	1	0.979004
7	84614508	84826171	223117	SEMA3D	186	13	5376	-0.24503	0.59678	1	0.979004
1	151138776	151172689	6944	VPS72	5	1	5376	-0.24505	0.59679	1	0.979004
1	206848295	206917630	9261	MAPKAPK2	69	8	5376	-0.24511	0.59681	1	0.979004
6	55182267	55277291	389400	GFRAL	612	23	5376	-0.24512	0.59682	1	0.979004
1	230873089	230947749	10753	CAPN9	277	25	5375	-0.24524	0.59686	1	0.979004
12	75717550	75774170	256710	GLIPR1L1	51	5	5376	-0.24539	0.59692	1	0.979004
8	146065551	146088932	28991	COMMD5	34	1	5376	-0.24557	0.59699	1	0.979004
2	11664242	11792914	9687	GREB1	148	18	5375	-0.24567	0.59703	1	0.979004
4	84174972	84216067	27235	COQ2	43	4	5376	-0.2459	0.59712	1	0.979004
12	57818543	57854609	3626	INHBC	38	4	5376	-0.24591	0.59713	1	0.979004
6	29543818	29566745	7932	OR2H2	3	1	5376	-0.24595	0.59714	1	0.979004
9	137957089	138023030	10439	OLFM1	126	16	5376	-0.246	0.59716	1	0.979004
1	183514697	183570056	4688	NCF2	63	8	5376	-0.24628	0.59727	1	0.979004
12	58131510	58156304	1019	CDK4	8	2	5376	-0.24639	0.59731	1	0.979004
1	154887208	154919484	10654	PMVK	33	3	5376	-0.24661	0.59739	1	0.979004
5	140176672	140401929	56144	PCDHA4	316	13	5372	-0.2467	0.59743	1	0.979004
10	70970059	71037315	80201	HKDC1	116	16	5376	-0.24671	0.59743	1	0.979004
6	114366750	114673540	222537	HS3ST5	435	41	5374	-0.24669	0.59743	1	0.979004
12	96250826	96346428	120935	CCDC38	336	30	5372	-0.24685	0.59749	1	0.979004
3	125637459	125719383	200810	ALG1L	111	11	5376	-0.24686	0.59749	1	0.979004
5	169000638	169041782	54908	SPDL1	104	7	5376	-0.24696	0.59753	1	0.979004
17	39509746	39536052	3884	KRT33B	28	3	5376	-0.24719	0.59762	1	0.979004
22	21390249	21428457	400891	LRRC74B	17	4	5376	-0.24729	0.59766	1	0.979004
1	165503478	165543185	440699	LRRC52	160	14	5374	-0.24733	0.59767	1	0.979004
21	42529728	42664461	25825	BACE2	144	25	5372	-0.24747	0.59773	1	0.979004
11	47583749	47610567	55709	KBTBD4	23	5	5376	-0.2476	0.59778	1	0.979004
5	172400763	172471900	8992	ATP6V0E1	101	14	5376	-0.24779	0.59785	1	0.979004
3	148870197	148949832	1356	CP	94	14	5375	-0.2478	0.59786	1	0.979004
6	7271283	7323541	6745	SSR1	257	10	5376	-0.24785	0.59788	1	0.979004
1	205567071	205612971	2005	ELK4	95	15	5376	-0.24812	0.59798	1	0.979004
6	10737995	10780389	81853	TMEM14B	30	3	5376	-0.24812	0.59798	1	0.979004
5	177566464	177590961	55651	NHP2	17	2	5376	-0.24825	0.59803	1	0.979004
5	146955002	147172411	9832	JAKMIP2	336	16	5374	-0.24829	0.59805	1	0.979004
14	61166256	61201039	51804	SIX4	24	3	5376	-0.24861	0.59817	1	0.979004
17	4036441	4070995	124936	CYB5D2	108	7	5376	-0.24878	0.59823	1	0.979004
19	10370707	10407291	3383	ICAM1	14	2	5376	-0.24884	0.59826	1	0.979004
1	222781444	222851351	375056	MIA3	1	1	5376	-0.24895	0.5983	1	0.979004
9	85847905	86163348	257019	FRMD3	883	67	5374	-0.24932	0.59844	1	0.979004
6	29630169	29654931	346171	ZFP57	170	17	5376	-0.24947	0.5985	1	0.979004
1	92135900	92381559	7049	TGFBR3	606	44	5376	-0.2496	0.59855	1	0.979004
11	47590562	47616115	4722	NDUFS3	17	5	5376	-0.24966	0.59857	1	0.979004
11	46407962	46625619	55626	AMBRA1	87	3	5371	-0.24968	0.59858	1	0.979004
18	13716659	13774555	8731	RNMT	140	16	5373	-0.24972	0.5986	1	0.979004
7	107373942	107412112	79872	CBLL1	54	4	5376	-0.24972	0.5986	1	0.979004
17	40108737	40139754	1267	CNP	31	4	5376	-0.25012	0.59875	1	0.979004
9	116908231	117082975	85301	COL27A1	298	41	5375	-0.25011	0.59875	1	0.979004
19	10644570	10674099	84971	ATG4D	77	9	5376	-0.25032	0.59883	1	0.979004
14	73383040	73438825	26094	DCAF4	198	25	5370	-0.25034	0.59884	1	0.979004
7	123285861	123314147	442721	LMOD2	34	4	5376	-0.25067	0.59897	1	0.979004
22	32534993	32565510	150297	C22orf42	74	9	5376	-0.25076	0.599	1	0.979004
19	48875827	48904810	10945	KDELR1	17	3	5376	-0.25079	0.59901	1	0.979004
3	126235842	126287808	152065	C3orf22	137	13	5349	-0.2511	0.59913	1	0.979004
21	32400478	32420795	728299	KRTAP19-8	8	2	5376	-0.25109	0.59913	1	0.979004
6	26430700	26463643	10384	BTN3A3	94	12	5373	-0.25113	0.59914	1	0.979004
11	1234295	1293406	727897	MUC5B	15	1	5376	-0.25127	0.5992	1	0.979004
5	140854741	140902546	56098	PCDHGC4	73	13	5376	-0.25161	0.59933	1	0.979004
15	34625458	34659936	256646	NUTM1	26	5	5376	-0.25179	0.5994	1	0.979004
19	2279774	2318156	645191	LINGO3	2	1	5376	-0.25185	0.59942	1	0.979004
12	56425686	56448007	6231	RPS26	21	3	5376	-0.25186	0.59943	1	0.979004
9	19398925	19462618	340485	ACER2	86	4	5376	-0.25193	0.59945	1	0.979004
2	192100107	192300115	4430	MYO1B	157	2	5376	-0.25196	0.59946	1	0.979004
1	24118367	24175110	3155	HMGCL	36	1	5376	-0.25222	0.59957	1	0.979004
5	137791181	137815004	1958	EGR1	41	6	5376	-0.25226	0.59958	1	0.979004
12	5143085	5165954	3741	KCNA5	39	9	5376	-0.25229	0.59959	1	0.979004
12	57472677	57499259	4665	NAB2	33	6	5357	-0.25254	0.59969	1	0.979004
22	19409302	19433600	64976	MRPL40	38	7	5376	-0.25264	0.59973	1	0.979004
18	52558740	52636739	80323	CCDC68	144	14	5376	-0.25268	0.59974	1	0.979004
17	18749612	18844600	5636	PRPSAP2	239	11	5376	-0.25269	0.59975	1	0.979004
11	62920523	63015415	387601	SLC22A25	215	8	5369	-0.25284	0.5998	1	0.979004
3	105075557	105305757	214	ALCAM	586	28	5376	-0.25305	0.59988	1	0.979004
20	51578946	52121869	128553	TSHZ2	785	82	5366	-0.25306	0.59989	1	0.979004
5	180673373	180698161	84851	TRIM52	22	2	5376	-0.25324	0.59996	1	0.979004
14	20492003	20512917	390433	OR4K13	89	8	5376	-0.25367	0.60012	1	0.979004
9	91965706	92122906	10507	SEMA4D	266	22	5374	-0.25422	0.60034	1	0.979004
17	61947572	61970039	2689	GH2	28	2	5376	-0.25441	0.60041	1	0.979004
17	43461268	43520282	201176	ARHGAP27	99	4	5376	-0.25465	0.6005	1	0.979004
22	46682638	46739596	51512	GTSE1	132	5	5376	-0.25465	0.60051	1	0.979004
1	24112089	24137294	2582	GALE	9	1	5376	-0.25489	0.6006	1	0.979004
22	31825345	31895936	56478	EIF4ENIF1	128	17	5376	-0.2549	0.6006	1	0.979004
1	40617041	40716593	6018	RLF	39	4	5376	-0.25506	0.60066	1	0.979004
11	14516422	14675180	5682	PSMA1	114	10	5376	-0.25541	0.60079	1	0.979004
3	10355707	10743131	491	ATP2B2	912	78	5369	-0.25543	0.6008	1	0.979004
5	177530556	177563107	23138	N4BP3	23	2	5376	-0.2555	0.60083	1	0.979004
20	45118269	45152198	55713	ZNF334	30	2	5376	-0.25599	0.60102	1	0.979004
1	153074612	153095989	6705	SPRR2F	14	3	5376	-0.25627	0.60113	1	0.979004
21	22360633	22923892	4685	NCAM2	1222	68	5375	-0.25632	0.60115	1	0.979004
5	134769904	134793038	140947	DCANP1	72	10	5357	-0.25652	0.60123	1	0.979004
5	141293350	141340027	9812	KIAA0141	42	5	5376	-0.25692	0.60138	1	0.979004
8	6772216	6793598	1671	DEFA6	42	6	5376	-0.25696	0.6014	1	0.979004
5	43516369	43567521	10605	PAIP1	77	4	5358	-0.25715	0.60147	1	0.979004
15	23878696	23902993	54551	MAGEL2	2	1	5376	-0.25729	0.60152	1	0.979004
7	40162342	40184251	136647	MPLKIP	14	2	5376	-0.25732	0.60153	1	0.979004
11	57500986	57529253	643376	BTBD18	23	3	5373	-0.25773	0.60169	1	0.979004
8	27444434	27482328	1191	CLU	56	7	5357	-0.25774	0.6017	1	0.979004
7	7388244	7585460	340267	COL28A1	486	20	5376	-0.25776	0.6017	1	0.979004
9	136326216	136354276	11182	SLC2A6	7	1	5111	-0.25782	0.60173	1	0.979004
2	183688002	183741498	2487	FRZB	80	7	5376	-0.25792	0.60177	1	0.979004
11	64652004	64694722	23130	ATG2A	41	2	5376	-0.2583	0.60191	1	0.979004
19	46533006	46554274	444882	IGFL4	4	1	5376	-0.25833	0.60193	1	0.979004
3	38297298	38330161	9390	SLC22A13	34	5	5376	-0.25854	0.602	1	0.979004
4	10481838	10696386	116449	CLNK	618	27	5375	-0.25852	0.602	1	0.979004
8	98646375	98752488	92140	MTDH	141	9	5376	-0.25862	0.60203	1	0.979004
17	34890737	34956278	79893	GGNBP2	54	2	5376	-0.25894	0.60216	1	0.979004
19	17452264	17498137	83483	PLVAP	31	5	5376	-0.25897	0.60217	1	0.979004
4	159583277	159639842	2110	ETFDH	15	1	5376	-0.259	0.60218	1	0.979004
3	112270857	112313286	55032	SLC35A5	75	3	5376	-0.2593	0.6023	1	0.979004
10	126480354	126535239	23172	FAM175B	24	2	5376	-0.25948	0.60237	1	0.979004
18	59982520	60064943	8792	TNFRSF11A	269	30	5374	-0.25963	0.60242	1	0.979004
15	51729921	51925030	23312	DMXL2	302	5	5376	-0.25961	0.60242	1	0.979004
7	100718786	100743909	81844	TRIM56	76	10	5376	-0.25979	0.60249	1	0.979004
6	42918500	42941618	27232	GNMT	73	6	5376	-0.25983	0.6025	1	0.979004
1	111403821	111452558	963	CD53	158	16	5365	-0.2599	0.60253	1	0.979004
8	93885758	93988372	286144	TRIQK	26	2	5376	-0.26002	0.60258	1	0.979004
2	173281954	173381181	3655	ITGA6	318	20	5370	-0.26009	0.6026	1	0.979004
7	8463585	8802593	30010	NXPH1	619	22	5356	-0.26011	0.60261	1	0.979004
10	73497313	73543337	64115	C10orf54	102	16	5376	-0.26017	0.60263	1	0.979004
7	35662269	35744772	64224	HERPUD2	157	12	5376	-0.26051	0.60276	1	0.979004
22	19418409	19445755	128977	C22orf39	46	7	5374	-0.2605	0.60276	1	0.979004
12	112587992	112830113	283450	HECTD4	112	3	5376	-0.26051	0.60276	1	0.979004
2	105855861	105956148	9392	TGFBRAP1	225	25	5376	-0.26053	0.60277	1	0.979004
12	52870958	52897181	3853	KRT6A	133	8	5376	-0.26072	0.60284	1	0.979004
3	69146039	69181746	56203	LMOD3	27	5	5288	-0.26074	0.60285	1	0.979004
20	17584323	17672934	6238	RRBP1	90	10	5376	-0.26108	0.60299	1	0.979004
14	94567079	94593033	3429	IFI27	27	4	5376	-0.26158	0.60318	1	0.979004
13	77569389	77611331	26224	FBXL3	101	8	5318	-0.26159	0.60318	1	0.979004
9	21217242	21238221	3451	IFNA17	65	2	5376	-0.26167	0.60321	1	0.979004
14	100735514	100782884	123096	SLC25A29	9	2	5376	-0.2621	0.60338	1	0.979004
12	121138238	121171443	84747	UNC119B	84	11	5370	-0.26214	0.60339	1	0.979004
12	76409227	76435556	22822	PHLDA1	4	1	5376	-0.26242	0.6035	1	0.979004
21	35265757	35298158	539	ATP5O	87	11	5375	-0.26261	0.60357	1	0.979004
6	475138	703141	55770	EXOC2	554	34	5373	-0.26261	0.60357	1	0.979004
20	29982648	30016314	245934	DEFB121	80	7	5376	-0.26267	0.6036	1	0.979004
7	150894923	150934460	10061	ABCF2	82	10	5376	-0.26283	0.60366	1	0.979004
22	38193906	38223183	23464	GCAT	45	4	5376	-0.26283	0.60366	1	0.979004
20	53082266	53277710	55816	DOK5	218	19	5376	-0.26283	0.60366	1	0.979004
20	45159670	45189213	128506	OCSTAMP	29	4	5376	-0.263	0.60372	1	0.979004
2	150416147	150454330	27249	MMADHC	61	4	5376	-0.26324	0.60382	1	0.979004
3	12507748	12590672	80746	TSEN2	241	14	5190	-0.26334	0.60386	1	0.979004
17	39492344	39517064	3883	KRT33A	27	3	5376	-0.26354	0.60393	1	0.979004
1	77323126	77543223	81849	ST6GALNAC5	314	19	5376	-0.26365	0.60397	1	0.979004
6	12280529	12307427	1906	EDN1	28	6	5373	-0.26373	0.60401	1	0.979004
4	154255801	154346247	84057	MND1	162	11	5376	-0.26376	0.60402	1	0.979004
18	56796709	56836069	90701	SEC11C	118	11	5376	-0.26377	0.60402	1	0.979004
17	43687710	43923194	1394	CRHR1	920	4	5376	-0.26383	0.60404	1	0.979004
1	7897672	7923551	10911	UTS2	83	15	5375	-0.26392	0.60408	1	0.979004
17	21020241	21105285	25979	DHRS7B	50	5	5376	-0.26397	0.6041	1	0.979004
5	76914537	76944522	23440	OTP	26	1	5376	-0.26426	0.60421	1	0.979004
2	234374165	234485433	55230	USP40	124	4	5374	-0.26427	0.60421	1	0.979004
17	29149020	29232295	79915	ATAD5	125	1	5376	-0.26491	0.60446	1	0.979004
9	138690333	138809060	157922	CAMSAP1	95	6	5376	-0.26507	0.60452	1	0.979004
1	26846249	26911520	6195	RPS6KA1	83	8	5376	-0.26515	0.60455	1	0.979004
3	69124090	69165239	10550	ARL6IP5	47	8	5314	-0.26514	0.60455	1	0.979004
12	58203710	58250747	10106	CTDSP2	28	2	5376	-0.26532	0.60462	1	0.979004
14	50989800	51109786	51062	ATL1	175	13	5376	-0.26546	0.60467	1	0.979004
20	62318004	62340051	8771	TNFRSF6B	28	2	5376	-0.26556	0.60471	1	0.979004
1	45467805	45491341	7389	UROD	32	3	5376	-0.26563	0.60474	1	0.979004
1	176816441	177144024	460	ASTN1	555	37	5370	-0.26603	0.60489	1	0.979004
17	8181745	8203409	29098	RANGRF	20	4	5372	-0.26623	0.60497	1	0.979004
5	140858808	140902546	56097	PCDHGC5	68	12	5376	-0.26647	0.60506	1	0.979004
17	34330096	34355005	6368	CCL23	45	2	5376	-0.26652	0.60508	1	0.979004
3	158448178	158487966	100287290	LOC100287290	100	10	5371	-0.26655	0.60509	1	0.979004
19	10818729	10954169	1785	DNM2	145	14	5376	-0.2666	0.60511	1	0.979004
2	128165996	128196822	5624	PROC	75	10	5376	-0.26674	0.60517	1	0.979004
11	67192981	67215153	5790	PTPRCAP	21	2	5376	-0.26691	0.60523	1	0.979004
14	69716681	69831190	57452	GALNT16	270	31	5373	-0.26714	0.60532	1	0.979004
10	71887737	71916496	219743	TYSND1	51	9	5376	-0.2675	0.60546	1	0.979004
17	33903918	34063436	163	AP2B1	320	17	5375	-0.2678	0.60557	1	0.979004
9	139295110	139328213	23203	PMPCA	106	10	5057	-0.26798	0.60564	1	0.979004
1	75023795	75149422	127254	ERICH3	93	9	5376	-0.26812	0.6057	1	0.979004
4	139926913	139977093	25819	CCRN4L	20	5	5376	-0.26826	0.60575	1	0.979004
11	65637284	65661212	1521	CTSW	35	4	5376	-0.2686	0.60588	1	0.979004
6	40984640	41016938	222643	UNC5CL	58	4	5374	-0.26874	0.60594	1	0.979004
19	51312402	51337043	3816	KLK1	35	5	5376	-0.26893	0.60601	1	0.979004
5	433305	477414	11336	EXOC3	118	7	5376	-0.26901	0.60604	1	0.979004
11	102552415	102586468	64066	MMP27	144	18	5376	-0.26946	0.60621	1	0.979004
12	120897660	120946298	8655	DYNLL1	123	12	5376	-0.26969	0.6063	1	0.979004
12	57637547	57834782	22864	R3HDM2	162	5	5376	-0.26986	0.60637	1	0.979004
12	95460525	95621240	55785	FGD6	402	24	5376	-0.26996	0.6064	1	0.979004
21	46295864	46358753	3689	ITGB2	54	10	5376	-0.2701	0.60646	1	0.979004
11	7524996	7688537	8495	PPFIBP2	452	42	5375	-0.27032	0.60654	1	0.979004
5	140170783	140401929	56145	PCDHA3	324	12	5372	-0.27037	0.60656	1	0.979004
15	72680668	72710708	338949	TMEM202	27	1	5376	-0.27053	0.60662	1	0.979004
3	5011097	5036866	8553	BHLHE40	24	5	5376	-0.2707	0.60669	1	0.979004
17	27390539	27412627	9220	TIAF1	22	2	5376	-0.27131	0.60692	1	0.979004
4	15331560	15457791	114905	C1QTNF7	279	15	5376	-0.27171	0.60708	1	0.979004
16	8936799	8972869	23589	CARHSP1	37	5	5376	-0.27205	0.60721	1	0.979004
11	101971151	102114154	10413	YAP1	237	11	5375	-0.2722	0.60727	1	0.979004
14	24018777	24048754	8906	AP1G2	1	1	5376	-0.27229	0.6073	1	0.979004
14	24027244	24058009	84502	JPH4	1	1	5376	-0.27229	0.6073	1	0.979004
17	79513913	79614138	55666	NPLOC4	324	12	5376	-0.27241	0.60734	1	0.979004
8	22560765	22795491	157310	PEBP4	307	43	5375	-0.2724	0.60734	1	0.979004
17	43912256	43934438	162540	SPPL2C	111	1	5376	-0.27246	0.60736	1	0.979004
16	1867225	1900208	81889	FAHD1	234	5	5376	-0.27272	0.60746	1	0.979004
2	232587147	232655974	5147	PDE6D	99	5	5376	-0.2728	0.6075	1	0.979004
3	46773581	46800143	377047	PRSS45	87	4	5376	-0.27301	0.60758	1	0.979004
1	247793007	248053440	25893	TRIM58	616	20	5358	-0.27312	0.60762	1	0.979004
2	26905581	26964066	3777	KCNK3	76	7	5376	-0.27314	0.60763	1	0.979004
8	110969233	110997963	27012	KCNV1	28	3	5376	-0.2732	0.60765	1	0.979004
6	99958870	99991061	100130890	TSTD3	74	10	5373	-0.27332	0.6077	1	0.979004
3	153828792	153985616	26084	ARHGEF26	287	12	5376	-0.27358	0.6078	1	0.979004
16	23642687	23695068	84516	DCTN5	94	9	5354	-0.27358	0.6078	1	0.979004
2	120470782	120527323	101927764	LOC101927764	54	6	5331	-0.27441	0.60812	1	0.979004
17	4791064	4816369	1145	CHRNE	11	1	5376	-0.27457	0.60818	1	0.979004
17	4792948	4816227	100130311	C17orf107	11	1	5376	-0.27457	0.60818	1	0.979004
6	27868963	27890174	81697	OR2B2	35	7	5362	-0.27462	0.6082	1	0.979004
7	135355979	135422943	26266	SLC13A4	159	18	5376	-0.2748	0.60826	1	0.979004
10	76787230	76843383	338599	DUPD1	91	12	5376	-0.27497	0.60833	1	0.979004
1	207091867	207129814	5284	PIGR	29	3	5376	-0.27521	0.60842	1	0.979004
6	41106998	41132087	340205	TREML1	13	1	5376	-0.27547	0.60852	1	0.979004
22	46721298	46763237	55687	TRMU	31	2	5376	-0.27564	0.60859	1	0.979004
3	158374203	158400482	56925	LXN	72	5	5376	-0.27577	0.60864	1	0.979004
10	103995255	104152656	8729	GBF1	178	16	5375	-0.27594	0.6087	1	0.979004
10	26495236	26603491	2572	GAD2	261	7	5376	-0.27607	0.60875	1	0.979004
19	58308450	58336529	79818	ZNF552	44	4	5376	-0.2766	0.60896	1	0.979004
13	107810879	108529460	728215	FAM155A	1406	126	5372	-0.27662	0.60896	1	0.979004
6	36843640	36906740	221477	C6orf89	126	8	5376	-0.27699	0.6091	1	0.979004
17	44066616	44087060	246744	STH	95	2	5376	-0.277	0.60911	1	0.979004
19	40943691	40981725	645	BLVRB	5	1	5376	-0.27707	0.60914	1	0.979004
2	148677966	148789173	5000	ORC4	130	7	5376	-0.27717	0.60917	1	0.979004
21	35878782	35997382	1827	RCAN1	424	23	5376	-0.2774	0.60926	1	0.979004
13	60229717	60748119	81624	DIAPH3	964	23	5369	-0.27743	0.60928	1	0.979004
12	6888638	6939976	920	CD4	29	3	5376	-0.2777	0.60938	1	0.979004
7	148690154	148735782	9601	PDIA4	63	2	5375	-0.27771	0.60938	1	0.979004
12	10584863	10617215	3821	KLRC1	65	7	5376	-0.27777	0.6094	1	0.979004
5	140491581	140515201	56131	PCDHB4	28	3	5376	-0.27782	0.60942	1	0.979004
13	53019495	53060763	26586	CKAP2	63	3	5376	-0.27807	0.60952	1	0.979004
12	2990033	3060306	7289	TULP3	204	5	5376	-0.27833	0.60962	1	0.979004
14	72388817	73043238	9628	RGS6	1793	78	5367	-0.27888	0.60983	1	0.979004
13	41293432	41355347	10240	MRPS31	58	5	5374	-0.27951	0.61007	1	0.979004
9	115132189	115244685	84263	HSDL2	289	12	5376	-0.27963	0.61012	1	0.979004
19	6667846	6730662	718	C3	28	4	5376	-0.27968	0.61014	1	0.979004
1	165590110	165635373	4259	MGST3	194	19	5374	-0.27968	0.61014	1	0.979004
20	58523471	58598772	60437	CDH26	30	6	5376	-0.27989	0.61022	1	0.979004
1	67207978	67254730	200132	TCTEX1D1	85	10	5376	-0.27998	0.61025	1	0.979004
9	138584031	138694993	57582	KCNT1	10	1	5376	-0.28	0.61026	1	0.979004
3	39139152	39190394	199223	TTC21A	116	11	5365	-0.28026	0.61036	1	0.979004
15	67825021	68109455	5607	MAP2K5	537	18	5374	-0.2803	0.61038	1	0.979004
15	40605733	40628916	100505573	INAFM2	6	2	5376	-0.28082	0.61057	1	0.979004
11	61550109	61574716	2237	FEN1	19	2	5376	-0.28089	0.6106	1	0.979004
3	186278467	186313589	51726	DNAJB11	78	4	5376	-0.2812	0.61072	1	0.979004
7	6526409	6601067	392862	GRID2IP	30	6	5376	-0.28132	0.61077	1	0.979004
11	128751313	128801060	3762	KCNJ5	47	4	5376	-0.28138	0.61079	1	0.979004
10	114196756	114588503	143187	VTI1A	324	33	5375	-0.28185	0.61097	1	0.979004
19	38889695	38926945	115727	RASGRP4	80	9	5376	-0.28204	0.61104	1	0.979004
20	30855443	30932814	9371	KIF3B	81	5	5376	-0.28218	0.6111	1	0.979004
18	56327241	56348761	101927322	LOC101927322	29	8	5367	-0.28251	0.61122	1	0.979004
19	58028693	58062244	256051	ZNF549	64	4	5376	-0.28269	0.61129	1	0.979004
8	28193102	28253983	55893	ZNF395	54	6	5376	-0.28281	0.61134	1	0.979004
19	15609336	15673128	126410	CYP4F22	8	1	5376	-0.28288	0.61136	1	0.979004
5	54398799	54479005	166979	CDC20B	143	11	5367	-0.28293	0.61138	1	0.979004
19	8797751	8819172	284382	ACTL9	12	1	5376	-0.28291	0.61138	1	0.979004
22	36103919	36135530	80831	APOL5	78	5	5376	-0.28295	0.61139	1	0.979004
7	77418109	77596821	57157	PHTF2	277	14	5376	-0.28322	0.61149	1	0.979004
1	220311610	220455843	25782	RAB3GAP2	202	13	5376	-0.2835	0.6116	1	0.979004
3	48471686	48495537	51372	TMA7	29	2	5376	-0.2835	0.6116	1	0.979004
12	112832994	112866647	6128	RPL6	8	1	5376	-0.28352	0.61161	1	0.979004
4	159620279	159654552	5481	PPID	19	1	5376	-0.28355	0.61162	1	0.979004
3	136527861	136584734	80723	SLC35G2	123	4	5372	-0.28377	0.61171	1	0.979004
7	141617157	141656783	23601	CLEC5A	20	2	5376	-0.284	0.61179	1	0.979004
11	118756849	118806327	283149	BCL9L	11	3	5376	-0.28454	0.612	1	0.979004
8	33346027	33380703	80185	TTI2	102	7	5376	-0.28498	0.61217	1	0.979004
6	34714871	34751634	6631	SNRPC	126	7	5375	-0.28502	0.61219	1	0.979004
5	81559139	81584235	6228	RPS23	42	7	5376	-0.28559	0.61241	1	0.979004
11	46688625	46732215	392	ARHGAP1	39	5	5376	-0.28574	0.61246	1	0.979004
1	161125832	161158136	5498	PPOX	32	5	5376	-0.28582	0.61249	1	0.979004
15	74691630	74736299	8482	SEMA7A	70	8	5376	-0.28583	0.6125	1	0.979004
19	4899510	4972165	29128	UHRF1	10	2	5376	-0.2859	0.61252	1	0.979004
11	111994926	112053279	56158	TEX12	80	8	5375	-0.28596	0.61255	1	0.979004
21	45183546	45206256	1476	CSTB	30	6	5376	-0.28603	0.61257	1	0.979004
5	34829269	34909567	153657	TTC23L	152	22	5376	-0.28633	0.61269	1	0.979004
15	80125889	80199627	10588	MTHFS	177	18	5376	-0.28652	0.61276	1	0.979004
12	93105122	93176231	440107	PLEKHG7	122	11	5376	-0.28667	0.61282	1	0.979004
12	124798957	125062079	9612	NCOR2	144	23	5376	-0.28676	0.61285	1	0.979004
6	166561144	166592157	6862	T	159	17	5375	-0.287	0.61294	1	0.979004
1	4705105	4853851	55966	AJAP1	363	46	5373	-0.28705	0.61296	1	0.979004
1	109180910	109214148	113802	HENMT1	8	1	5376	-0.28708	0.61298	1	0.979004
16	28593264	28621058	6799	SULT1A2	22	1	5376	-0.28742	0.6131	1	0.979004
6	138178325	138214451	7128	TNFAIP3	49	5	5376	-0.28773	0.61322	1	0.979004
3	196040417	196075291	116211	TM4SF19	54	6	5376	-0.28791	0.61329	1	0.979004
10	72153861	72198374	1979	EIF4EBP2	58	5	5376	-0.28804	0.61334	1	0.979004
12	86363037	87242681	25834	MGAT4C	1519	25	5375	-0.28802	0.61334	1	0.979004
17	66192127	66263305	51321	AMZ2	181	16	5376	-0.28841	0.61348	1	0.979004
1	149902229	149992686	56957	OTUD7B	59	3	5376	-0.28844	0.61349	1	0.979004
9	125476269	125497204	254973	OR1L4	41	1	5338	-0.28852	0.61353	1	0.979004
20	228377	251737	400830	DEFB132	49	3	5376	-0.28855	0.61354	1	0.979004
5	167903463	167956311	5917	RARS	165	6	5376	-0.28858	0.61355	1	0.979004
17	34077890	34102098	146853	C17orf50	30	1	5376	-0.28864	0.61357	1	0.979004
14	20769527	20811471	57820	CCNB1IP1	101	11	5376	-0.28867	0.61358	1	0.979004
11	94267017	94293064	2526	FUT4	36	5	5376	-0.28877	0.61362	1	0.979004
12	120931082	120976964	84274	COQ5	122	12	5376	-0.28913	0.61376	1	0.979004
21	27755954	27951571	100996571	CYYR1-AS1	155	31	5376	-0.28923	0.6138	1	0.979004
1	35305963	35335417	113444	SMIM12	11	2	5376	-0.28925	0.61381	1	0.979004
1	19913471	19994949	100532736	MINOS1-NBL1	120	16	5366	-0.2893	0.61383	1	0.979004
8	86009323	86068315	85444	LRRCC1	48	4	5376	-0.28937	0.61385	1	0.979004
16	58000339	58032020	374739	TEPP	55	7	5376	-0.29004	0.61411	1	0.979004
16	2315879	2400747	21	ABCA3	23	3	5376	-0.29009	0.61413	1	0.979004
3	58403357	58429579	5162	PDHB	102	10	5376	-0.2901	0.61413	1	0.979004
16	89150217	89232171	197322	ACSF3	168	9	5376	-0.2904	0.61425	1	0.979004
12	42465647	42548673	283464	GXYLT1	140	10	5376	-0.29066	0.61434	1	0.979004
7	96639702	96664143	1749	DLX5	22	4	5376	-0.29067	0.61435	1	0.979004
19	14981238	15002167	26333	OR7A17	92	11	5376	-0.29077	0.61439	1	0.979004
19	57852645	57881266	57343	ZNF304	74	13	5376	-0.29091	0.61444	1	0.979004
1	198598098	198736605	5788	PTPRC	276	21	5254	-0.29111	0.61452	1	0.979004
2	230212345	230589286	92737	DNER	407	37	5375	-0.29113	0.61452	1	0.979004
13	52924506	52990629	55901	THSD1	115	3	5376	-0.29119	0.61455	1	0.979004
14	77731299	77797225	29954	POMT2	163	22	5338	-0.29123	0.61456	1	0.979004
19	23289777	23340014	100129543	ZNF730	37	4	5376	-0.29128	0.61458	1	0.979004
19	16993762	17147625	27151	CPAMD8	100	13	5376	-0.29137	0.61462	1	0.979004
4	25646853	25690735	10568	SLC34A2	4	2	5376	-0.29142	0.61463	1	0.979004
1	154906553	154938624	57326	PBXIP1	22	2	5376	-0.2914	0.61463	1	0.979004
22	36124783	36434679	23543	RBFOX2	183	9	5376	-0.29149	0.61466	1	0.979004
9	129839628	129895044	23452	ANGPTL2	53	6	5376	-0.29158	0.6147	1	0.979004
6	143371979	143671441	51390	AIG1	287	22	5367	-0.29171	0.61474	1	0.979004
3	107231783	107540176	56987	BBX	451	26	5371	-0.29264	0.6151	1	0.979004
3	119137807	119192529	55254	TMEM39A	135	13	5376	-0.29269	0.61512	1	0.979004
8	19161081	19263729	63898	SH2D4A	188	23	5373	-0.29301	0.61524	1	0.979004
6	26146559	26167343	3008	HIST1H1E	9	3	5376	-0.29307	0.61527	1	0.979004
5	153560295	153810544	55568	GALNT10	651	36	5375	-0.29314	0.61529	1	0.979004
20	5976739	6030699	54675	CRLS1	106	9	5376	-0.29318	0.61531	1	0.979004
19	36093646	36126251	23354	HAUS5	24	4	5376	-0.29357	0.61546	1	0.979004
2	168800530	169114105	27347	STK39	789	32	5376	-0.29361	0.61547	1	0.979004
9	21206372	21227310	3449	IFNA16	43	2	5376	-0.29379	0.61554	1	0.979004
19	18784425	18903143	23373	CRTC1	39	2	5376	-0.2938	0.61554	1	0.979004
21	41374343	42229039	1826	DSCAM	1776	118	5373	-0.29418	0.61569	1	0.979004
14	104085525	104177888	3831	KLC1	85	8	5376	-0.29426	0.61572	1	0.979004
11	17404432	17508449	6833	ABCC8	324	27	5374	-0.29426	0.61572	1	0.979004
2	160946182	161120349	3694	ITGB6	434	28	5376	-0.2944	0.61577	1	0.979004
16	11951985	12020519	2935	GSPT1	76	3	5376	-0.29453	0.61582	1	0.979004
8	110541929	110588225	9166	EBAG9	61	9	5356	-0.29452	0.61582	1	0.979004
1	76180043	76239355	34	ACADM	190	13	5376	-0.29532	0.61613	1	0.979004
11	62590380	62618044	54663	WDR74	49	2	5376	-0.29533	0.61613	1	0.979004
6	4058593	4089457	222826	FAM217A	76	7	5374	-0.29537	0.61614	1	0.979004
9	96328909	96451869	5253	PHF2	442	22	5364	-0.2954	0.61615	1	0.979004
1	32107848	32179768	1307	COL16A1	85	11	5376	-0.29541	0.61616	1	0.979004
19	10434452	10460345	3385	ICAM3	24	3	5376	-0.29543	0.61617	1	0.979004
11	57469995	57518445	51075	TMX2	50	4	5376	-0.29548	0.61619	1	0.979004
5	41915352	41951672	26272	FBXO4	34	2	5376	-0.29553	0.61621	1	0.979004
14	55870928	55917263	387332	TBPL2	182	10	5376	-0.29567	0.61626	1	0.979004
3	53185223	53236733	5580	PRKCD	85	11	5376	-0.29614	0.61644	1	0.979004
11	67185935	67212879	6199	RPS6KB2	19	2	5376	-0.29629	0.6165	1	0.979004
9	131788899	131844361	84895	FAM73B	1	1	5376	-0.2963	0.6165	1	0.979004
16	67350747	67429109	55282	LRRC36	7	1	5376	-0.29661	0.61662	1	0.979004
16	20934476	21180762	55567	DNAH3	477	30	5375	-0.29677	0.61668	1	0.979004
1	120039826	120067681	3283	HSD3B1	38	2	5376	-0.29691	0.61673	1	0.979004
10	50932687	50980425	55753	OGDHL	93	7	5370	-0.29694	0.61675	1	0.979004
5	57739809	57765966	10769	PLK2	109	14	5376	-0.29748	0.61695	1	0.979004
6	168446425	168492237	79981	FRMD1	39	4	5376	-0.29788	0.6171	1	0.979004
10	124447225	124469338	399814	C10orf120	23	5	5376	-0.29791	0.61711	1	0.979004
3	108616491	108682742	9626	GUCA1C	165	16	5376	-0.29801	0.61715	1	0.979004
14	21917179	21955132	84932	RAB2B	74	9	5376	-0.29806	0.61717	1	0.979004
17	33509539	33531412	146861	SLC35G3	51	7	5376	-0.29893	0.6175	1	0.979004
6	88044571	88085381	206412	C6orf163	102	8	5371	-0.29904	0.61755	1	0.979004
19	18969361	19016953	2657	GDF1	5	1	5376	-0.29942	0.61769	1	0.979004
6	25773125	25842287	6568	SLC17A1	188	16	5365	-0.29941	0.61769	1	0.979004
19	18969361	19017396	10715	CERS1	5	1	5376	-0.29942	0.61769	1	0.979004
1	228635065	228655560	92815	HIST3H2A	7	1	5376	-0.2996	0.61776	1	0.979004
3	100418128	100477811	10342	TFG	71	5	5376	-0.29972	0.6178	1	0.979004
2	220064488	220093712	10058	ABCB6	13	1	5376	-0.29975	0.61782	1	0.979004
3	46273872	46318197	1232	CCR3	114	11	5376	-0.2998	0.61784	1	0.979004
7	112449202	112589932	154743	C7orf60	87	7	5376	-0.30003	0.61792	1	0.979004
5	43476803	43525273	375444	C5orf34	64	4	5351	-0.30007	0.61794	1	0.979004
3	113425307	113475120	80218	NAA50	37	1	5376	-0.30018	0.61798	1	0.979004
7	27158126	27180399	3201	HOXA4	17	2	5372	-0.30027	0.61801	1	0.979004
1	11104649	11130091	6723	SRM	2	1	5376	-0.30033	0.61804	1	0.979004
12	11128512	11149511	259296	TAS2R50	75	4	5373	-0.30034	0.61804	1	0.979004
4	74851359	74874446	6374	CXCL5	21	1	5376	-0.30041	0.61807	1	0.979004
8	127554683	127580717	157638	FAM84B	4	1	5376	-0.30081	0.61822	1	0.979004
19	18101944	18134911	27106	ARRDC2	21	3	5376	-0.30089	0.61825	1	0.979004
11	61546602	61570085	746	TMEM258	17	2	5376	-0.30099	0.61829	1	0.979004
5	138845113	138872343	340061	TMEM173	1	1	5376	-0.30128	0.6184	1	0.979004
7	96735905	96821075	57001	SDHAF3	113	6	5376	-0.30141	0.61845	1	0.979004
10	99176027	99203198	5223	PGAM1	33	6	5362	-0.30161	0.61852	1	0.979004
19	46512411	46536556	8993	PGLYRP1	1	1	5376	-0.30181	0.6186	1	0.979004
19	55074469	55109027	11027	LILRA2	1	1	5376	-0.30207	0.6187	1	0.979004
14	63769549	63795593	122876	GPHB5	60	8	5376	-0.30223	0.61876	1	0.979004
14	32020591	32340430	80224	NUBPL	861	14	5366	-0.30232	0.6188	1	0.979004
20	632240	666823	85508	SCRT2	23	2	5376	-0.30277	0.61897	1	0.979004
16	8879037	8901505	25880	TMEM186	84	12	5353	-0.30287	0.619	1	0.979004
11	63743325	63775892	55611	OTUB1	34	1	5376	-0.30313	0.61911	1	0.979004
10	105026919	105060108	9118	INA	45	5	5372	-0.30335	0.61919	1	0.979004
17	53818340	53930522	58488	PCTP	226	10	5376	-0.30355	0.61927	1	0.979004
4	48822599	48873834	54940	OCIAD1	43	4	5376	-0.30373	0.61933	1	0.979004
18	33678494	33719357	25800	SLC39A6	97	11	5376	-0.30394	0.61941	1	0.979004
6	37390907	37460637	23070	CMTR1	56	7	5376	-0.304	0.61944	1	0.979004
4	123290121	123360957	132612	ADAD1	92	9	5374	-0.30423	0.61952	1	0.979004
10	52055345	52393737	259230	SGMS1	640	26	5376	-0.3046	0.61966	1	0.979004
6	72586406	73122845	22999	RIMS1	1138	38	5352	-0.30483	0.61975	1	0.979004
16	76301176	76603135	85445	CNTNAP4	801	23	5376	-0.30483	0.61975	1	0.979004
20	2177574	2203797	388780	LOC388780	36	4	5376	-0.30499	0.61981	1	0.979004
20	62319995	62349365	10139	ARFRP1	49	3	5376	-0.30506	0.61984	1	0.979004
6	39061840	39092865	55776	SAYSD1	37	7	5376	-0.30514	0.61987	1	0.979004
9	107516022	107550045	55335	NIPSNAP3B	67	10	5374	-0.30556	0.62003	1	0.979004
15	22823395	22883891	114791	TUBGCP5	39	2	5376	-0.30562	0.62005	1	0.979004
17	79999746	80025346	2873	GPS1	4	1	5067	-0.30583	0.62013	1	0.979004
17	80005748	80033697	64118	DUS1L	4	1	5067	-0.30583	0.62013	1	0.979004
8	146042855	146082893	7553	ZNF7	73	1	5376	-0.306	0.6202	1	0.979004
16	15479611	15513543	255027	MPV17L	5	2	5376	-0.30607	0.62023	1	0.979004
18	57557153	57581538	5366	PMAIP1	22	4	5376	-0.30613	0.62025	1	0.979004
22	50673612	50699834	83933	HDAC10	24	2	5376	-0.30643	0.62036	1	0.979004
1	248476932	248497870	391196	OR2M7	87	2	5376	-0.30649	0.62038	1	0.979004
7	150372690	150400729	26157	GIMAP2	66	9	5376	-0.30652	0.62039	1	0.979004
6	42921611	42956981	5190	PEX6	97	8	5376	-0.30652	0.6204	1	0.979004
7	114552169	114669971	29969	MDFIC	110	15	5376	-0.30665	0.62045	1	0.979004
5	140470234	140493406	56132	PCDHB3	55	4	5376	-0.30715	0.62064	1	0.979004
2	47377221	47414229	805	CALM2	88	10	5373	-0.30729	0.62069	1	0.979004
10	105716943	105798991	9748	SLK	157	7	5376	-0.30741	0.62074	1	0.979004
5	108660410	108755675	9867	PJA2	275	9	5376	-0.30749	0.62077	1	0.979004
5	134293596	134357397	347732	CATSPER3	57	4	5376	-0.30758	0.6208	1	0.979004
19	14534166	14592679	5585	PKN1	4	1	5376	-0.30768	0.62084	1	0.979004
12	133254192	133291577	5827	PXMP2	51	4	5376	-0.30786	0.6209	1	0.979004
8	73911097	73969987	7013	TERF1	82	5	5375	-0.30818	0.62103	1	0.979004
12	6865255	6890118	5763	PTMS	12	1	5376	-0.30834	0.62109	1	0.979004
12	55748895	55769833	390323	OR6C75	73	5	5376	-0.30838	0.6211	1	0.979004
14	21843353	21934276	57680	CHD8	118	8	5376	-0.3085	0.62115	1	0.979004
10	95417640	95472329	118924	FRA10AC1	159	10	5369	-0.30849	0.62115	1	0.979004
10	72181692	72211465	4838	NODAL	41	5	5376	-0.30876	0.62125	1	0.979004
10	71153958	71186674	6865	TACR2	71	6	5376	-0.30878	0.62125	1	0.979004
13	76184570	76444006	4008	LMO7	634	45	5363	-0.30892	0.62131	1	0.979004
20	54923983	54953719	116151	FAM210B	73	6	5366	-0.30892	0.62131	1	0.979004
11	65612282	65635804	1072	CFL1	30	2	5376	-0.30906	0.62136	1	0.979004
20	3441665	3641769	8455	ATRN	414	17	5376	-0.30919	0.62141	1	0.979004
3	140650662	140708785	55186	SLC25A36	93	3	5375	-0.30931	0.62146	1	0.979004
14	74416169	74496026	957	ENTPD5	260	14	5376	-0.30947	0.62152	1	0.979004
4	1631608	1695988	152877	FAM53A	57	2	5376	-0.30974	0.62162	1	0.979004
1	74653896	74684533	8790	FPGT	71	4	5376	-0.3098	0.62164	1	0.979004
6	7580432	7622200	154007	SNRNP48	95	11	5376	-0.31051	0.62191	1	0.979004
19	50869680	50896285	7376	NR1H2	10	1	5376	-0.31054	0.62193	1	0.979004
16	1391900	1423352	84572	GNPTG	11	1	5376	-0.3107	0.62199	1	0.979004
1	85705636	85735355	148423	C1orf52	82	16	5376	-0.31081	0.62203	1	0.979004
14	24668787	24693036	29082	CHMP4A	5	1	5376	-0.31095	0.62208	1	0.979004
14	24673143	24695276	145553	MDP1	5	1	5376	-0.31095	0.62208	1	0.979004
1	114294454	114365070	54665	RSBN1	63	7	5376	-0.31102	0.62211	1	0.979004
11	5592107	5613114	340980	OR52B6	108	8	5375	-0.31103	0.62211	1	0.979004
7	21930517	21995542	55536	CDCA7L	103	13	5375	-0.31105	0.62212	1	0.979004
1	202966520	203003976	92703	TMEM183A	5	1	5350	-0.31105	0.62212	1	0.979004
8	23549964	23574111	137814	NKX2-6	84	11	5376	-0.3115	0.62229	1	0.979004
15	78906636	78943587	1143	CHRNB4	66	8	5376	-0.31159	0.62232	1	0.979004
22	44210387	44268378	25830	SULT4A1	184	15	5362	-0.31161	0.62233	1	0.979004
12	57613356	57638718	6472	SHMT2	16	3	5376	-0.31166	0.62235	1	0.979004
9	125785916	125811380	2844	GPR21	20	2	5365	-0.31192	0.62245	1	0.979004
6	33530323	33558072	578	BAK1	83	14	5376	-0.31207	0.62251	1	0.979004
1	89979933	90073420	23507	LRRC8B	182	12	5376	-0.31213	0.62253	1	0.979004
2	113858693	113901593	3557	IL1RN	156	12	5368	-0.31228	0.62258	1	0.979004
1	228635808	228656259	128312	HIST3H2BB	8	1	5376	-0.31232	0.6226	1	0.979004
14	52317022	52446518	54331	GNG2	252	25	5372	-0.31277	0.62277	1	0.979004
1	84934920	84974033	80135	RPF1	129	14	5369	-0.31277	0.62277	1	0.979004
3	48653156	48682926	65010	SLC26A6	24	2	5373	-0.31286	0.62281	1	0.979004
4	47586015	47850395	10699	CORIN	555	18	5375	-0.31289	0.62282	1	0.979004
22	19853040	19939359	10587	TXNRD2	133	17	5376	-0.31301	0.62287	1	0.979004
22	28364002	29085853	23331	TTC28	888	24	5375	-0.31302	0.62287	1	0.979004
12	50493418	50524240	84987	COX14	44	4	5376	-0.31321	0.62294	1	0.979004
4	3240766	3283465	345222	MSANTD1	107	8	5376	-0.31334	0.62299	1	0.979004
14	52887308	53029301	57544	TXNDC16	287	14	5376	-0.31347	0.62304	1	0.979004
4	17623696	17793135	27146	FAM184B	289	7	5376	-0.31353	0.62306	1	0.979004
3	123321143	123613149	4638	MYLK	273	18	5353	-0.31384	0.62318	1	0.979004
15	74888327	74932542	1198	CLK3	43	5	5376	-0.31394	0.62322	1	0.979004
1	226408850	226507789	286826	LIN9	58	4	5376	-0.31397	0.62323	1	0.979004
3	42520791	42589065	7433	VIPR1	105	17	5374	-0.31401	0.62324	1	0.979004
1	55236752	55276941	55001	TTC22	17	4	5376	-0.31399	0.62324	1	0.979004
11	124607370	124632109	23584	VSIG2	20	3	5376	-0.31412	0.62329	1	0.979004
6	167332992	167380077	8635	RNASET2	103	12	5376	-0.31442	0.6234	1	0.979004
1	160569891	160627081	6504	SLAMF1	63	7	5376	-0.31449	0.62342	1	0.979004
15	70330129	70400274	7090	TLE3	5	2	5376	-0.31451	0.62343	1	0.979004
19	38784200	38816615	90522	YIF1B	66	7	5376	-0.31468	0.6235	1	0.979004
7	123311981	123399125	8976	WASL	140	7	5376	-0.31485	0.62356	1	0.979004
1	203042257	203065166	4656	MYOG	8	2	5376	-0.31497	0.62361	1	0.979004
4	170971373	171022823	51166	AADAT	85	9	5373	-0.31521	0.6237	1	0.979004
18	76894758	76916912	100996274	LOC100996274	53	6	5376	-0.3154	0.62377	1	0.979004
5	7849272	7879150	79072	FASTKD3	75	15	5353	-0.31564	0.62386	1	0.979004
19	34962880	35002085	126374	WTIP	29	3	5376	-0.31577	0.62391	1	0.979004
3	48463580	48491529	79714	CCDC51	32	2	5376	-0.31579	0.62392	1	0.979004
16	31132754	31157151	5652	PRSS8	12	2	5376	-0.31583	0.62393	1	0.979004
19	48764354	48800863	163071	ZNF114	83	9	5376	-0.31587	0.62395	1	0.979004
20	48874023	48906332	100506115	LINC01272	49	8	5376	-0.31596	0.62398	1	0.979004
19	36219957	36244075	79713	IGFLR1	21	3	5376	-0.31617	0.62406	1	0.979004
16	28555249	28613111	112869	CCDC101	57	1	5376	-0.3162	0.62407	1	0.979004
6	31357561	31393090	100507436	MICA	87	15	5365	-0.31629	0.62411	1	0.979004
1	24161567	24204859	2517	FUCA1	10	1	5376	-0.31644	0.62417	1	0.979004
4	146671874	146869607	152485	ZNF827	204	22	5376	-0.31652	0.6242	1	0.979004
7	149463131	149541054	23145	SSPO	19	3	5376	-0.31661	0.62423	1	0.979004
11	3229174	3250043	386746	MRGPRG	4	1	5376	-0.31664	0.62424	1	0.979004
5	36237950	36312011	202151	RANBP3L	62	5	5376	-0.31692	0.62435	1	0.979004
1	152748753	152770902	353135	LCE1E	37	4	5374	-0.31699	0.62437	1	0.979004
11	102631233	102661359	4319	MMP10	79	14	5376	-0.31704	0.62439	1	0.979004
1	149861110	149882348	51027	BOLA1	1	1	5376	-0.31706	0.6244	1	0.979004
5	74897301	74977671	728780	ANKDD1B	197	20	5338	-0.31706	0.6244	1	0.979004
17	49220897	49259105	654364	NME1-NME2	57	7	5367	-0.31715	0.62443	1	0.979004
3	129264056	129335582	23129	PLXND1	61	6	5376	-0.31723	0.62447	1	0.979004
1	47639261	47665771	10158	PDZK1IP1	9	3	5376	-0.31744	0.62455	1	0.979004
8	103651005	103678130	7071	KLF10	55	9	5376	-0.31755	0.62459	1	0.979004
12	52743790	52771309	3891	KRT85	86	13	5353	-0.31776	0.62467	1	0.979004
9	21340317	21360886	3443	IFNA6	47	3	5376	-0.3178	0.62468	1	0.979004
3	46438721	46464488	9034	CCRL2	11	1	5376	-0.31788	0.62471	1	0.979004
1	151013447	151042125	56882	CDC42SE1	21	3	5373	-0.31807	0.62478	1	0.979004
11	85658214	85790923	8301	PICALM	342	19	5375	-0.31809	0.62479	1	0.979004
11	22678160	22844547	2620	GAS2	302	17	5376	-0.31835	0.62489	1	0.979004
7	130407382	130428860	136259	KLF14	37	7	5376	-0.3184	0.62491	1	0.979004
10	118295428	118337367	5406	PNLIP	5	1	5376	-0.31866	0.62501	1	0.979004
8	102494668	102691954	79977	GRHL2	326	15	5376	-0.31877	0.62505	1	0.979004
17	59657794	59678563	342538	NACA2	37	4	5376	-0.3189	0.6251	1	0.979004
5	177548002	177585567	64777	RMND5B	37	2	5376	-0.31892	0.62511	1	0.979004
5	140164444	140401929	56146	PCDHA2	340	12	5371	-0.31903	0.62515	1	0.979004
9	139971379	140013639	11253	MAN1B1	7	1	5067	-0.31909	0.62517	1	0.979004
11	685591	715028	283232	TMEM80	36	5	5376	-0.31909	0.62517	1	0.979004
17	73770920	73831886	85451	UNK	8	1	5376	-0.31911	0.62518	1	0.979004
8	6783345	6805786	1669	DEFA4	54	8	5376	-0.31916	0.6252	1	0.979004
11	77317196	77358851	1207	CLNS1A	59	4	5376	-0.31922	0.62522	1	0.979004
16	75022915	75154892	84937	ZNRF1	98	7	5376	-0.31927	0.62524	1	0.979004
9	138575253	138601374	402381	SOHLH1	8	1	5376	-0.31933	0.62526	1	0.979004
11	6013281	6034378	120793	OR56A4	81	9	5376	-0.31943	0.6253	1	0.979004
15	91531774	91575833	26276	VPS33B	53	6	5376	-0.31954	0.62534	1	0.979004
6	157792557	158108293	79683	ZDHHC14	338	30	5371	-0.31953	0.62534	1	0.979004
12	32868195	32918895	51067	YARS2	118	4	5376	-0.31959	0.62536	1	0.979004
1	178808670	178850215	9068	ANGPTL1	32	4	5376	-0.31979	0.62544	1	0.979004
2	225619807	225917330	55619	DOCK10	568	34	5374	-0.32004	0.62553	1	0.979004
1	151833342	151892361	117145	THEM4	107	6	5376	-0.32004	0.62553	1	0.979004
12	53173469	53199892	3850	KRT3	67	12	5376	-0.3201	0.62555	1	0.979004
2	120426743	120449694	80775	TMEM177	79	5	5255	-0.32038	0.62566	1	0.979004
10	105343784	105625195	9644	SH3PXD2A	468	44	5376	-0.32041	0.62567	1	0.979004
2	159641829	159682506	92196	DAPL1	114	15	5375	-0.32055	0.62572	1	0.979004
1	157953063	158075846	55243	KIRREL	139	22	5376	-0.32092	0.62587	1	0.979004
12	132302941	132346316	4326	MMP17	16	2	5376	-0.32096	0.62588	1	0.979004
17	26823249	26875175	8456	FOXN1	48	5	5376	-0.32097	0.62588	1	0.979004
3	97530537	97673830	131544	CRYBG3	150	8	5364	-0.3211	0.62593	1	0.979004
11	65531369	65558062	91056	AP5B1	48	7	5376	-0.32119	0.62597	1	0.979004
9	88151454	88366944	23287	AGTPBP1	134	9	5373	-0.3215	0.62608	1	0.979004
16	21679835	21782050	146183	OTOA	51	6	5376	-0.32157	0.62611	1	0.979004
4	144782019	144836716	2996	GYPE	44	1	5376	-0.3217	0.62616	1	0.979004
4	56804974	56909529	9662	CEP135	155	15	5365	-0.32171	0.62616	1	0.979004
16	86590857	86612539	2303	FOXC2	23	5	5373	-0.32183	0.62621	1	0.979004
20	17912244	17959490	27131	SNX5	76	4	5376	-0.32182	0.62621	1	0.979004
7	27183335	27206296	3204	HOXA7	19	2	5376	-0.32195	0.62626	1	0.979004
6	52856097	52936676	22858	ICK	80	9	5376	-0.32216	0.62633	1	0.979004
8	68854244	69153897	80243	PREX2	696	46	5376	-0.32215	0.62633	1	0.979004
4	2410701	2474690	402160	CFAP99	158	16	5376	-0.32214	0.62633	1	0.979004
17	40159594	40187659	28511	NKIRAS2	12	2	5376	-0.32241	0.62643	1	0.979004
16	11918053	11955442	26156	RSL1D1	45	2	5376	-0.32255	0.62648	1	0.979004
6	39272474	39300330	83795	KCNK16	105	15	5376	-0.3226	0.6265	1	0.979004
8	87868676	88404955	168975	CNBD1	1026	28	5372	-0.32267	0.62653	1	0.979004
1	152759227	152780657	353134	LCE1D	36	4	5376	-0.32286	0.6266	1	0.979004
9	16399501	16880786	54796	BNC2	928	51	5375	-0.32313	0.6267	1	0.979004
18	20704528	20850434	91768	CABLES1	69	9	5375	-0.32313	0.6267	1	0.979004
9	72314438	72384916	375743	PTAR1	79	7	5376	-0.32316	0.62671	1	0.979004
6	5075720	5097455	648791	PPP1R3G	26	5	5376	-0.32323	0.62674	1	0.979004
11	65641211	65666010	9158	FIBP	41	4	5376	-0.32345	0.62682	1	0.979004
9	133444954	133523739	8939	FUBP3	86	10	5376	-0.32349	0.62684	1	0.979004
9	21399146	21420184	3445	IFNA8	51	9	5376	-0.32364	0.6269	1	0.979004
20	62328727	62377494	84619	ZGPAT	99	5	5376	-0.32381	0.62696	1	0.979004
1	228539180	228564500	101927401	LOC101927401	44	6	5376	-0.32391	0.627	1	0.979004
12	57600578	57630232	11247	NXPH4	18	2	5376	-0.32394	0.62701	1	0.979004
1	228770394	228892416	58480	RHOU	172	15	5376	-0.32402	0.62704	1	0.979004
8	98777809	98874830	55353	LAPTM4B	319	10	5376	-0.32408	0.62706	1	0.979004
1	160836330	160864960	55600	ITLN1	91	3	5376	-0.3241	0.62707	1	0.979004
20	17939534	17981765	92667	MGME1	100	5	5376	-0.3245	0.62722	1	0.979004
15	102267297	102297544	100128108	LOC100128108	3	1	5376	-0.32475	0.62732	1	0.979004
9	114649206	114707649	7357	UGCG	286	25	5360	-0.32488	0.62736	1	0.979004
2	170376259	170440431	79675	FASTKD1	167	19	5376	-0.32496	0.62739	1	0.979004
17	66853428	66961550	10351	ABCA8	161	13	5375	-0.32499	0.62741	1	0.979004
11	62564332	62609563	6811	STX5	61	2	5375	-0.3254	0.62756	1	0.979004
20	29946421	29971726	117285	DEFB118	35	6	5376	-0.32548	0.62759	1	0.979004
6	32152620	32201844	4855	NOTCH4	34	6	5376	-0.32577	0.6277	1	0.979004
1	26177975	26212461	164091	PAQR7	37	3	5376	-0.32577	0.6277	1	0.979004
1	91716323	91880426	164045	HFM1	226	14	5376	-0.32597	0.62778	1	0.979004
2	154718426	155320489	114805	GALNT13	1515	41	5369	-0.32614	0.62784	1	0.979004
1	201073081	201094500	647219	ASCL5	41	5	5376	-0.32616	0.62785	1	0.979004
2	242244723	242303442	4735	2002-09-01	117	13	5376	-0.32627	0.62789	1	0.979004
17	4477276	4521614	342527	SMTNL2	5	1	5376	-0.32644	0.62795	1	0.979004
19	45000211	45043548	125931	CEACAM20	87	13	5376	-0.32684	0.6281	1	0.979004
10	104423484	104484190	403	ARL3	80	10	5361	-0.32686	0.62811	1	0.979004
1	19981780	20016055	3362	HTR6	64	5	5376	-0.32692	0.62814	1	0.979004
2	209090951	209130478	3417	IDH1	27	3	5376	-0.32717	0.62823	1	0.979004
11	4556421	4577374	119772	OR52M1	157	10	5376	-0.32719	0.62824	1	0.979004
19	22351903	22389753	163223	ZNF676	79	2	5376	-0.32739	0.62831	1	0.979004
12	32822134	32908584	10059	DNM1L	282	4	5376	-0.3279	0.62851	1	0.979004
16	87352942	87435708	79791	FBXO31	121	12	5356	-0.3279	0.62851	1	0.979004
5	94977885	95028885	83890	SPATA9	57	6	5376	-0.328	0.62854	1	0.979004
2	113753038	113776221	27179	IL36A	39	5	5376	-0.32811	0.62859	1	0.979004
12	16691306	16771148	55885	LMO3	16	3	5376	-0.32816	0.6286	1	0.979004
1	3361147	3407677	27237	ARHGEF16	11	1	5348	-0.32833	0.62867	1	0.979004
9	113625542	113811523	1902	LPAR1	395	26	5376	-0.32862	0.62878	1	0.979004
12	27223990	27245455	728858	C12orf71	67	10	5376	-0.32882	0.62885	1	0.979004
8	79635007	79727758	3574	IL7	113	8	5371	-0.32884	0.62886	1	0.979004
1	111760281	111796062	1117	CHI3L2	135	12	5376	-0.32889	0.62888	1	0.979004
20	56168902	56205632	81030	ZBP1	8	2	5376	-0.32893	0.6289	1	0.979004
9	86585321	86628989	80010	RMI1	49	5	5376	-0.329	0.62892	1	0.979004
7	150919575	150945913	54480	CHPF2	54	7	5376	-0.32908	0.62895	1	0.979004
17	34061530	34089897	246176	GAS2L2	19	1	5376	-0.32916	0.62898	1	0.979004
17	45761441	45799429	9755	TBKBP1	20	1	5376	-0.32919	0.62899	1	0.979004
12	88363816	88433176	160419	C12orf50	68	2	5376	-0.32918	0.62899	1	0.979004
10	95341593	95371101	5950	RBP4	22	1	5376	-0.32934	0.62905	1	0.979004
14	21098855	21119850	341799	OR6S1	53	2	5376	-0.32935	0.62905	1	0.979004
1	26678125	26711023	257101	ZNF683	66	7	5376	-0.32957	0.62914	1	0.979004
1	38452439	38481199	2275	FHL3	1	1	5376	-0.32974	0.6292	1	0.979004
7	2709163	2765069	155185	AMZ1	57	5	5376	-0.32974	0.6292	1	0.979004
8	30486117	30513473	100507341	SMIM18	49	7	5359	-0.32998	0.62929	1	0.979004
12	133277393	133309323	192111	PGAM5	37	4	5376	-0.33003	0.62931	1	0.979004
6	36200945	36286372	285848	PNPLA1	110	20	5375	-0.33008	0.62933	1	0.979004
1	33350196	33377041	113452	TMEM54	10	1	5376	-0.33012	0.62934	1	0.979004
3	97650661	97701295	84864	MINA	42	5	5376	-0.33016	0.62936	1	0.979004
2	118562255	118599953	8886	DDX18	101	12	5376	-0.33028	0.62941	1	0.979004
18	33699837	33764688	55250	ELP2	142	11	5376	-0.33035	0.62943	1	0.979004
12	125539925	125637879	65985	AACS	112	12	5376	-0.33053	0.6295	1	0.979004
3	139161726	139209662	5948	RBP2	101	9	5376	-0.33069	0.62956	1	0.979004
11	63047372	63089246	387775	SLC22A10	80	5	5369	-0.33074	0.62958	1	0.979004
1	86184916	86632121	255631	COL24A1	1372	49	5375	-0.33089	0.62964	1	0.979004
3	160384948	160406236	80117	ARL14	43	4	5376	-0.331	0.62968	1	0.979004
17	15123094	15178674	5376	PMP22	84	8	5376	-0.33135	0.62981	1	0.979004
11	77579766	77715771	92105	INTS4	279	12	5376	-0.33134	0.62981	1	0.979004
20	6011192	6044726	164312	LRRN4	77	9	5376	-0.33158	0.6299	1	0.979004
3	119233140	119288481	941	CD80	194	21	5376	-0.33185	0.63	1	0.979004
21	46010497	46032091	386675	KRTAP10-7	51	1	5376	-0.33194	0.63003	1	0.979004
13	114452191	114525225	348013	TMEM255B	35	3	5376	-0.33202	0.63006	1	0.979004
7	94204536	94295521	8910	SGCE	87	6	5376	-0.33205	0.63007	1	0.979004
16	74736853	74818729	79152	FA2H	85	13	5376	-0.33218	0.63012	1	0.979004
4	156740881	156797425	51802	ASIC5	38	3	5376	-0.33247	0.63023	1	0.979004
1	145403191	145427545	148738	HFE2	6	1	5376	-0.33249	0.63024	1	0.979004
20	57546263	57580400	51497	NELFCD	41	6	5376	-0.33265	0.6303	1	0.979004
2	128838754	128963251	56886	UGGT1	287	11	5374	-0.33265	0.6303	1	0.979004
3	112241354	112290810	64422	ATG3	112	5	5376	-0.33266	0.6303	1	0.979004
6	110491624	110563423	51362	CDC40	138	12	5320	-0.33277	0.63034	1	0.979004
7	92807899	92865783	253012	HEPACAM2	49	7	5376	-0.33275	0.63034	1	0.979004
18	72092963	72135070	125704	FAM69C	48	9	5376	-0.33351	0.63063	1	0.979004
1	27206979	27236962	63906	GPATCH3	20	2	5376	-0.33357	0.63065	1	0.979004
8	86079619	86136753	1875	E2F5	53	3	5376	-0.33361	0.63066	1	0.979004
3	184022283	184063146	1981	EIF4G1	26	6	5362	-0.33367	0.63069	1	0.979004
1	152671523	152691910	199834	LCE4A	41	4	5376	-0.33398	0.6308	1	0.979004
1	158714606	158735637	128371	OR6K6	80	9	5376	-0.33406	0.63083	1	0.979004
15	101705928	101802137	22856	CHSY1	196	14	5376	-0.33409	0.63084	1	0.979004
1	227912697	227978932	116841	SNAP47	122	13	5373	-0.33459	0.63103	1	0.979004
18	67058284	67526323	220164	DOK6	1137	87	5373	-0.33459	0.63103	1	0.979004
11	47598230	47620746	399888	FAM180B	15	4	5376	-0.33463	0.63105	1	0.979004
3	69209146	69445430	23150	FRMD4B	492	40	5368	-0.33483	0.63112	1	0.979004
10	15075895	15125851	55301	OLAH	83	11	5331	-0.33481	0.63112	1	0.979004
9	35595281	35620038	7016	TESK1	34	5	5376	-0.33512	0.63123	1	0.979004
11	64097690	64135006	283234	CCDC88B	49	4	5376	-0.33516	0.63125	1	0.979004
2	65444829	65508387	10097	ACTR2	99	7	5376	-0.33518	0.63126	1	0.979004
6	26241848	26271783	8345	HIST1H2BH	50	6	5376	-0.33523	0.63127	1	0.979004
15	40664922	40696489	90417	KNSTRN	65	9	5376	-0.33522	0.63127	1	0.979004
14	94537639	94579060	122509	IFI27L1	79	7	5376	-0.33525	0.63128	1	0.979004
2	47119009	47178994	90411	MCFD2	191	17	5353	-0.33534	0.63132	1	0.979004
14	74308534	74362168	145482	PTGR2	183	10	5376	-0.33546	0.63136	1	0.979004
16	28538662	28560495	26471	NUPR1	16	1	5376	-0.33556	0.6314	1	0.979004
2	177043307	177065635	3231	HOXD1	24	4	5376	-0.33583	0.6315	1	0.979004
16	85823173	85850608	1327	COX4I1	41	4	5376	-0.33603	0.63158	1	0.979004
2	235850628	235974358	23677	SH3BP4	59	10	5376	-0.3361	0.6316	1	0.979004
9	137523651	137746689	1289	COL5A1	286	30	5376	-0.33619	0.63164	1	0.979004
11	18710351	18736332	144110	TMEM86A	23	3	5376	-0.33632	0.63168	1	0.979004
9	136518682	136615077	1757	SARDH	21	3	5376	-0.33633	0.63169	1	0.979004
2	191059355	191194771	26275	HIBCH	307	7	5341	-0.33652	0.63176	1	0.979004
2	105967272	106065230	2274	FHL2	153	21	5376	-0.3366	0.63179	1	0.979004
12	117288225	117329232	8739	HRK	39	7	5376	-0.33678	0.63186	1	0.979004
1	53182126	53303014	79699	ZYG11B	149	4	5368	-0.33714	0.63199	1	0.979004
11	67195518	67221371	57175	CORO1B	22	2	5376	-0.33734	0.63207	1	0.979004
1	11116675	11169961	5394	EXOSC10	42	1	5376	-0.33759	0.63216	1	0.979004
14	103233816	103387837	7187	TRAF3	227	13	5376	-0.33769	0.6322	1	0.979004
8	143906217	143938262	2765	GML	102	8	5376	-0.33793	0.63229	1	0.979004
11	64695702	64749565	283129	C11orf85	53	1	5376	-0.33799	0.63231	1	0.979004
10	30712950	30760762	1326	MAP3K8	66	5	5376	-0.33814	0.63237	1	0.979004
17	73762515	73785860	3021	H3F3B	2	1	5376	-0.33813	0.63237	1	0.979004
8	67866280	67950804	286187	PPP1R42	53	2	5376	-0.33835	0.63245	1	0.979004
2	80505481	80541718	347730	LRRTM1	26	6	5376	-0.33844	0.63248	1	0.979004
15	35034642	35056782	57369	GJD2	33	5	5376	-0.33869	0.63258	1	0.979004
3	48715436	48764711	51447	IP6K2	57	4	5367	-0.33872	0.63259	1	0.979004
1	149864870	149899434	9900	SV2A	14	1	5376	-0.33879	0.63261	1	0.979004
10	57348750	57370488	100463289	MTRNR2L5	51	4	5376	-0.33885	0.63264	1	0.979004
4	100859242	100881512	3015	H2AFZ	33	6	5376	-0.33898	0.63269	1	0.979004
11	47671143	47746928	79841	AGBL2	88	7	5376	-0.33906	0.63272	1	0.979004
3	128710131	128769585	79825	EFCC1	21	3	5376	-0.33924	0.63278	1	0.979004
11	58115598	58136542	219965	OR5B17	47	4	5368	-0.33954	0.6329	1	0.979004
12	10300899	10334790	4973	OLR1	99	6	5376	-0.33963	0.63293	1	0.979004
16	48106884	48190681	94160	ABCC12	16	1	5376	-0.33971	0.63296	1	0.979004
4	9773258	9795633	1816	DRD5	32	4	5376	-0.33973	0.63297	1	0.979004
13	113968505	114028463	79774	GRTP1	12	1	5376	-0.33979	0.63299	1	0.979004
4	187498937	187657876	2195	FAT1	166	24	5376	-0.33983	0.63301	1	0.979004
6	107008903	107087373	84816	RTN4IP1	250	13	5376	-0.33992	0.63304	1	0.979004
11	47576888	47605013	114971	PTPMT1	19	5	5376	-0.33997	0.63306	1	0.979004
5	121455215	121499266	133923	ZNF474	1	1	5376	-0.34008	0.6331	1	0.979004
11	10519434	10540723	100463486	MTRNR2L8	50	9	5332	-0.34011	0.63311	1	0.979004
3	69058978	69111484	7110	TMF1	75	8	5376	-0.34012	0.63312	1	0.979004
4	4180530	4238621	133060	OTOP1	35	4	5376	-0.34046	0.63324	1	0.979004
6	53352139	53419927	2729	GCLC	68	9	5376	-0.34047	0.63325	1	0.979004
13	20197787	20257599	54737	MPHOSPH8	77	5	5376	-0.34077	0.63336	1	0.979004
12	66520717	66573808	51643	TMBIM4	93	6	5376	-0.341	0.63345	1	0.979004
3	133492877	133550336	58477	SRPRB	89	12	5376	-0.34123	0.63353	1	0.979004
6	166723516	166765991	113402	SFT2D1	69	4	5376	-0.34125	0.63354	1	0.979004
19	58684356	58734928	10782	ZNF274	66	7	5376	-0.34158	0.63367	1	0.979004
12	96041583	96194565	59277	NTN4	398	30	5374	-0.34179	0.63375	1	0.979004
9	106846213	106913700	10592	SMC2	116	7	5376	-0.3419	0.63379	1	0.979004
19	44879808	44915777	26974	ZNF285	4	1	5376	-0.34209	0.63386	1	0.979004
7	150772918	150851523	116988	AGAP3	100	10	5376	-0.34215	0.63388	1	0.979004
12	131264145	131333819	2054	STX2	248	13	5376	-0.34224	0.63391	1	0.979004
13	27988681	28019846	2971	GTF3A	122	12	5376	-0.34239	0.63397	1	0.979004
5	89844617	90470254	84059	ADGRV1	1259	54	5362	-0.34263	0.63406	1	0.979004
6	139446249	139511946	51696	HECA	161	11	5376	-0.34265	0.63407	1	0.979004
11	62734069	62762495	9356	SLC22A6	24	3	5373	-0.34272	0.63409	1	0.979004
1	114427370	114457741	10717	AP4B1	32	5	5376	-0.34285	0.63414	1	0.979004
6	110556666	110689475	728464	METTL24	243	15	5376	-0.34287	0.63415	1	0.979004
20	30316904	30399605	22974	TPX2	94	5	5376	-0.34295	0.63418	1	0.979004
19	11822080	11859824	55552	ZNF823	24	2	5376	-0.34298	0.63419	1	0.979004
1	84533745	84714181	5567	PRKACB	168	11	5376	-0.34299	0.6342	1	0.979004
11	11363489	11384904	283106	CSNK2A3	6	2	5376	-0.343	0.6342	1	0.979004
11	66422469	66455348	83759	RBM4B	21	6	5376	-0.34312	0.63425	1	0.979004
7	136543399	136713720	1129	CHRM2	385	23	5376	-0.34321	0.63428	1	0.979004
4	88384483	88460798	8404	SPARCL1	240	16	5373	-0.34334	0.63433	1	0.979004
1	145576491	145599435	200035	NUDT17	7	1	5376	-0.34352	0.6344	1	0.979004
3	10847917	10990146	6538	SLC6A11	294	25	5355	-0.34358	0.63442	1	0.979004
10	45859624	45951569	240	ALOX5	203	15	5376	-0.34363	0.63444	1	0.979004
2	178066063	178098687	220988	HNRNPA3	27	3	5376	-0.34371	0.63447	1	0.979004
16	2722495	2769031	54442	KCTD5	3	1	5376	-0.34375	0.63448	1	0.979004
12	57933812	57990416	3798	KIF5A	53	8	5376	-0.34392	0.63455	1	0.979004
2	202306392	202369501	55437	STRADB	53	5	5365	-0.34403	0.63459	1	0.979004
13	37667397	37689801	122011	CSNK1A1L	73	4	5372	-0.34407	0.6346	1	0.979004
11	65647875	65669106	11007	CCDC85B	33	5	5376	-0.34428	0.63468	1	0.979004
11	118858843	118896455	338657	CCDC84	90	5	5376	-0.34449	0.63476	1	0.979004
8	19786582	19834770	4023	LPL	168	19	5370	-0.34466	0.63483	1	0.979004
3	146099150	146223778	57047	PLSCR2	281	9	5376	-0.34477	0.63487	1	0.979004
16	3282028	3316648	4210	MEFV	41	3	5376	-0.34488	0.63491	1	0.979004
11	112003974	112044840	3606	IL18	67	7	5376	-0.34497	0.63494	1	0.979004
6	70566448	70932157	1310	COL19A1	699	48	5371	-0.34538	0.6351	1	0.979004
12	57115364	57156146	5557	PRIM1	26	2	5376	-0.34564	0.63519	1	0.979004
5	178019664	178064093	57396	CLK4	74	7	5373	-0.34576	0.63524	1	0.979004
2	71347444	71387232	10199	MPHOSPH10	96	9	5376	-0.34639	0.63547	1	0.979004
5	10240041	10276501	22948	CCT5	122	6	5376	-0.3464	0.63548	1	0.979004
14	21528419	21568407	55701	ARHGEF40	5	2	5376	-0.34646	0.6355	1	0.979004
8	22535172	22560815	1960	EGR3	16	3	5376	-0.34671	0.63559	1	0.979004
15	101834133	102040187	5046	PCSK6	337	43	5376	-0.34684	0.63564	1	0.979004
11	100548407	100871656	143872	ARHGAP42	1166	48	5376	-0.34682	0.63564	1	0.979004
4	184355788	184379348	55602	CDKN2AIP	15	1	5376	-0.34708	0.63573	1	0.979004
6	3249162	3278300	389362	PSMG4	104	3	5376	-0.34708	0.63574	1	0.979004
14	93250576	93316308	9950	GOLGA5	202	10	5376	-0.34755	0.63591	1	0.979004
2	79302149	79325150	5968	REG1B	70	9	5376	-0.3478	0.636	1	0.979004
14	21548205	21582863	51222	ZNF219	5	1	5376	-0.34778	0.636	1	0.979004
14	21557096	21581883	643382	TMEM253	5	1	5376	-0.34778	0.636	1	0.979004
2	220061506	220084373	130617	ZFAND2B	7	1	5376	-0.34783	0.63602	1	0.979004
22	21761693	21815752	23119	HIC2	5	1	5376	-0.34786	0.63603	1	0.979004
15	101132755	101201906	140460	ASB7	94	12	5376	-0.3483	0.63619	1	0.979004
1	2562807	2716230	100287898	TTC34	14	2	5376	-0.34851	0.63627	1	0.979004
7	1499913	1554018	26173	INTS1	60	1	5376	-0.34868	0.63634	1	0.979004
8	135480031	135735292	57623	ZFAT	707	39	5373	-0.34881	0.63638	1	0.979004
8	101705144	101744969	26986	PABPC1	56	4	5376	-0.34912	0.6365	1	0.979004
12	50345279	50369465	362	AQP5	15	3	5376	-0.34919	0.63653	1	0.979004
2	187340885	187384088	55854	ZC3H15	71	7	5375	-0.3495	0.63664	1	0.979004
9	21229201	21249978	3448	IFNA14	50	2	5376	-0.34964	0.63669	1	0.979004
10	1024349	1073708	23560	GTPBP4	104	10	5376	-0.34998	0.63682	1	0.979004
10	98582017	98734198	84458	LCOR	112	4	5376	-0.34996	0.63682	1	0.979004
7	100462701	100496285	51593	SRRT	21	2	5376	-0.35034	0.63696	1	0.979004
1	244614673	244813664	257044	C1orf101	401	15	5376	-0.35037	0.63697	1	0.979004
11	58284344	58355688	9404	LPXN	69	5	5376	-0.35049	0.63702	1	0.979004
11	58900219	58932512	63901	FAM111A	67	2	5376	-0.35051	0.63702	1	0.979004
6	155706502	155787037	50508	NOX3	73	12	5376	-0.35096	0.63719	1	0.979004
11	197499	225113	60626	RIC8A	78	10	5376	-0.35107	0.63723	1	0.979004
16	83992237	84046379	54550	NECAB2	6	1	5376	-0.3513	0.63732	1	0.979004
16	2922924	2959383	114984	FLYWCH2	35	4	5376	-0.35154	0.63741	1	0.979004
3	186550463	186586252	9370	ADIPOQ	48	10	5376	-0.35182	0.63751	1	0.979004
5	122414841	122539960	93166	PRDM6	380	29	5375	-0.35188	0.63753	1	0.979004
13	52496805	52596181	540	ATP7B	157	10	5376	-0.35193	0.63756	1	0.979004
19	42115344	42143442	1089	CEACAM4	39	5	5371	-0.35194	0.63756	1	0.979004
4	80228272	80257171	84779	NAA11	24	4	5376	-0.35224	0.63767	1	0.979004
8	125313159	125394940	157378	TMEM65	157	11	5376	-0.35228	0.63769	1	0.979004
12	52852300	52877569	286887	KRT6C	160	7	5376	-0.3526	0.63781	1	0.979004
20	197899	220527	140881	DEFB129	47	5	5376	-0.35271	0.63785	1	0.979004
12	95404005	95477404	7181	NR2C1	150	17	5376	-0.35293	0.63793	1	0.979004
1	43619845	43648241	10969	EBNA1BP2	104	9	5375	-0.35296	0.63794	1	0.979004
1	55454617	55484465	7809	BSND	59	4	5376	-0.35317	0.63802	1	0.979004
4	70884130	70912255	3347	HTN3	73	8	5345	-0.35334	0.63808	1	0.979004
2	73979325	74017284	8446	DUSP11	16	1	5376	-0.35333	0.63808	1	0.979004
4	100475240	100555154	4547	MTTP	307	19	5376	-0.35374	0.63823	1	0.979004
19	56393058	56453702	126204	NLRP13	160	15	5376	-0.35375	0.63824	1	0.979004
11	10523225	10572774	50862	RNF141	140	16	5330	-0.35395	0.63831	1	0.979004
3	191847033	192455388	2257	FGF12	781	62	5371	-0.35402	0.63834	1	0.979004
4	140177317	140211492	84709	MGARP	57	5	5376	-0.35417	0.6384	1	0.979004
3	141866369	141954449	256356	GK5	88	6	5376	-0.35431	0.63845	1	0.979004
1	27012522	27118601	8289	ARID1A	49	1	5376	-0.35441	0.63848	1	0.979004
10	104393326	104428076	81603	TRIM8	60	9	5365	-0.35478	0.63862	1	0.979004
4	107269340	107298592	100507096	GIMD1	48	6	5376	-0.35501	0.63871	1	0.979004
19	453346	484983	284451	ODF3L2	8	1	5067	-0.35522	0.63879	1	0.979004
9	91139203	91200704	158046	NXNL2	14	1	5376	-0.35542	0.63886	1	0.979004
20	61263795	61327137	28231	SLCO4A1	44	7	5376	-0.35545	0.63887	1	0.979004
17	79660400	79684556	6182	MRPL12	21	2	5376	-0.35568	0.63896	1	0.979004
16	89564802	89634174	6687	SPG7	181	7	5376	-0.35568	0.63896	1	0.979004
6	28529407	28565112	114821	ZBED9	22	4	5376	-0.35568	0.63896	1	0.979004
8	146092336	146137453	58500	ZNF250	13	1	5376	-0.35575	0.63899	1	0.979004
13	52976737	53034798	51028	VPS36	86	4	5376	-0.35598	0.63907	1	0.979004
1	16712101	16773919	374955	SPATA21	38	6	5376	-0.35614	0.63913	1	0.979004
22	29645844	29674147	25807	RHBDD3	7	1	5376	-0.35629	0.63919	1	0.979004
1	33928232	33972105	7579	ZSCAN20	70	6	5376	-0.35635	0.63921	1	0.979004
18	48076484	48268196	5596	MAPK4	326	31	5376	-0.35658	0.6393	1	0.979004
7	100293676	100315123	10248	POP7	11	1	5376	-0.35658	0.6393	1	0.979004
2	185453093	185814214	91752	ZNF804A	552	18	5375	-0.35667	0.63933	1	0.979004
6	27083912	27110743	8970	HIST1H2BJ	32	9	5358	-0.35706	0.63948	1	0.979004
19	8107224	8137547	6370	CCL25	10	1	5376	-0.35762	0.63968	1	0.979004
18	71973110	72036422	644041	C18orf63	171	9	5376	-0.35763	0.63969	1	0.979004
14	57257425	57287194	5015	OTX2	13	3	5376	-0.3577	0.63971	1	0.979004
8	62190514	62424204	157807	CLVS1	304	22	5376	-0.35782	0.63976	1	0.979004
4	54864540	54941562	26511	CHIC2	28	1	5376	-0.35793	0.6398	1	0.979004
10	85970241	85995339	340745	LRIT2	73	9	5372	-0.35793	0.6398	1	0.979004
12	53058520	53084191	3848	KRT1	85	12	5376	-0.35801	0.63983	1	0.979004
3	53909226	53935989	58515	SELK	66	8	5376	-0.35839	0.63998	1	0.979004
12	106686570	106751365	255394	TCP11L2	108	9	5376	-0.35852	0.64002	1	0.979004
8	59313823	59374060	137886	UBXN2B	146	16	5376	-0.35877	0.64012	1	0.979004
10	14851251	14889983	441549	CDNF	13	2	5376	-0.35891	0.64017	1	0.979004
1	192117592	192164945	64407	RGS18	54	6	5290	-0.35895	0.64018	1	0.979004
18	47077069	47129278	9388	LIPG	62	10	5376	-0.35901	0.64021	1	0.979004
21	30418647	30456010	10694	CCT8	43	7	5376	-0.35919	0.64027	1	0.979004
9	126763889	126805572	9355	LHX2	58	4	5376	-0.35924	0.64029	1	0.979004
11	85556144	85641064	220047	CCDC83	232	17	5373	-0.35928	0.64031	1	0.979004
1	57450453	58726211	1600	DAB1	2528	145	5373	-0.35936	0.64034	1	0.979004
6	111866581	111937477	10758	TRAF3IP2	162	19	5369	-0.35967	0.64045	1	0.979004
10	45486273	45510777	7570	ZNF22	54	7	5376	-0.35996	0.64056	1	0.979004
20	24439835	24657253	79953	SYNDIG1	422	33	5337	-0.36	0.64058	1	0.979004
12	57988110	58013585	196403	DTX3	23	5	5376	-0.36017	0.64064	1	0.979004
11	63793442	63896655	23769	FLRT1	91	12	5372	-0.36025	0.64067	1	0.979004
9	132565221	132596441	1861	TOR1A	96	5	5369	-0.36041	0.64073	1	0.979004
5	140155876	140401929	56147	PCDHA1	353	12	5371	-0.36057	0.64079	1	0.979004
13	113767113	113813843	2159	F10	15	3	5376	-0.3606	0.6408	1	0.979004
3	2130550	3109645	152330	CNTN4	2216	179	5373	-0.36068	0.64083	1	0.979004
1	2397754	2446964	9651	PLCH2	2	1	5376	-0.36085	0.64089	1	0.979004
20	34277232	34298902	140823	ROMO1	35	4	5376	-0.36141	0.6411	1	0.979004
5	34007963	34053371	114899	C1QTNF3	111	9	5376	-0.36238	0.64147	1	0.979004
1	202985649	203057864	8497	PPFIA4	76	8	5376	-0.36253	0.64152	1	0.979004
17	78099013	78130982	9775	EIF4A3	82	11	5376	-0.36263	0.64156	1	0.979004
1	196847144	196897843	10877	CFHR4	44	4	5376	-0.36277	0.64161	1	0.979004
8	33332685	33368778	84549	MAK16	94	7	5376	-0.36278	0.64161	1	0.979004
16	12654049	12678144	101929304	LOC101929304	329	13	5350	-0.36308	0.64173	1	0.979004
16	58018572	58044551	57567	ZNF319	42	4	5376	-0.3632	0.64177	1	0.979004
3	183967003	183989251	94032	CAMK2N2	32	4	5358	-0.36334	0.64182	1	0.979004
9	36326395	36497568	152006	RNF38	112	8	5376	-0.36352	0.64189	1	0.979004
2	48657908	48752531	129285	PPP1R21	180	13	5376	-0.36355	0.6419	1	0.979004
3	52801602	52836084	3697	ITIH1	51	3	5376	-0.36365	0.64194	1	0.979004
11	65676728	65699048	10589	DRAP1	14	2	5363	-0.36373	0.64197	1	0.979004
12	57021959	57049852	506	ATP5B	31	3	5336	-0.36413	0.64212	1	0.979004
10	134611896	134766089	54777	CFAP46	175	13	5372	-0.36433	0.6422	1	0.979004
20	31936645	31999375	51654	CDK5RAP1	48	3	5376	-0.36446	0.64224	1	0.979004
19	35511555	35541353	6324	SCN1B	1	1	5376	-0.36515	0.6425	1	0.979004
10	70873908	70942617	9559	VPS26A	153	10	5376	-0.36572	0.64271	1	0.979004
19	36226478	36248056	55851	PSENEN	17	2	5376	-0.36571	0.64271	1	0.979004
10	72347104	72372531	5551	PRF1	58	11	5376	-0.36581	0.64275	1	0.979004
5	94789599	94900709	9652	TTC37	181	7	5376	-0.36592	0.64279	1	0.979004
2	19541246	19568372	130497	OSR1	33	7	5374	-0.36615	0.64288	1	0.979004
16	78046443	78076003	10143	CLEC3A	137	12	5376	-0.36622	0.6429	1	0.979004
15	40532865	40555110	644809	C15orf56	19	2	5376	-0.36623	0.6429	1	0.979004
18	44249081	44347039	29906	ST8SIA5	211	37	5374	-0.36681	0.64312	1	0.979004
3	118882425	118934000	7348	UPK1B	146	25	5376	-0.36717	0.64326	1	0.979004
12	9994968	10032458	9976	CLEC2B	51	6	5376	-0.36722	0.64327	1	0.979004
10	114699978	114937437	6934	TCF7L2	143	16	5376	-0.36764	0.64343	1	0.979004
4	74979019	75178816	441024	MTHFD2L	140	5	5359	-0.36776	0.64348	1	0.979004
22	30742627	30782818	550631	CCDC157	112	8	5375	-0.36845	0.64373	1	0.979004
3	186923873	187019810	5648	MASP1	156	19	5361	-0.36868	0.64382	1	0.979004
9	104225442	104259475	84302	TMEM246	25	4	5376	-0.36871	0.64383	1	0.979004
20	32858071	32909608	191	AHCY	40	1	5376	-0.369	0.64394	1	0.979004
14	68103621	68151700	10490	VTI1B	58	6	5376	-0.36914	0.64399	1	0.979004
3	121302170	121359139	51725	FBXO40	114	17	5376	-0.36917	0.644	1	0.979004
6	49685089	49722168	10321	CRISP3	82	11	5376	-0.36939	0.64408	1	0.979004
20	35719629	35817974	140699	MROH8	183	12	5376	-0.3694	0.64408	1	0.979004
6	170130215	170161638	6991	TCTE3	66	8	5361	-0.36945	0.6441	1	0.979004
6	27096072	27124637	85236	HIST1H2BK	27	7	5361	-0.36949	0.64412	1	0.979004
20	49541404	49585081	8813	DPM1	16	2	5376	-0.36963	0.64417	1	0.979004
9	35663915	35691156	768	CA9	50	10	5373	-0.36968	0.64419	1	0.979004
11	6270841	6303363	887	CCKBR	45	6	5376	-0.36968	0.64419	1	0.979004
6	90626247	91016627	60468	BACH2	327	31	5376	-0.37032	0.64443	1	0.979004
5	138735892	138790171	202052	DNAJC18	32	2	5376	-0.37037	0.64445	1	0.979004
17	5392747	5415042	728392	LOC728392	113	5	5376	-0.37038	0.64445	1	0.979004
17	72353532	72379104	350383	GPR142	9	2	5376	-0.37047	0.64448	1	0.979004
19	8544940	8577538	84106	PRAM1	49	4	5376	-0.37063	0.64454	1	0.979004
17	39605765	39633638	3882	KRT32	172	8	5376	-0.37103	0.64469	1	0.979004
15	41018085	41057458	55177	RMDN3	38	3	5366	-0.37131	0.6448	1	0.979004
3	88091100	88209016	8545	CGGBP1	222	4	5376	-0.37149	0.64486	1	0.979004
19	45302316	45334678	4059	BCAM	15	2	5376	-0.37171	0.64495	1	0.979004
11	66192550	66216310	65003	MRPL11	14	3	5376	-0.37202	0.64506	1	0.979004
5	140845569	140902546	5098	PCDHGC3	95	15	5376	-0.37219	0.64512	1	0.979004
8	67464410	67535484	4603	MYBL1	7	1	5244	-0.37239	0.6452	1	0.979004
13	92040935	93529490	2262	GPC5	2962	131	5365	-0.37249	0.64524	1	0.979004
9	35151976	35415334	10497	UNC13B	297	14	5376	-0.3725	0.64524	1	0.979004
12	56065330	56088395	196410	METTL7B	12	1	5376	-0.37269	0.64531	1	0.979004
11	125816713	125943187	50937	CDON	309	27	5362	-0.37281	0.64536	1	0.979004
2	99748185	99777950	150590	C2orf15	43	2	5376	-0.37296	0.64541	1	0.979004
6	43408090	43433786	65989	DLK2	31	4	5376	-0.3731	0.64546	1	0.979004
12	10746364	10776208	55110	MAGOHB	87	8	5376	-0.37333	0.64555	1	0.979004
16	3128895	3159293	84891	ZSCAN10	38	4	5376	-0.37347	0.6456	1	0.979004
3	121696170	121751127	286676	ILDR1	59	8	5376	-0.37352	0.64562	1	0.979004
12	76428672	76488738	4673	NAP1L1	31	2	5376	-0.3737	0.64569	1	0.979004
19	9628667	9659638	79088	ZNF426	43	1	5376	-0.3737	0.64569	1	0.979004
16	50765961	50845847	1540	CYLD	83	7	5373	-0.37379	0.64572	1	0.979004
2	237093515	237182988	401036	ASB18	185	8	5376	-0.37379	0.64572	1	0.979004
11	72918735	72963472	5029	P2RY2	6	1	5376	-0.37382	0.64573	1	0.979004
12	70027334	70103196	144453	BEST3	290	17	5376	-0.3739	0.64576	1	0.979004
5	174857675	174881163	1812	DRD1	51	10	5360	-0.37428	0.6459	1	0.979004
12	31254586	31369088	144203	OVOS2	89	6	5376	-0.37452	0.64599	1	0.979004
22	36575176	36610879	80832	APOL4	97	6	5376	-0.37466	0.64604	1	0.979004
22	50979541	51011328	644186	SYCE3	38	5	5288	-0.3749	0.64613	1	0.979004
1	228584858	228614583	51127	TRIM17	27	2	5368	-0.37505	0.64619	1	0.979004
19	1344976	1388430	84939	MUM1	11	1	5376	-0.37523	0.64625	1	0.979004
2	31446880	31501260	30845	EHD3	61	11	5376	-0.37555	0.64637	1	0.979004
7	16675759	16756148	28969	BZW2	83	8	5376	-0.37561	0.6464	1	0.979004
22	32604463	32661318	6527	SLC5A4	128	14	5372	-0.3758	0.64647	1	0.979004
3	47617378	47833405	6599	SMARCC1	127	1	5376	-0.37614	0.6466	1	0.979004
2	183933287	183974736	142679	DUSP19	105	13	5376	-0.37619	0.64661	1	0.979004
21	30234513	30267695	29104	N6AMT1	146	10	5376	-0.3762	0.64662	1	0.979004
8	55360495	55383456	64321	SOX17	15	2	5376	-0.37636	0.64667	1	0.979004
3	141585424	141655382	483	ATP1B3	205	17	5376	-0.37648	0.64672	1	0.979004
3	9763413	9799699	7862	BRPF1	1	1	5376	-0.3767	0.6468	1	0.979004
3	111707586	111742735	29114	TAGLN3	141	17	5375	-0.3768	0.64684	1	0.979004
4	90806003	90885780	22915	MMRN1	165	16	5356	-0.37699	0.64691	1	0.979004
8	67848736	67884825	100129654	TCF24	16	2	5376	-0.37747	0.64709	1	0.979004
5	180207541	180247939	4245	MGAT1	8	1	5376	-0.37775	0.64719	1	0.979004
1	16320731	16343184	149563	C1orf64	112	12	5376	-0.37781	0.64721	1	0.979004
7	65415671	65457301	2990	GUSB	66	6	5376	-0.37802	0.64729	1	0.979004
5	151112383	151148210	475	ATOX1	38	2	5376	-0.37842	0.64744	1	0.979004
1	248356370	248377308	127062	OR2M3	44	3	5376	-0.37845	0.64745	1	0.979004
19	52457593	52500079	59348	ZNF350	133	11	5376	-0.37851	0.64747	1	0.979004
6	49743364	49765053	5232	PGK2	50	9	5376	-0.37853	0.64748	1	0.979004
4	26849329	27037003	57620	STIM2	172	14	5362	-0.37853	0.64748	1	0.979004
9	18464079	18920948	92949	ADAMTSL1	1403	110	5374	-0.37865	0.64753	1	0.979004
10	50877684	50926956	282966	C10orf53	116	8	5374	-0.37878	0.64758	1	0.979004
3	130722721	130755698	28990	ASTE1	41	4	5376	-0.37909	0.64769	1	0.979004
14	61778515	62027698	5583	PRKCH	363	38	5370	-0.37924	0.64774	1	0.979004
1	152946564	152968290	6698	SPRR1A	56	2	5376	-0.37941	0.64781	1	0.979004
7	137064385	137541609	9162	DGKI	396	30	5376	-0.37977	0.64794	1	0.979004
2	227586033	227674545	3667	IRS1	78	5	5376	-0.37981	0.64796	1	0.979004
13	77512694	77542777	730249	IRG1	48	8	5369	-0.37981	0.64796	1	0.979004
9	104172842	104208062	229	ALDOB	65	6	5376	-0.38016	0.64809	1	0.979004
12	10259376	10292868	64581	CLEC7A	79	7	5376	-0.38026	0.64812	1	0.979004
20	34281531	34340258	9584	RBM39	140	6	5376	-0.38035	0.64816	1	0.979004
2	182530833	182555392	4760	NEUROD1	28	4	5376	-0.38037	0.64817	1	0.979004
1	229567044	229654088	55746	NUP133	115	2	5376	-0.38044	0.64819	1	0.979004
2	217112585	217246750	57574	2004-03-01	251	28	5376	-0.38054	0.64823	1	0.979004
12	133169672	133197229	100507055	LRCOL1	2	1	5376	-0.38068	0.64828	1	0.979004
1	24959594	25009772	10250	SRRM1	1	1	5376	-0.38073	0.6483	1	0.979004
11	124300046	124320981	26493	OR8B8	47	6	5376	-0.3808	0.64832	1	0.979004
19	17624110	17674648	199786	FAM129C	18	4	5376	-0.38115	0.64845	1	0.979004
1	9153472	9199229	80045	GPR157	88	8	5376	-0.38135	0.64853	1	0.979004
1	11895766	11917840	4878	NPPA	63	8	5373	-0.38141	0.64855	1	0.979004
7	135036547	135204875	4850	CNOT4	157	14	5376	-0.38177	0.64868	1	0.979004
1	152738848	152759445	353137	LCE1F	47	4	5374	-0.38181	0.6487	1	0.979004
16	81105552	81139980	2653	GCSH	91	1	5376	-0.38189	0.64873	1	0.979004
1	175116123	175172229	9674	KIAA0040	135	12	5374	-0.38206	0.64879	1	0.979004
12	55604809	55625759	121364	OR10A7	23	1	5376	-0.38223	0.64885	1	0.979004
2	27863679	27896707	9913	SUPT7L	17	3	5376	-0.38226	0.64886	1	0.979004
8	24231798	24273526	27299	ADAMDEC1	26	3	5376	-0.38237	0.64891	1	0.979004
3	126233131	126272134	166012	CHST13	112	12	5349	-0.38306	0.64916	1	0.979004
7	50647760	50871159	2887	GRB10	579	25	5374	-0.38312	0.64919	1	0.979004
3	45720754	45796901	22908	SACM1L	205	9	5376	-0.38332	0.64926	1	0.979004
4	38787876	38816814	7096	TLR1	107	7	5376	-0.3834	0.64929	1	0.979004
1	16123657	16144194	440567	UQCRHL	67	4	5376	-0.38343	0.6493	1	0.979004
8	90935564	91006952	4683	NBN	135	7	5361	-0.38347	0.64931	1	0.979004
2	196592427	196943536	56171	DNAH7	562	18	5375	-0.38347	0.64931	1	0.979004
12	18826110	18901020	89869	PLCZ1	220	24	5370	-0.38398	0.6495	1	0.979004
22	43537520	43569248	706	TSPO	9	2	5376	-0.38447	0.64968	1	0.979004
4	57266682	57337534	10606	PAICS	146	13	5374	-0.38447	0.64968	1	0.979004
2	201666262	201698569	9689	BZW1	37	5	5376	-0.38453	0.64971	1	0.979004
7	65328257	65434545	154807	VKORC1L1	154	8	5376	-0.38459	0.64973	1	0.979004
16	28495970	28520291	55911	APOBR	1	1	5376	-0.38478	0.6498	1	0.979004
14	67794581	67836720	51382	ATP6V1D	47	5	5362	-0.3848	0.64981	1	0.979004
9	33740464	33809229	5646	PRSS3	167	19	5375	-0.38495	0.64986	1	0.979004
9	99242807	99392112	8555	CDC14B	57	2	5376	-0.38496	0.64987	1	0.979004
12	102396717	102465902	51019	CCDC53	8	1	5376	-0.38499	0.64988	1	0.979004
11	94100477	94144585	10888	GPR83	152	15	5347	-0.38504	0.6499	1	0.979004
16	21198773	21235831	7783	ZP2	58	9	5376	-0.38517	0.64994	1	0.979004
3	12765392	12811038	55287	TMEM40	85	12	5376	-0.38519	0.64995	1	0.979004
3	20011453	20063765	151649	PP2D1	138	14	5376	-0.38518	0.64995	1	0.979004
1	152964223	152986332	6707	SPRR3	132	2	5376	-0.3852	0.64996	1	0.979004
19	40718115	40742674	79935	CNTD2	11	1	5376	-0.3853	0.64999	1	0.979004
1	162750496	162792608	51478	HSD17B7	27	7	5376	-0.38556	0.65009	1	0.979004
7	141526078	141551332	136242	PRSS37	74	4	5376	-0.3856	0.6501	1	0.979004
11	544850	570779	256329	LMNTD2	13	1	5067	-0.3856	0.65011	1	0.979004
8	140603081	140725299	51305	KCNK9	153	18	5376	-0.38576	0.65016	1	0.979004
5	134774558	134798089	497189	TIFAB	72	9	5357	-0.38596	0.65024	1	0.979004
14	75470467	75528235	27030	MLH3	54	2	5376	-0.38599	0.65025	1	0.979004
18	9324765	9412424	57045	TWSG1	237	17	5374	-0.38601	0.65025	1	0.979004
10	7190586	7463448	57713	SFMBT2	539	35	5369	-0.38607	0.65028	1	0.979004
12	2894108	2924589	2288	FKBP4	12	1	5376	-0.38627	0.65035	1	0.979004
18	64158320	64281375	28513	CDH19	214	20	5376	-0.38641	0.6504	1	0.979004
6	17749414	17997864	63971	KIF13A	515	20	5376	-0.38661	0.65048	1	0.979004
1	152311213	152342482	388698	FLG2	31	2	5365	-0.38693	0.65059	1	0.979004
6	42113144	42157794	2978	GUCA1A	50	6	5376	-0.38703	0.65063	1	0.979004
16	72032643	72069316	1723	DHODH	95	12	5376	-0.38718	0.65069	1	0.979004
19	46203887	46244151	23403	FBXO46	4	1	5376	-0.38739	0.65076	1	0.979004
4	152320398	152601655	729830	FAM160A1	472	8	5376	-0.38755	0.65083	1	0.979004
10	133869367	134008482	282973	JAKMIP3	386	26	5376	-0.38762	0.65085	1	0.979004
2	99761418	99789620	51601	LIPT1	37	2	5376	-0.38764	0.65086	1	0.979004
11	47366409	47410127	6688	SPI1	74	7	5375	-0.38774	0.6509	1	0.979004
6	49508113	49533166	135398	C6orf141	31	6	5376	-0.38791	0.65096	1	0.979004
8	28275925	28357835	157574	FBXO16	25	5	5376	-0.38805	0.65101	1	0.979004
7	92718826	92757336	54809	SAMD9	47	6	5376	-0.38837	0.65113	1	0.979004
6	41293528	41328625	9436	NCR2	59	4	5376	-0.38844	0.65115	1	0.979004
22	39516777	39558661	23492	CBX7	76	5	5376	-0.38846	0.65116	1	0.979004
7	27200210	27229880	3206	HOXA10	10	3	5376	-0.3885	0.65118	1	0.979004
7	106287211	106311634	168455	CCDC71L	18	4	5376	-0.38859	0.65121	1	0.979004
11	65591305	65631578	254122	SNX32	57	7	5376	-0.38858	0.65121	1	0.979004
16	28606908	28644907	6817	SULT1A1	9	1	5376	-0.38878	0.65128	1	0.979004
7	27272164	27297438	2128	EVX1	13	2	5308	-0.38903	0.65137	1	0.979004
14	78256426	78410297	57143	ADCK1	592	35	5353	-0.38902	0.65137	1	0.979004
11	18242902	18280221	100528017	SAA2-SAA4	50	5	5376	-0.38932	0.65148	1	0.979004
1	207617645	207673240	1380	CR2	115	14	5374	-0.38969	0.65162	1	0.979004
16	3345406	3382935	7627	ZNF75A	18	1	5376	-0.38973	0.65163	1	0.979004
11	192924	217422	51272	BET1L	46	8	5376	-0.38996	0.65172	1	0.979004
6	26147419	26181577	3017	HIST1H2BD	24	5	5376	-0.39018	0.6518	1	0.979004
11	627305	650706	1815	DRD4	3	1	5376	-0.39021	0.65181	1	0.979004
21	34592231	34646831	3455	IFNAR2	75	5	5376	-0.39025	0.65183	1	0.979004
8	57343513	57369282	5179	PENK	75	7	5358	-0.39064	0.65197	1	0.979004
9	104151136	104182942	7743	ZNF189	62	5	5376	-0.39066	0.65198	1	0.979004
12	101978709	102089658	4604	MYBPC1	269	17	5376	-0.39103	0.65211	1	0.979004
12	2947293	2975317	101929469	LOC101929469	7	1	5376	-0.39108	0.65213	1	0.979004
16	85802230	85843161	10328	EMC8	68	5	5376	-0.39151	0.65229	1	0.979004
10	96151956	96306089	23232	TBC1D12	182	10	5376	-0.3915	0.65229	1	0.979004
1	82256082	82468107	23266	ADGRL2	458	34	5376	-0.39156	0.65231	1	0.979004
4	113450489	113568151	55345	ZGRF1	160	13	5376	-0.39185	0.65242	1	0.979004
14	21488345	21510334	122664	TPPP2	6	2	5376	-0.39203	0.65248	1	0.979004
17	34841599	34901305	80179	MYO19	33	3	5376	-0.39216	0.65253	1	0.979004
19	7818035	7844491	10332	CLEC4M	38	6	5376	-0.39219	0.65254	1	0.979004
10	31123563	31330866	220929	ZNF438	527	17	5375	-0.39223	0.65256	1	0.979004
19	19134387	19178987	93436	ARMC6	31	2	5376	-0.39261	0.6527	1	0.979004
1	246693863	246739565	64216	TFB2M	140	13	5350	-0.39269	0.65273	1	0.979004
14	67698012	67812778	64398	MPP5	105	9	5350	-0.39295	0.65282	1	0.979004
3	150249780	150274428	27230	SERP1	48	7	5376	-0.39333	0.65296	1	0.979004
7	15229943	15611640	392636	AGMO	702	50	5376	-0.3934	0.65299	1	0.979004
22	32740872	32767148	10738	RFPL3	134	10	5376	-0.39345	0.65301	1	0.979004
2	98099009	98216708	57730	ANKRD36B	113	1	5376	-0.39346	0.65301	1	0.979004
22	39120719	39172338	25777	SUN2	53	6	5376	-0.3936	0.65306	1	0.979004
8	145693365	145737504	84988	PPP1R16A	7	1	5376	-0.39366	0.65309	1	0.979004
11	67173149	67203078	57571	CARNS1	17	3	5376	-0.39385	0.65316	1	0.979004
1	160755864	160808045	4063	LY9	117	8	5376	-0.3939	0.65317	1	0.979004
7	143816206	143837138	135941	OR2A14	77	3	5376	-0.39389	0.65317	1	0.979004
17	57774553	57929610	81671	VMP1	137	11	5376	-0.39403	0.65322	1	0.979004
9	129366722	129473311	4010	LMX1B	169	24	5376	-0.39405	0.65323	1	0.979004
6	163825675	164009628	9444	QKI	154	8	5369	-0.39431	0.65332	1	0.979004
12	109981520	110021358	326625	MMAB	121	12	5376	-0.39439	0.65335	1	0.979004
9	125502127	125523062	392390	OR1L6	12	1	5189	-0.39439	0.65335	1	0.979004
1	171444652	171572650	23215	PRRC2C	262	14	5376	-0.39464	0.65344	1	0.979004
19	16675718	16749015	9441	MED26	41	3	5376	-0.39467	0.65346	1	0.979004
19	42045886	42103255	90273	CEACAM21	62	5	5371	-0.39472	0.65348	1	0.979004
19	23825583	23880036	171392	ZNF675	3	1	5376	-0.3948	0.6535	1	0.979004
8	87344965	87490181	11059	WWP1	334	15	5376	-0.39515	0.65363	1	0.979004
6	52912586	52975671	26268	FBXO9	40	5	5376	-0.39519	0.65365	1	0.979004
5	129230389	129532327	337876	CHSY3	382	14	5376	-0.39519	0.65365	1	0.979004
3	47593728	47631730	10675	CSPG5	21	1	5376	-0.39551	0.65377	1	0.979004
3	186253856	186298332	55171	TBCCD1	79	5	5376	-0.39572	0.65385	1	0.979004
6	47189263	47287683	27242	TNFRSF21	89	13	5376	-0.39585	0.65389	1	0.979004
4	2220096	2253860	79441	HAUS3	53	5	5376	-0.39598	0.65394	1	0.979004
18	77429801	77524510	9150	CTDP1	177	11	5376	-0.39609	0.65398	1	0.979004
6	161402816	161548417	4216	MAP3K4	273	18	5375	-0.39658	0.65416	1	0.979004
16	4790815	4827219	26048	ZNF500	38	2	5376	-0.39657	0.65416	1	0.979004
2	73451364	73490150	10574	CCT7	60	8	5342	-0.39667	0.6542	1	0.979004
22	46653861	46699905	55020	TTC38	134	7	5376	-0.39682	0.65425	1	0.979004
14	70026531	70051600	56936	CCDC177	24	3	5376	-0.39723	0.6544	1	0.979004
14	24673143	24711576	100528064	NEDD8-MDP1	7	1	5376	-0.39767	0.65456	1	0.979004
7	45917959	45943267	3484	IGFBP1	51	8	5376	-0.39782	0.65462	1	0.979004
4	57323370	57379847	6731	SRP72	129	8	5375	-0.39783	0.65462	1	0.979004
1	220911325	220968157	54996	2002-03-01	124	8	5376	-0.39838	0.65483	1	0.979004
9	77585936	77653326	138199	C9orf41	84	8	5376	-0.39863	0.65492	1	0.979004
1	234730015	234755271	359948	IRF2BP2	28	4	5376	-0.3987	0.65494	1	0.979004
4	148392069	148476106	1909	EDNRA	114	11	5376	-0.39873	0.65495	1	0.979004
2	172368757	172424643	79901	CYBRD1	196	21	5376	-0.39885	0.655	1	0.979004
5	133727756	133757598	91368	CDKN2AIPNL	19	2	5376	-0.39913	0.6551	1	0.979004
7	127940429	127993962	55131	RBM28	49	4	5376	-0.3993	0.65516	1	0.979004
14	103378993	103407179	81693	AMN	18	5	5376	-0.39932	0.65517	1	0.979004
16	19717778	19879087	124152	IQCK	111	4	5376	-0.39937	0.65519	1	0.979004
12	49448467	49473808	121268	RHEBL1	7	1	5376	-0.39951	0.65524	1	0.979004
9	133213389	133319510	256158	HMCN2	36	6	5376	-0.39993	0.65539	1	0.979004
7	27170671	27202309	3202	HOXA5	27	3	5373	-0.39999	0.65542	1	0.979004
10	102810999	102837888	81621	KAZALD1	38	6	5376	-0.40009	0.65545	1	0.979004
10	118340478	118378687	5407	PNLIPRP1	71	11	5376	-0.40011	0.65546	1	0.979004
17	72910370	72940006	92736	OTOP2	2	1	5376	-0.40047	0.65559	1	0.979004
7	148756733	148797869	136051	ZNF786	43	3	5376	-0.40115	0.65584	1	0.979004
13	49053099	49117341	1102	RCBTB2	22	3	5198	-0.40117	0.65585	1	0.979004
20	44736899	44768384	958	CD40	75	13	5367	-0.40184	0.6561	1	0.979004
2	157170944	157199287	4929	NR4A2	21	4	5358	-0.4022	0.65623	1	0.979004
12	2045214	2123677	196513	DCP1B	215	10	5375	-0.4028	0.65645	1	0.979004
4	39538917	39650481	201895	SMIM14	115	13	5371	-0.4028	0.65645	1	0.979004
20	36651864	36766182	58490	RPRD1B	104	8	5376	-0.40291	0.65649	1	0.979004
1	157084459	157118383	2117	ETV3	22	3	5376	-0.40298	0.65652	1	0.979004
19	12245705	12277546	90589	ZNF625	27	1	5376	-0.40345	0.65669	1	0.979004
19	8565462	8589048	84330	ZNF414	78	3	5376	-0.40363	0.65676	1	0.979004
18	2527524	2581489	64863	METTL4	171	15	5376	-0.40382	0.65683	1	0.979004
12	6592547	6651132	9918	NCAPD2	169	11	5375	-0.40413	0.65694	1	0.979004
6	88107690	88184191	154313	C6orf165	217	14	5375	-0.40416	0.65695	1	0.979004
11	57425223	57478659	25921	ZDHHC5	54	5	5376	-0.40451	0.65708	1	0.979004
3	28607222	28627981	100652807	LOC100652807	23	3	5376	-0.40457	0.6571	1	0.979004
19	17612278	17642097	25796	PGLS	17	1	5376	-0.40461	0.65712	1	0.979004
2	63338518	63825867	51057	WDPCP	695	17	5375	-0.40461	0.65712	1	0.979004
10	124680419	124723919	80007	C10orf88	55	8	5373	-0.40483	0.6572	1	0.979004
4	71671499	71715627	2926	GRSF1	71	5	5346	-0.4049	0.65723	1	0.979004
8	117647055	117778258	8667	EIF3H	221	17	5374	-0.40504	0.65727	1	0.979004
1	24470647	24523765	163702	IFNLR1	99	12	5375	-0.40512	0.65731	1	0.979004
4	71560647	71684336	22902	RUFY3	137	5	5361	-0.4052	0.65733	1	0.979004
2	205400516	206494886	117583	PARD3B	1842	89	5374	-0.40544	0.65742	1	0.979004
4	5043527	5512728	55351	STK32B	1130	56	5360	-0.40557	0.65747	1	0.979004
3	50382180	50406939	11070	TMEM115	4	1	5376	-0.40566	0.6575	1	0.979004
17	72312351	72361959	124602	KIF19	49	6	5376	-0.40585	0.65757	1	0.979004
9	4782834	4871066	10171	RCL1	162	16	5376	-0.40588	0.65759	1	0.979004
22	32004477	32068550	23761	PISD	186	14	5376	-0.40608	0.65766	1	0.979004
11	56370031	56390978	390168	OR5M1	54	9	5376	-0.40641	0.65778	1	0.979004
2	85815670	85839822	129303	TMEM150A	34	7	5376	-0.40662	0.65785	1	0.979004
1	202307830	202567697	4660	PPP1R12B	112	5	5376	-0.40666	0.65787	1	0.979004
4	109531722	109561640	6164	RPL34	47	4	5376	-0.40676	0.65791	1	0.979004
1	109348520	109410864	254268	AKNAD1	189	18	5376	-0.40679	0.65792	1	0.979004
17	34073316	34132711	79148	MMP28	45	1	5367	-0.40716	0.65805	1	0.979004
22	39091733	39139592	9567	GTPBP1	72	6	5376	-0.4075	0.65818	1	0.979004
17	80661785	80684324	101929552	LOC101929552	10	3	5376	-0.40759	0.65821	1	0.979004
13	101172418	101251046	87769	GGACT	69	3	5376	-0.40769	0.65825	1	0.979004
20	62021561	62113993	3785	KCNQ2	28	4	5255	-0.40777	0.65828	1	0.979004
3	48478114	48519044	84126	ATRIP	36	2	5376	-0.40779	0.65828	1	0.979004
4	74842156	74863907	5473	PPBP	31	2	5376	-0.40787	0.65831	1	0.979004
13	113538692	113764053	23263	MCF2L	193	32	5375	-0.40793	0.65834	1	0.979004
1	40351096	40377687	4610	MYCL	37	7	5376	-0.40846	0.65853	1	0.979004
19	50877531	50931275	5424	POLD1	10	2	5376	-0.40847	0.65854	1	0.979004
9	71141496	71165783	169693	TMEM252	25	5	5376	-0.40913	0.65878	1	0.979004
11	13020970	13043653	644943	RASSF10	60	7	5376	-0.40927	0.65883	1	0.979004
16	31429052	31449749	1339	COX6A2	2	1	5376	-0.40936	0.65886	1	0.979004
11	124599829	124627102	4900	NRGN	21	4	5376	-0.40963	0.65896	1	0.979004
17	21132183	21166578	256302	NATD1	9	2	5376	-0.40963	0.65896	1	0.979004
21	46924629	46993045	6573	SLC19A1	27	1	5376	-0.41004	0.65911	1	0.979004
12	69732134	69758013	4069	LYZ	82	8	5376	-0.41019	0.65917	1	0.979004
12	851759	1030618	65125	WNK1	260	15	5376	-0.41045	0.65926	1	0.979004
2	237222790	237426178	79781	IQCA1	79	3	5376	-0.41049	0.65928	1	0.979004
11	550309	574025	8045	RASSF7	27	2	5090	-0.41061	0.65932	1	0.979004
9	139994992	140019204	29952	DPP7	3	1	5067	-0.41065	0.65933	1	0.979004
11	59470389	59491318	390201	OR10V1	48	4	5313	-0.41062	0.65933	1	0.979004
10	50329199	50352065	170370	FAM170B	116	12	5376	-0.41068	0.65935	1	0.979004
2	56083097	56161298	2202	EFEMP1	201	22	5371	-0.41104	0.65948	1	0.979004
2	190601386	190638020	64172	OSGEPL1	47	5	5376	-0.41106	0.65949	1	0.979004
5	78063032	78292357	411	ARSB	553	22	5372	-0.4117	0.65972	1	0.979004
4	70810974	70836726	1447	CSN2	67	6	5374	-0.41169	0.65972	1	0.979004
8	118801602	119134058	2131	EXT1	576	38	5371	-0.4117	0.65972	1	0.979004
13	114951877	114998549	101929355	LOC101929355	140	12	5376	-0.41193	0.65981	1	0.979004
2	113963574	114046527	7849	PAX8	222	20	5376	-0.41218	0.6599	1	0.979004
9	16193933	16286311	100129385	C9orf92	226	35	5376	-0.41246	0.66	1	0.979004
8	22867646	22936700	8795	TNFRSF10B	53	11	5376	-0.41255	0.66003	1	0.979004
15	74265559	74296963	9399	STOML1	47	7	5376	-0.41266	0.66007	1	0.979004
19	2809872	2846733	115196	ZNF554	24	4	5376	-0.41266	0.66007	1	0.979004
19	38870840	38900524	399473	SPRED3	68	2	5376	-0.4127	0.66009	1	0.979004
16	28478600	28515897	1201	CLN3	6	1	5376	-0.41273	0.6601	1	0.979004
4	3495324	3544224	4043	LRPAP1	117	10	5376	-0.41283	0.66014	1	0.979004
11	1958502	2017295	6150	MRPL23	57	5	5376	-0.41286	0.66014	1	0.979004
11	22858468	22891972	100500938	CCDC179	79	8	5376	-0.4129	0.66016	1	0.979004
5	96486571	96529005	55781	RIOK2	75	10	5376	-0.41303	0.66021	1	0.979004
5	126555206	126806914	84466	MEGF10	671	24	5327	-0.41304	0.66021	1	0.979004
4	140364961	140407070	83452	RAB33B	61	4	5376	-0.41319	0.66027	1	0.979004
5	157041804	157109138	11063	SOX30	171	16	5375	-0.41338	0.66034	1	0.979004
13	96443834	96715736	55757	UGGT2	401	15	5375	-0.41352	0.66039	1	0.979004
3	228279	461100	10752	CHL1	531	33	5374	-0.41356	0.6604	1	0.979004
11	4925949	4946893	81282	OR51G2	83	14	5376	-0.41364	0.66043	1	0.979004
16	81338571	81423803	8139	GAN	264	18	5376	-0.41365	0.66044	1	0.979004
8	37644401	37711504	25960	ADGRA2	25	4	5376	-0.41402	0.66057	1	0.979004
2	188318957	188429219	7035	TFPI	184	19	5369	-0.41431	0.66068	1	0.979004
1	206930948	206955839	3586	IL10	30	4	5376	-0.41443	0.66072	1	0.979004
2	131584489	131814826	50649	ARHGEF4	177	16	5376	-0.41452	0.66075	1	0.979004
10	98731041	98755585	26148	C10orf12	13	2	5376	-0.41502	0.66094	1	0.979004
20	29954966	29988452	245932	DEFB119	55	6	5376	-0.41503	0.66094	1	0.979004
10	32287938	32355371	3799	KIF5B	122	9	5375	-0.41528	0.66103	1	0.979004
7	151153098	151227010	6009	RHEB	69	4	5376	-0.41548	0.66111	1	0.979004
4	186980309	187016252	7098	TLR3	60	9	5376	-0.41554	0.66113	1	0.979004
