## Supplemental Tables for "Antidepressant Response in Major Depressive Disorder: A Genome-wide Association Study": AD response GWAS OPain SuppTables.xlsx (part 3 of 3)

### Sheet: 17 (continued)
MAGMA gene-based association results for Percentage Improvement
15	80243232	80273643	597	BCL2A1	30	2	5376	-0.41573	0.6612	1	0.979004
19	34845645	34903318	2821	GPI	74	10	5376	-0.41582	0.66123	1	0.979004
1	24094876	24124722	57095	PITHD1	4	1	5376	-0.41594	0.66127	1	0.979004
7	22756766	22781621	3569	IL6	76	11	5376	-0.41632	0.66141	1	0.979004
2	172954166	172977478	1746	DLX2	13	2	5376	-0.4165	0.66148	1	0.979004
10	90955694	90977071	9023	CH25H	34	4	5376	-0.41655	0.66149	1	0.979004
2	74110093	74156780	72	ACTG2	107	10	5376	-0.41668	0.66154	1	0.979004
10	116031248	116174515	84632	AFAP1L2	111	21	5314	-0.41695	0.66164	1	0.979004
16	84843587	84953116	83716	CRISPLD2	189	20	5376	-0.41699	0.66166	1	0.979004
11	116639276	116668739	8882	ZPR1	53	11	5362	-0.41705	0.66168	1	0.979004
3	52818784	52853025	3699	ITIH3	47	4	5376	-0.41724	0.66175	1	0.979004
3	98178421	98199372	26339	OR5K1	17	2	5376	-0.41742	0.66181	1	0.979004
2	217714181	217734782	7141	TNP1	40	6	5376	-0.4175	0.66184	1	0.979004
7	154852034	154889102	3361	HTR5A	110	6	5376	-0.41803	0.66204	1	0.979004
10	21792407	21824611	387640	SKIDA1	6	1	5376	-0.41808	0.66206	1	0.979004
7	45941844	45970871	3486	IGFBP3	35	8	5376	-0.41813	0.66207	1	0.979004
19	49922655	49955617	57030	SLC17A7	22	1	5376	-0.41812	0.66207	1	0.979004
5	140884588	141008622	1729	DIAPH1	142	16	5376	-0.41815	0.66208	1	0.979004
20	32666115	32710085	8894	EIF2S2	39	3	5370	-0.41818	0.66209	1	0.979004
18	28888052	28947394	1828	DSG1	258	12	5375	-0.41825	0.66212	1	0.979004
1	192534857	192559159	5996	RGS1	57	7	5376	-0.41842	0.66218	1	0.979004
16	31140244	31171415	146547	PRSS36	8	2	5376	-0.41851	0.66221	1	0.979004
1	156107145	156157542	64218	SEMA4A	46	8	5370	-0.41853	0.66222	1	0.979004
19	34885300	34927073	84306	PDCD2L	29	4	5376	-0.4187	0.66228	1	0.979004
9	108446806	108548892	55151	TMEM38B	244	5	5376	-0.41872	0.66229	1	0.979004
6	170092238	170116402	387263	C6orf120	46	8	5376	-0.41874	0.6623	1	0.979004
12	10514952	10552653	22914	KLRK1	74	5	5376	-0.41923	0.66248	1	0.979004
8	95882452	95919672	9134	CCNE2	98	13	5344	-0.41934	0.66252	1	0.979004
11	76917603	77022699	220032	GDPD4	306	15	5354	-0.41938	0.66253	1	0.979004
9	134389183	134416662	83549	UCK1	28	2	5376	-0.41981	0.66269	1	0.979004
11	116650086	116673136	116519	APOA5	37	8	5366	-0.41997	0.66275	1	0.979004
2	182391399	182531834	375298	CERKL	298	17	5374	-0.42004	0.66277	1	0.979004
17	71234588	71268019	642843	CPSF4L	55	2	5376	-0.42022	0.66284	1	0.979004
11	65617872	65643914	80198	MUS81	37	3	5376	-0.4206	0.66298	1	0.979004
5	130496641	130551119	90624	LYRM7	123	8	5364	-0.4206	0.66298	1	0.979004
5	72102418	72220215	3842	TNPO1	148	10	5376	-0.42068	0.663	1	0.979004
20	23573047	23596610	128822	CST9	62	3	5376	-0.42089	0.66308	1	0.979004
1	159832150	159879992	25790	CFAP45	79	6	5376	-0.42092	0.66309	1	0.979004
14	94739648	94769608	51156	SERPINA10	48	6	5376	-0.42103	0.66313	1	0.979004
1	11239346	11266038	10218	ANGPTL7	22	1	5376	-0.42106	0.66315	1	0.979004
14	77638102	77735838	57156	TMEM63C	341	24	5375	-0.4211	0.66316	1	0.979004
16	56675811	56697116	4490	MT1B	81	9	5376	-0.42119	0.66319	1	0.979004
4	17568927	17619590	51056	LAP3	109	2	5376	-0.42119	0.66319	1	0.979004
3	188807910	189051271	285386	TPRG1	290	25	5376	-0.42152	0.66331	1	0.979004
2	99775726	99807524	129531	MITD1	42	2	5376	-0.42162	0.66335	1	0.979004
1	228571373	228604584	81559	TRIM11	23	2	5370	-0.42191	0.66346	1	0.979004
16	48268211	48397888	83752	LONP2	135	5	5376	-0.42195	0.66347	1	0.979004
11	34162534	34389555	25841	ABTB2	223	26	5376	-0.42202	0.66349	1	0.979004
1	33601000	33657671	55223	TRIM62	78	2	5376	-0.42213	0.66353	1	0.979004
3	146284342	146334003	389158	PLSCR5	272	15	5376	-0.42215	0.66354	1	0.979004
1	249122409	249153716	79894	ZNF672	5	1	5376	-0.42223	0.66357	1	0.979004
1	45458220	45487027	79654	HECTD3	43	4	5376	-0.4226	0.66371	1	0.979004
3	128836259	128890409	57461	ISY1	23	2	5356	-0.42264	0.66372	1	0.979004
9	38396525	38434444	347252	IGFBPL1	164	20	5370	-0.42266	0.66373	1	0.979004
9	80027995	80273232	9630	GNA14	308	37	5376	-0.42268	0.66374	1	0.979004
6	41000237	41022076	222642	TSPO2	51	5	5373	-0.4229	0.66381	1	0.979004
7	73858120	74026931	9569	GTF2IRD1	22	3	5376	-0.4229	0.66382	1	0.979004
10	15547711	15772328	8516	ITGA8	487	26	5368	-0.42321	0.66393	1	0.979004
6	153009030	153055717	80177	MYCT1	161	12	5376	-0.4232	0.66393	1	0.979004
7	138718266	138804466	56829	ZC3HAV1	163	17	5376	-0.42348	0.66403	1	0.979004
17	73653399	73714139	29115	SAP30BP	34	2	5376	-0.42382	0.66415	1	0.979004
10	16468942	16565744	9317	PTER	264	12	5376	-0.42415	0.66427	1	0.979004
3	44946753	45027674	51304	ZDHHC3	87	5	5376	-0.42414	0.66427	1	0.979004
19	21790852	21849594	400682	LOC400682	123	8	5375	-0.42458	0.66443	1	0.979004
17	19271034	19296857	5598	MAPK7	1	1	5376	-0.42505	0.6646	1	0.979004
16	48190782	48291479	85320	ABCC11	220	7	5376	-0.42506	0.6646	1	0.979004
1	36175819	36245568	63967	CLSPN	26	3	5376	-0.42525	0.66467	1	0.979004
3	11024420	11090935	6529	SLC6A1	101	18	5374	-0.42549	0.66476	1	0.979004
9	113420935	113576386	4593	MUSK	384	39	5371	-0.42574	0.66485	1	0.979004
1	76252556	76389581	4438	MSH4	443	20	5376	-0.42589	0.66491	1	0.979004
1	86105106	86184116	54680	ZNHIT6	173	15	5375	-0.42595	0.66493	1	0.979004
19	36223428	36246409	199746	U2AF1L4	20	3	5376	-0.42619	0.66501	1	0.979004
2	204561198	204613635	940	CD28	91	8	5375	-0.42633	0.66507	1	0.979004
10	105870059	105896143	119392	SFR1	43	2	5376	-0.42635	0.66507	1	0.979004
1	64659135	64742969	148581	UBE2U	198	16	5376	-0.42647	0.66512	1	0.979004
12	111076491	111140276	84329	HVCN1	55	3	5376	-0.4266	0.66516	1	0.979004
11	7836584	7857519	120066	OR5P3	110	8	5368	-0.4266	0.66516	1	0.979004
16	4550676	4598816	29965	CDIP1	46	2	5376	-0.42661	0.66517	1	0.979004
17	79153393	79206793	22994	CEP131	20	3	5376	-0.42673	0.66521	1	0.979004
10	93159037	93284586	143279	HECTD2	14	2	5271	-0.42699	0.66531	1	0.979004
11	13680206	13763893	84188	FAR1	60	7	5376	-0.42719	0.66538	1	0.979004
8	120210610	120267913	114569	MAL2	56	9	5376	-0.42753	0.6655	1	0.979004
20	31609454	31641853	128859	BPIFB6	64	6	5376	-0.42753	0.6655	1	0.979004
1	92964253	93267961	7813	EVI5	539	8	5376	-0.42755	0.66551	1	0.979004
1	158676958	158697905	391114	OR6K3	43	4	5376	-0.42879	0.66596	1	0.979004
17	79638224	79660954	339231	ARL16	51	4	5376	-0.42918	0.6661	1	0.979004
19	3794022	3879027	23217	ZFR2	66	5	5376	-0.42922	0.66612	1	0.979004
20	31561579	31602239	140732	SUN5	120	9	5376	-0.42956	0.66624	1	0.979004
18	42248849	42658475	26040	SETBP1	410	43	5376	-0.42962	0.66627	1	0.979004
1	13791445	13850242	126755	LRRC38	16	3	5376	-0.43024	0.66649	1	0.979004
5	138721514	138749820	202051	SPATA24	17	2	5376	-0.43024	0.66649	1	0.979004
10	76959912	77001206	7417	VDAC2	67	9	5376	-0.43028	0.6665	1	0.979004
18	55303658	55480327	5205	ATP8B1	338	36	5376	-0.43031	0.66651	1	0.979004
22	35767060	35800207	3162	HMOX1	7	1	5376	-0.43043	0.66656	1	0.979004
16	2892728	2918625	64063	PRSS22	26	5	5376	-0.43049	0.66658	1	0.979004
20	5097407	5188533	8760	CDS2	66	4	5376	-0.43051	0.66659	1	0.979004
8	867021	1666642	9228	DLGAP2	2165	111	5373	-0.43066	0.66664	1	0.979004
3	101358283	101405988	27107	ZBTB11	57	4	5376	-0.43067	0.66665	1	0.979004
16	9837265	10286611	2903	GRIN2A	1584	44	5365	-0.43072	0.66666	1	0.979004
4	130004829	130044487	132321	C4orf33	107	11	5376	-0.43078	0.66668	1	0.979004
12	30771915	30858929	10526	IPO8	219	11	5376	-0.43105	0.66678	1	0.979004
14	74476054	74542795	80127	CCDC176	206	15	5376	-0.43108	0.66679	1	0.979004
9	136218325	136254820	6836	SURF4	8	1	5376	-0.43123	0.66685	1	0.979004
17	71193492	71238533	84923	FAM104A	135	3	5376	-0.43125	0.66686	1	0.979004
2	99787542	99826020	51263	MRPL30	42	3	5376	-0.4313	0.66687	1	0.979004
21	33630530	33661376	54069	MIS18A	20	3	5376	-0.43143	0.66692	1	0.979004
6	87982696	88048996	375519	GJB7	226	12	5374	-0.43142	0.66692	1	0.979004
3	152047487	152068779	645843	TMEM14E	33	6	5376	-0.43191	0.6671	1	0.979004
4	20244566	20632184	9353	SLIT2	401	43	5376	-0.43194	0.66711	1	0.979004
11	64075347	64099295	25824	PRDX5	20	5	5376	-0.43217	0.66719	1	0.979004
16	24920710	25036695	55114	ARHGAP17	135	7	5376	-0.43227	0.66723	1	0.979004
12	663462	782755	4815	NINJ2	366	26	5376	-0.43245	0.66729	1	0.979004
11	93543735	93593668	387804	VSTM5	121	13	5376	-0.43243	0.66729	1	0.979004
2	60973365	61039221	64895	PAPOLG	116	10	5376	-0.43247	0.6673	1	0.979004
5	172375917	172406774	51121	RPL26L1	50	4	5376	-0.43267	0.66737	1	0.979004
22	38443262	38481708	9463	PICK1	19	1	5376	-0.43299	0.66749	1	0.979004
17	5394719	5497832	22861	NLRP1	410	13	5375	-0.43307	0.66752	1	0.979004
19	56774111	56831823	100506374	LOC100506374	26	2	5376	-0.43327	0.66759	1	0.979004
12	56381043	56409309	6821	SUOX	27	4	5376	-0.43344	0.66765	1	0.979004
1	67863493	67906123	26135	SERBP1	34	5	5376	-0.43347	0.66766	1	0.979004
6	42008251	42065093	129685	TAF8	40	4	5376	-0.43359	0.66771	1	0.979004
7	4921876	5008844	221938	MMD2	89	12	5376	-0.43366	0.66773	1	0.979004
21	32175015	32195570	337879	KRTAP8-1	37	2	5376	-0.43391	0.66782	1	0.979004
2	190638710	190752355	5378	PMS1	100	9	5376	-0.43401	0.66786	1	0.979004
15	67483013	67557536	79719	AAGAB	104	5	5376	-0.43408	0.66788	1	0.979004
3	192982831	193106514	344905	ATP13A5	293	18	5375	-0.43421	0.66793	1	0.979004
1	171594557	171631773	4653	MYOC	114	16	5375	-0.43432	0.66797	1	0.979004
4	17606273	17636160	80306	MED28	62	1	5376	-0.4344	0.668	1	0.979004
19	5772971	5794776	163154	PRR22	17	1	5376	-0.4345	0.66804	1	0.979004
13	79163227	79187695	5457	POU4F1	32	3	5376	-0.43465	0.66809	1	0.979004
19	36872861	36919550	284406	ZFP82	39	1	5376	-0.43469	0.66811	1	0.979004
5	133522148	133571950	5515	PPP2CA	104	4	5376	-0.43482	0.66815	1	0.979004
1	201969647	201996316	1999	ELF3	43	5	5371	-0.43489	0.66818	1	0.979004
3	19910964	19987820	151651	EFHB	183	15	5376	-0.43505	0.66824	1	0.979004
2	160558980	160635084	64844	2007-03-01	258	14	5373	-0.43524	0.6683	1	0.979004
19	17492238	17526458	684	BST2	5	1	5376	-0.43533	0.66834	1	0.979004
19	17506512	17546141	93343	MVB12A	5	1	5376	-0.43533	0.66834	1	0.979004
17	37356789	37392040	342667	STAC2	1	1	5376	-0.4355	0.6684	1	0.979004
14	21746136	21829460	57096	RPGRIP1	112	10	5376	-0.43554	0.66841	1	0.979004
3	46842688	46864048	729756	PRSS44	2	1	5376	-0.43589	0.66854	1	0.979004
12	93851266	93907548	28977	MRPL42	156	12	5376	-0.43592	0.66855	1	0.979004
12	104500858	104542040	4801	NFYB	76	11	5375	-0.43599	0.66858	1	0.979004
9	27315207	27540223	79817	MOB3B	432	36	5371	-0.43599	0.66858	1	0.979004
15	63559749	63611325	83464	APH1B	75	10	5374	-0.43606	0.6686	1	0.979004
1	62891975	62927475	7398	USP1	34	3	5376	-0.43616	0.66864	1	0.979004
3	29312351	30061886	27303	RBMS3	2005	103	5370	-0.43621	0.66866	1	0.979004
1	22768344	22867650	9923	ZBTB40	85	6	5376	-0.43654	0.66878	1	0.979004
11	4500109	4521138	390036	OR52K1	42	4	5374	-0.4366	0.6688	1	0.979004
17	40118439	40179715	7266	DNAJC7	50	6	5376	-0.43663	0.66881	1	0.979004
15	42263780	42352901	123745	PLA2G4E	291	26	5370	-0.43713	0.66899	1	0.979004
15	39876422	40085039	161835	FSIP1	572	21	5374	-0.43722	0.66902	1	0.979004
11	44897454	44982919	9537	TP53I11	50	7	5372	-0.43728	0.66904	1	0.979004
3	58480863	58532929	8309	ACOX2	15	2	5376	-0.43746	0.66911	1	0.979004
15	64647193	64689914	9768	KIAA0101	47	5	5376	-0.43745	0.66911	1	0.979004
5	149370169	149442706	22993	HMGXB3	136	8	5375	-0.43769	0.6692	1	0.979004
6	39146747	39207251	8645	KCNK5	62	9	5376	-0.43777	0.66922	1	0.979004
9	136018335	136049320	26301	GBGT1	13	2	5376	-0.43782	0.66924	1	0.979004
11	4859467	4880438	119692	OR51S1	60	6	5376	-0.43795	0.66929	1	0.979004
12	50174929	50232208	57701	NCKAP5L	71	4	5376	-0.43821	0.66938	1	0.979004
16	4736500	4794378	124401	ANKS3	75	4	5363	-0.43858	0.66952	1	0.979004
3	88098394	88203814	55279	ZNF654	199	3	5376	-0.43861	0.66953	1	0.979004
17	79640962	79679151	9146	HGS	57	3	5376	-0.43881	0.6696	1	0.979004
11	63964152	64001363	83706	FERMT3	46	8	5365	-0.43896	0.66965	1	0.979004
7	27555059	27712620	11112	HIBADH	457	17	5370	-0.43903	0.66968	1	0.979004
22	30782930	30831291	23541	SEC14L2	85	11	5376	-0.43912	0.66971	1	0.979004
20	1599522	1648425	55423	SIRPG	157	20	5376	-0.43911	0.66971	1	0.979004
5	40821430	40845387	6167	RPL37	45	10	5373	-0.43935	0.6698	1	0.979004
6	899946	921055	101927353	LOC101927353	61	4	5376	-0.43936	0.6698	1	0.979004
11	33709654	33732286	100131378	C11orf91	23	5	5370	-0.4394	0.66982	1	0.979004
19	36129125	36159686	1340	COX6B1	12	3	5376	-0.43952	0.66986	1	0.979004
11	68661319	68718070	3508	IGHMBP2	141	9	5376	-0.43993	0.67001	1	0.979004
19	57621509	57653294	57663	USP29	59	5	5376	-0.44002	0.67004	1	0.979004
3	142305229	142442506	5357	PLS1	242	16	5375	-0.44023	0.67011	1	0.979004
1	167012082	167069868	10223	GPA33	165	23	5351	-0.44021	0.67011	1	0.979004
3	48403709	48446190	285231	FBXW12	65	3	5376	-0.44038	0.67017	1	0.979004
4	123362625	123387650	3558	IL2	44	6	5374	-0.44076	0.67031	1	0.979004
20	24933566	24983610	57136	APMAP	154	9	5376	-0.44127	0.67049	1	0.979004
6	49562888	49614587	6005	RHAG	197	20	5376	-0.44142	0.67055	1	0.979004
20	34193776	34218967	6676	SPAG4	39	5	5376	-0.44181	0.67069	1	0.979004
4	156577862	156668214	2982	GUCY1A3	167	19	5370	-0.4422	0.67083	1	0.979004
14	88636452	88803256	54207	KCNK10	347	32	5373	-0.44226	0.67085	1	0.979004
8	33438848	33467546	78986	DUSP26	16	2	5376	-0.44249	0.67093	1	0.979004
4	113548120	113588748	51574	LARP7	49	8	5376	-0.4427	0.67101	1	0.979004
12	40009972	40125716	283461	C12orf40	203	12	5376	-0.44272	0.67101	1	0.979004
6	73941037	74029938	80759	KHDC1	195	10	5376	-0.44281	0.67105	1	0.979004
17	79074285	79149877	9625	AATK	15	1	5067	-0.4429	0.67108	1	0.979004
12	52669697	52695299	3887	KRT81	85	7	5374	-0.44301	0.67112	1	0.979004
17	39712093	39738310	3857	KRT9	37	3	5376	-0.44355	0.67132	1	0.979004
15	27101866	27204357	2558	GABRA5	16	2	5376	-0.44363	0.67134	1	0.979004
3	45786941	45848039	54716	SLC6A20	38	9	5376	-0.44361	0.67134	1	0.979004
11	118876422	118899057	6230	RPS25	53	3	5376	-0.44366	0.67135	1	0.979004
1	23027263	23251823	2048	EPHB2	230	28	5376	-0.44389	0.67144	1	0.979004
1	17335217	17390665	6390	SDHB	155	14	5376	-0.44401	0.67148	1	0.979004
22	18583453	18624498	51807	TUBA8	17	3	5376	-0.44416	0.67154	1	0.979004
3	126280622	126337398	645840	TXNRD3NB	113	14	5376	-0.44424	0.67157	1	0.979004
11	118879241	118904384	51399	TRAPPC4	48	3	5376	-0.44428	0.67158	1	0.979004
17	33891814	33915656	5193	PEX12	57	10	5374	-0.44448	0.67165	1	0.979004
12	11080853	11101806	50840	TAS2R14	79	4	5354	-0.44475	0.67175	1	0.979004
2	170645322	170678574	6741	SSB	87	13	5375	-0.44477	0.67176	1	0.979004
3	49701427	49730936	327	APEH	28	3	5376	-0.44508	0.67187	1	0.979004
16	56681855	56703215	4494	MT1F	78	9	5376	-0.44519	0.67191	1	0.979004
13	52426117	52450372	83446	CCDC70	56	8	5376	-0.44523	0.67192	1	0.979004
11	407930	452011	338440	ANO9	9	1	5067	-0.44532	0.67196	1	0.979004
10	124729556	124759906	118672	PSTK	82	8	5375	-0.44537	0.67197	1	0.979004
19	17571300	17626977	376497	SLC27A1	11	1	5376	-0.44543	0.672	1	0.979004
22	31079769	31313811	23762	OSBP2	464	38	5354	-0.44564	0.67207	1	0.979004
3	28272838	28371264	152100	CMC1	142	11	5376	-0.44576	0.67211	1	0.979004
12	133190344	133274050	5426	POLE	154	6	5376	-0.44584	0.67214	1	0.979004
4	141299607	141358815	1047	CLGN	126	8	5374	-0.4459	0.67217	1	0.979004
4	184416220	184443422	3622	ING2	2	1	5376	-0.44605	0.67222	1	0.979004
4	135107488	135132903	132430	PABPC4L	59	5	5376	-0.44606	0.67222	1	0.979004
11	124613019	124642223	90952	ESAM	21	3	5376	-0.44642	0.67235	1	0.979004
5	71505236	71626084	23107	MRPS27	115	12	5371	-0.44646	0.67237	1	0.979004
11	111401233	111442470	143903	LAYN	23	2	5376	-0.44671	0.67246	1	0.979004
5	44295004	44399808	2255	FGF10	144	7	5376	-0.44679	0.67249	1	0.979004
7	100653364	100712140	140453	MUC17	99	11	5376	-0.44684	0.67251	1	0.979004
7	106832189	107214959	10466	COG5	554	9	5376	-0.44779	0.67285	1	0.979004
20	30629991	30699659	3055	HCK	54	5	5376	-0.44783	0.67286	1	0.979004
14	73731858	73935288	8650	NUMB	284	12	5376	-0.44786	0.67287	1	0.979004
1	41239684	41316124	9132	KCNQ4	57	10	5376	-0.44786	0.67287	1	0.979004
9	17568953	17807122	6456	SH3GL2	938	46	5366	-0.44802	0.67293	1	0.979004
17	73619514	73647486	643008	SMIM5	15	2	5376	-0.4481	0.67296	1	0.979004
19	56905383	56946400	147949	ZNF583	52	4	5376	-0.44814	0.67297	1	0.979004
14	60965938	60988525	4990	SIX6	33	3	5363	-0.44821	0.673	1	0.979004
21	34432450	34454728	116448	OLIG1	5	1	5376	-0.44829	0.67303	1	0.979004
8	76442203	76489069	3174	HNF4G	175	13	5376	-0.4485	0.6731	1	0.979004
18	21708920	21751564	26256	CABYR	58	5	5374	-0.44894	0.67326	1	0.979004
10	115989013	116064259	340706	VWA2	97	7	5376	-0.44902	0.67329	1	0.979004
6	8063593	8112828	9521	EEF1E1	123	13	5375	-0.44909	0.67332	1	0.979004
5	180405845	180443727	10917	BTNL3	3	1	5376	-0.44913	0.67333	1	0.979004
2	48024059	48143524	80204	FBXO11	222	12	5374	-0.44947	0.67346	1	0.979004
9	132555428	132583563	27348	TOR1B	66	4	5374	-0.44958	0.67349	1	0.979004
2	33798727	33834362	25940	FAM98A	81	13	5358	-0.44961	0.6735	1	0.979004
3	23837384	23943131	7324	UBE2E1	159	16	5373	-0.44961	0.67351	1	0.979004
7	104644637	104764532	55904	KMT2E	115	4	5376	-0.44965	0.67352	1	0.979004
9	131833383	131862717	57171	DOLPP1	19	1	5376	-0.4497	0.67354	1	0.979004
22	31467282	31510610	6525	SMTN	80	8	5376	-0.44988	0.6736	1	0.979004
14	57926595	57970581	55195	C14orf105	83	6	5376	-0.4499	0.67361	1	0.979004
8	54128276	54174257	4986	OPRK1	194	15	5376	-0.44999	0.67364	1	0.979004
5	102445958	102549224	23262	PPIP5K2	108	5	5307	-0.45023	0.67373	1	0.979004
11	124179158	124200093	283160	OR8D2	55	6	5376	-0.45041	0.67379	1	0.979004
19	1076578	1105391	5434	POLR2E	13	1	5376	-0.45044	0.6738	1	0.979004
6	99710793	99807594	84553	FAXC	275	18	5376	-0.45044	0.6738	1	0.979004
14	96495661	96570226	56967	C14orf132	172	16	5376	-0.45077	0.67392	1	0.979004
20	23656277	23679662	1472	CST4	30	4	5376	-0.45081	0.67394	1	0.979004
3	131171045	131231860	11222	MRPL3	52	4	5376	-0.45101	0.67401	1	0.979004
2	68582322	68634585	5341	PLEK	232	13	5376	-0.45108	0.67404	1	0.979004
20	31585384	31621515	80341	BPIFB2	72	14	5376	-0.4514	0.67415	1	0.979004
17	57687050	57784317	1213	CLTC	115	5	5376	-0.45148	0.67418	1	0.979004
18	39525165	39672272	5289	PIK3C3	154	7	5373	-0.45162	0.67423	1	0.979004
1	248447918	248468880	127064	OR2T12	74	3	5376	-0.45177	0.67428	1	0.979004
4	167644535	168165741	50859	SPOCK3	1316	48	5359	-0.45184	0.67431	1	0.979004
7	138269030	138395969	136306	SVOPL	101	16	5376	-0.45198	0.67436	1	0.979004
1	159131377	159182932	57863	CADM3	33	6	5376	-0.45202	0.67437	1	0.979004
11	124779146	124800573	641654	HEPN1	16	5	5376	-0.4523	0.67447	1	0.979004
7	29025247	29235213	54504	CPVL	409	39	5376	-0.45235	0.67449	1	0.979004
17	73895925	73947119	85302	FBF1	33	3	5376	-0.45236	0.67449	1	0.979004
2	172854804	172957158	254042	METAP1D	150	17	5362	-0.45237	0.6745	1	0.979004
4	5702924	5826031	2121	EVC	296	30	5376	-0.45258	0.67457	1	0.979004
11	107363453	107446468	91801	ALKBH8	211	18	5335	-0.45272	0.67462	1	0.979004
12	69854129	69983573	10818	FRS2	257	12	5376	-0.45277	0.67464	1	0.979004
16	407384	430584	10573	MRPL28	7	2	5376	-0.4528	0.67466	1	0.979004
19	50469724	50539274	51231	VRK3	120	4	5376	-0.45283	0.67467	1	0.979004
1	197043257	197125824	259266	ASPM	112	6	5376	-0.45286	0.67468	1	0.979004
9	4652294	4675274	403313	PPAPDC2	21	1	5376	-0.45325	0.67481	1	0.979004
5	38465065	38605507	3977	LIFR	92	7	5376	-0.45331	0.67484	1	0.979004
7	134661259	134830530	340351	AGBL3	314	10	5376	-0.4533	0.67484	1	0.979004
12	122745981	122917179	6249	CLIP1	190	12	5376	-0.45346	0.67489	1	0.979004
19	34909264	34970798	10054	UBA2	54	4	5376	-0.45375	0.67499	1	0.979004
8	96027209	96125685	137682	NDUFAF6	224	18	5376	-0.45386	0.67503	1	0.979004
19	16820787	16938774	284434	NWD1	13	1	5376	-0.45439	0.67523	1	0.979004
11	124283838	124304767	283162	OR8B4	81	5	5376	-0.45445	0.67525	1	0.979004
9	100253462	100377177	7111	TMOD1	211	30	5376	-0.4546	0.6753	1	0.979004
20	62261058	62294963	50861	STMN3	32	4	5376	-0.45464	0.67531	1	0.979004
2	26558954	26628759	85465	EPT1	136	11	5376	-0.45469	0.67533	1	0.979004
16	75317608	75477387	10428	CFDP1	418	10	5376	-0.45528	0.67555	1	0.979004
12	69623317	69678138	11052	CPSF6	74	7	5376	-0.45547	0.67561	1	0.979004
1	208049883	208094742	947	CD34	120	17	5372	-0.45613	0.67585	1	0.979004
16	55679542	55750104	6530	SLC6A2	147	23	5376	-0.45617	0.67586	1	0.979004
11	59121932	59142867	390195	OR5AN1	51	3	5376	-0.45617	0.67587	1	0.979004
17	48929584	48955339	10140	TOB1	18	3	5376	-0.45629	0.67591	1	0.979004
11	77290680	77331401	282679	AQP11	67	4	5376	-0.45671	0.67606	1	0.979004
11	62053754	62076536	404552	SCGB1D4	85	6	5376	-0.45702	0.67617	1	0.979004
10	11952021	12095169	26019	UPF2	327	13	5376	-0.45746	0.67633	1	0.979004
10	20095118	20585199	84898	PLXDC2	1668	75	5375	-0.45765	0.6764	1	0.979004
18	52248390	52276724	284254	DYNAP	53	7	5376	-0.45769	0.67641	1	0.979004
1	242001491	242063241	9156	EXO1	129	10	5376	-0.45782	0.67646	1	0.979004
2	84733579	85056713	1768	DNAH6	630	13	5358	-0.45801	0.67653	1	0.979004
6	54163203	54264950	27283	TINAG	254	21	5356	-0.45802	0.67653	1	0.979004
1	85008804	85058039	1486	CTBS	100	10	5376	-0.45841	0.67667	1	0.979004
17	49244786	49347788	54799	MBTD1	186	10	5369	-0.45855	0.67672	1	0.979004
20	39304488	39327880	9935	MAFB	10	1	5376	-0.45904	0.6769	1	0.979004
22	39247468	39278258	23466	CBX6	12	3	5376	-0.45933	0.677	1	0.979004
1	190056792	190457534	339479	BRINP3	606	26	5375	-0.45946	0.67705	1	0.979004
10	105781046	105855638	1308	COL17A1	77	8	5374	-0.45989	0.6772	1	0.979004
14	50349736	50373772	382	ARF6	16	1	5376	-0.45991	0.67721	1	0.979004
3	63628344	63660893	132203	SNTN	134	12	5376	-0.4601	0.67728	1	0.979004
20	2266613	2331725	7053	TGM3	61	4	5376	-0.46025	0.67733	1	0.979004
5	137193536	137233540	9499	MYOT	25	5	5376	-0.46027	0.67734	1	0.979004
19	37086207	37129499	84911	ZNF382	50	5	5376	-0.46031	0.67735	1	0.979004
8	128738315	128763680	4609	MYC	3	1	5376	-0.46033	0.67736	1	0.979004
17	55906287	55937433	51649	MRPS23	28	5	5376	-0.46049	0.67742	1	0.979004
19	50400082	50442988	23636	NUP62	29	3	5376	-0.46054	0.67743	1	0.979004
13	44996279	45160701	8848	TSC22D1	222	8	5376	-0.46059	0.67745	1	0.979004
19	57635464	57666570	114026	ZIM3	38	4	5376	-0.46085	0.67755	1	0.979004
18	5133672	5207507	642597	C18orf42	87	14	5375	-0.46085	0.67755	1	0.979004
18	66330925	66392535	54495	TMX3	58	2	5361	-0.46099	0.6776	1	0.979004
12	52632892	52712947	3892	KRT86	220	15	5375	-0.46107	0.67762	1	0.979004
14	60892674	60962764	317761	C14orf39	121	7	5366	-0.46114	0.67765	1	0.979004
6	26392465	26425444	11119	BTN3A1	135	8	5346	-0.46133	0.67772	1	0.979004
3	187076168	187099372	64108	RTP4	55	10	5376	-0.46151	0.67778	1	0.979004
11	118023519	118057337	6327	SCN2B	79	8	5376	-0.46209	0.67799	1	0.979004
4	69945190	69988705	7364	UGT2B7	208	5	5376	-0.46228	0.67806	1	0.979004
3	12928542	13124652	9922	IQSEC1	259	28	5376	-0.46234	0.67808	1	0.979004
16	19556737	19722485	57020	C16orf62	312	22	5375	-0.46237	0.67809	1	0.979004
19	49828632	49853863	951	CD37	20	2	5376	-0.46254	0.67815	1	0.979004
12	96578207	96671606	2004	ELK3	124	19	5376	-0.46254	0.67815	1	0.979004
16	84214723	84240772	161931	ADAD2	115	11	5376	-0.46257	0.67816	1	0.979004
3	52729792	52752198	28972	SPCS1	30	3	5376	-0.46257	0.67817	1	0.979004
2	170491935	170560931	129881	CCDC173	218	12	5376	-0.46265	0.67819	1	0.979004
13	80606827	80634465	101927216	LOC101927216	50	11	5369	-0.46266	0.67819	1	0.979004
1	157051835	157079600	440695	ETV3L	63	6	5375	-0.46269	0.67821	1	0.979004
11	124954266	124991659	219854	TMEM218	110	16	5374	-0.46288	0.67827	1	0.979004
9	72863878	72979789	23137	SMC5	236	14	5376	-0.46298	0.67831	1	0.979004
16	89743076	89772772	8558	CDK10	21	3	5376	-0.46303	0.67833	1	0.979004
2	73445134	73470356	84279	PRADC1	42	8	5351	-0.46316	0.67838	1	0.979004
11	57164427	57205053	29015	SLC43A3	51	8	5376	-0.46351	0.6785	1	0.979004
19	42569057	42595719	64763	ZNF574	4	1	5376	-0.46363	0.67854	1	0.979004
19	49833852	49875714	8463	TEAD2	61	3	5376	-0.46377	0.67859	1	0.979004
16	89752765	89778131	124044	SPATA2L	12	2	5376	-0.46397	0.67866	1	0.979004
2	74001316	74054274	388960	C2orf78	13	1	5376	-0.46401	0.67868	1	0.979004
12	110552140	110666600	28981	IFT81	95	11	5361	-0.46425	0.67877	1	0.979004
2	214131277	214158929	100130451	LOC100130451	57	3	5376	-0.46457	0.67888	1	0.979004
15	50559389	50657605	2553	GABPB1	174	8	5376	-0.46474	0.67894	1	0.979004
1	169354108	169439907	57821	CCDC181	187	16	5364	-0.46484	0.67898	1	0.979004
19	56122107	56145941	147808	ZNF784	5	1	5376	-0.46484	0.67898	1	0.979004
20	36601419	36671870	9675	TTI1	58	5	5376	-0.46501	0.67904	1	0.979004
21	34388216	34411504	10215	OLIG2	21	4	5376	-0.46509	0.67907	1	0.979004
1	100101431	100170097	54873	PALMD	144	16	5375	-0.46519	0.6791	1	0.979004
19	35978119	36014560	93099	DMKN	44	9	5376	-0.46531	0.67914	1	0.979004
5	52381509	52415602	4338	MOCS2	118	10	5376	-0.46533	0.67915	1	0.979004
21	38585721	38650425	10311	DSCR3	91	12	5376	-0.46543	0.67919	1	0.979004
19	5775151	5801249	56931	DUS3L	18	1	5376	-0.46548	0.6792	1	0.979004
1	201442658	201486387	1465	CSRP1	63	5	5376	-0.4655	0.67921	1	0.979004
10	96786529	96839255	1558	CYP2C8	185	18	5376	-0.46584	0.67933	1	0.979004
1	120244419	120296849	26227	PHGDH	86	16	5358	-0.4662	0.67946	1	0.979004
6	106524195	106567814	639	PRDM1	53	13	5373	-0.46627	0.67949	1	0.979004
16	19860293	19907049	51704	GPRC5B	50	6	5376	-0.46628	0.67949	1	0.979004
1	38316369	38422729	3633	INPP5B	34	1	5376	-0.4664	0.67954	1	0.979004
16	73150536	73188346	388289	C16orf47	38	4	5376	-0.46655	0.67959	1	0.979004
9	75756721	75795309	301	ANXA1	81	14	5376	-0.46666	0.67963	1	0.979004
7	100602904	100672230	10071	MUC12	7	1	5376	-0.46677	0.67967	1	0.979004
22	37994481	38039571	26088	GGA1	17	1	5376	-0.46683	0.67969	1	0.979004
6	31311649	31334989	3106	HLA-B	15	4	5376	-0.46721	0.67982	1	0.979004
1	234517059	234624863	6894	TARBP1	259	24	5376	-0.46736	0.67988	1	0.979004
11	112036208	112099652	83875	BCO2	120	13	5368	-0.46735	0.67988	1	0.979004
2	27841515	27883713	11321	GPN1	54	5	5322	-0.46744	0.67991	1	0.979004
11	56299816	56320733	219487	OR5M11	100	10	5376	-0.46759	0.67996	1	0.979004
2	25156505	25204963	51277	DNAJC27	66	6	5376	-0.46762	0.67997	1	0.979004
3	183343398	183412307	54800	KLHL24	204	2	5376	-0.46776	0.68002	1	0.979004
12	76735577	76963589	114882	OSBPL8	298	11	5376	-0.46792	0.68008	1	0.979004
6	43034006	43139458	5754	PTK7	131	11	5376	-0.46804	0.68012	1	0.979004
19	23530498	23588269	7644	ZNF91	127	6	5376	-0.4681	0.68014	1	0.979004
22	31490763	31513551	140606	SELM	49	7	5376	-0.46818	0.68017	1	0.979004
22	30764801	30793302	200312	RNF215	69	8	5374	-0.46831	0.68022	1	0.979004
8	41425702	41492520	137964	AGPAT6	163	12	5376	-0.46835	0.68023	1	0.979004
2	25003136	25026251	391356	PTRHD1	73	12	5330	-0.46883	0.6804	1	0.979004
16	56690653	56711977	4495	MT1G	26	5	5376	-0.46888	0.68042	1	0.979004
9	102574137	102639173	8013	NR4A3	35	4	5376	-0.46895	0.68045	1	0.979004
11	65580493	65610968	101927853	LOC101927853	64	7	5376	-0.46908	0.68049	1	0.979004
22	29940797	29987326	8508	NIPSNAP1	115	9	5375	-0.46931	0.68058	1	0.979004
11	186761	210273	113746	ODF3	28	6	5376	-0.46942	0.68062	1	0.979004
10	70577294	70665209	219736	STOX1	189	18	5375	-0.46948	0.68064	1	0.979004
6	31072608	31117869	170679	PSORS1C1	544	31	5370	-0.46953	0.68065	1	0.979004
19	56148934	56174527	29903	CCDC106	15	2	5376	-0.46965	0.6807	1	0.979004
10	126595704	126686005	54764	ZRANB1	91	5	5376	-0.46986	0.68077	1	0.979004
1	54377234	54421975	51668	HSPB11	59	3	5375	-0.46998	0.68081	1	0.979004
9	96198776	96225874	158293	FAM120AOS	71	10	5349	-0.47021	0.6809	1	0.979004
5	131132683	131291391	728637	MEIKIN	191	7	5374	-0.47042	0.68097	1	0.979004
8	27083814	27126382	81551	STMN4	111	13	5376	-0.4707	0.68107	1	0.979004
14	23584504	23662869	23428	SLC7A8	43	8	5376	-0.47091	0.68115	1	0.979004
12	52830435	52855910	3854	KRT6B	83	6	5376	-0.47102	0.68119	1	0.979004
11	9675624	9784508	23075	SWAP70	281	9	5376	-0.47108	0.68121	1	0.979004
9	104343897	104367283	5535	PPP3R2	43	9	5376	-0.47112	0.68122	1	0.979004
9	27938084	29222998	158038	LINGO2	3419	108	5375	-0.4711	0.68122	1	0.979004
1	31195315	31240683	7805	LAPTM5	32	8	5376	-0.47142	0.68133	1	0.979004
10	103360421	103465345	6468	FBXW4	104	8	5376	-0.47154	0.68137	1	0.979004
16	3698038	3777598	10131	TRAP1	3	1	5376	-0.47157	0.68138	1	0.979004
11	65769462	65790976	1474	CST6	57	8	5376	-0.47159	0.68139	1	0.979004
2	176780410	176877018	80856	KIAA1715	197	16	5376	-0.47165	0.68141	1	0.979004
12	49198215	49232726	784	CACNB3	15	3	5376	-0.47173	0.68144	1	0.979004
1	22318149	22349035	10136	CELA3A	41	3	5376	-0.47178	0.68146	1	0.979004
4	40327346	40367234	55584	CHRNA9	159	12	5376	-0.47199	0.68153	1	0.979004
2	27838408	27861898	79635	CCDC121	49	5	5312	-0.47199	0.68153	1	0.979004
19	44210214	44234173	56269	IRGC	1	1	5244	-0.47218	0.6816	1	0.979004
1	228602546	228623026	8290	HIST3H3	28	2	5373	-0.47233	0.68165	1	0.979004
5	147248274	147271756	117156	SCGB3A2	90	6	5376	-0.47238	0.68167	1	0.979004
17	53332321	53412426	3131	HLF	84	9	5370	-0.47244	0.68169	1	0.979004
22	46641560	46669277	10343	PKDREJ	97	6	5371	-0.47247	0.6817	1	0.979004
6	112419134	112585924	3910	LAMA4	301	23	5372	-0.47248	0.68171	1	0.979004
4	105379463	105426058	80319	CXXC4	28	3	5376	-0.4726	0.68175	1	0.979004
9	26983134	27015691	64922	LRRC19	60	9	5376	-0.47322	0.68197	1	0.979004
4	48978264	49074096	80157	CWH43	84	2	5376	-0.47323	0.68197	1	0.979004
17	57222860	57294070	55771	PRR11	63	4	5376	-0.47348	0.68206	1	0.979004
13	32879617	32983809	675	BRCA2	186	19	5376	-0.47373	0.68215	1	0.979004
14	104172081	104210005	79038	ZFYVE21	25	3	5376	-0.47373	0.68215	1	0.979004
17	79669266	79698046	1468	SLC25A10	24	3	5299	-0.47385	0.6822	1	0.979004
11	110290661	110345608	2230	FDX1	157	11	5376	-0.47386	0.6822	1	0.979004
20	5039129	5103736	29058	TMEM230	110	6	5376	-0.4741	0.68229	1	0.979004
22	24105036	24136503	4320	MMP11	14	1	5376	-0.47443	0.6824	1	0.979004
11	119971994	120066237	23650	TRIM29	167	20	5370	-0.47467	0.68249	1	0.979004
9	89753559	89784641	401535	C9orf170	90	7	5374	-0.47482	0.68254	1	0.979004
19	10322109	10351948	9294	S1PR2	5	1	5376	-0.47492	0.68258	1	0.979004
12	20838289	20916320	53919	SLCO1C1	185	10	5376	-0.47558	0.68281	1	0.979004
2	148592086	148698396	92	ACVR2A	93	7	5376	-0.47571	0.68286	1	0.979004
7	82373321	82802197	27445	PCLO	846	30	5373	-0.47575	0.68287	1	0.979004
1	249134203	249163315	55657	ZNF692	10	1	5376	-0.47584	0.68291	1	0.979004
6	44215903	44243525	4794	NFKBIE	10	2	5376	-0.47599	0.68296	1	0.979004
1	14209646	15454544	23254	KAZN	2155	161	5374	-0.47619	0.68303	1	0.979004
17	39858578	39882221	2520	GAST	46	1	5376	-0.47621	0.68304	1	0.979004
3	101389934	101415564	6152	RPL24	36	5	5376	-0.47649	0.68314	1	0.979004
1	55495149	55540526	255738	PCSK9	50	7	5376	-0.47658	0.68317	1	0.979004
20	55089785	55111208	200232	FAM209A	1	1	5376	-0.47667	0.6832	1	0.979004
2	170540946	170568218	493911	PHOSPHO2	71	7	5376	-0.47695	0.6833	1	0.979004
18	34399069	34822095	57536	KIAA1328	581	8	5376	-0.4776	0.68353	1	0.979004
1	231654399	231712270	7257	TSNAX	33	3	5376	-0.47767	0.68356	1	0.979004
19	36229262	36255420	55957	LIN37	23	3	5376	-0.47787	0.68363	1	0.979004
8	104142921	104252533	79870	BAALC	337	35	5371	-0.47803	0.68369	1	0.979004
17	7442375	7471207	8742	TNFSF12	64	9	5376	-0.47853	0.68386	1	0.979004
12	6669248	6726551	1108	CHD4	1	1	5128	-0.47863	0.6839	1	0.979004
6	159580429	159703140	84624	FNDC1	381	13	5376	-0.47868	0.68392	1	0.979004
2	172940208	172964402	1745	DLX1	11	2	5376	-0.47891	0.684	1	0.979004
17	73096047	73136360	79637	ARMC7	22	3	5337	-0.4802	0.68446	1	0.979004
19	58535434	58575999	284312	ZSCAN1	10	2	5376	-0.48021	0.68446	1	0.979004
12	6871670	6897621	3902	LAG3	12	3	5376	-0.48122	0.68482	1	0.979004
1	161131100	161157758	8703	B4GALT3	24	5	5376	-0.48132	0.68485	1	0.979004
6	34375231	34403902	6204	RPS10	34	5	5376	-0.48136	0.68487	1	0.979004
1	24107275	24132029	11313	LYPLA2	4	1	5376	-0.48138	0.68488	1	0.979004
19	6403115	6434822	8570	KHSRP	3	1	5376	-0.48145	0.6849	1	0.979004
11	47728055	47799012	23360	FNBP4	91	6	5376	-0.48146	0.6849	1	0.979004
19	40711965	40734306	148014	TTC9B	10	1	5376	-0.48144	0.6849	1	0.979004
1	84854215	84890691	58511	DNASE2B	128	13	5348	-0.48147	0.68491	1	0.979004
6	132019581	132042157	643854	CTAGE9	9	1	5376	-0.48151	0.68492	1	0.979004
13	39907029	40187356	10186	LHFP	775	58	5373	-0.48165	0.68497	1	0.979004
19	10113925	10142954	50700	RDH8	1	1	5376	-0.48173	0.685	1	0.979004
3	39214706	39244112	165904	XIRP1	34	7	5358	-0.4818	0.68503	1	0.979004
7	101449184	101937250	1523	CUX1	605	34	5376	-0.48186	0.68505	1	0.979004
22	23391593	23505807	27156	RSPH14	179	10	5376	-0.48221	0.68517	1	0.979004
11	78354328	79162014	26011	TENM4	1359	127	5372	-0.48223	0.68518	1	0.979004
17	74712912	74739962	124512	METTL23	6	2	5376	-0.48223	0.68518	1	0.979004
3	142828618	142852856	9435	CHST2	40	4	5376	-0.48226	0.68519	1	0.979004
14	105049330	105081097	388021	TMEM179	31	3	5376	-0.48236	0.68522	1	0.979004
7	27175202	27197393	3203	HOXA6	16	2	5376	-0.48253	0.68528	1	0.979004
11	64062990	64094215	2101	ESRRA	25	5	5373	-0.48253	0.68529	1	0.979004
1	24436261	24479783	58985	IL22RA1	72	11	5374	-0.48263	0.68532	1	0.979004
11	44077729	44115791	84680	ACCS	103	17	5376	-0.48262	0.68532	1	0.979004
11	65649616	65677997	8061	FOSL1	35	5	5376	-0.48269	0.68534	1	0.979004
20	2834841	3029316	5786	PTPRA	225	12	5376	-0.4828	0.68538	1	0.979004
1	205671947	205729372	64710	NUCKS1	106	15	5359	-0.4828	0.68538	1	0.979004
2	215786266	216013151	26154	ABCA12	310	26	5356	-0.48293	0.68543	1	0.979004
7	129648126	129701233	51530	ZC3HC1	79	4	5376	-0.48296	0.68544	1	0.979004
11	65019432	65075088	23649	POLA2	31	2	5376	-0.48299	0.68545	1	0.979004
19	49856466	49888373	27120	DKKL1	82	3	5376	-0.48338	0.68559	1	0.979004
1	212103741	212219002	25896	INTS7	282	10	5376	-0.48345	0.68561	1	0.979004
22	22041825	22100071	29799	YPEL1	76	11	5334	-0.48347	0.68562	1	0.979004
2	37384963	37433230	391365	SULT6B1	233	13	5345	-0.48363	0.68568	1	0.979004
11	10316642	10338923	133	ADM	36	4	5376	-0.48388	0.68577	1	0.979004
9	134368282	134409193	10585	POMT1	81	4	5376	-0.484	0.68581	1	0.979004
4	189050598	189078649	339976	TRIML1	111	15	5376	-0.48477	0.68608	1	0.979004
2	73945744	73974765	51002	TPRKB	48	2	5376	-0.48483	0.6861	1	0.979004
19	46226515	46277376	388553	BHMG1	33	2	5376	-0.48509	0.68619	1	0.979004
1	33317869	33348093	252995	FNDC5	20	3	5376	-0.48548	0.68633	1	0.979004
2	49179296	49391666	2492	FSHR	723	31	5369	-0.48586	0.68647	1	0.979004
15	78847862	78897611	1138	CHRNA5	81	7	5376	-0.48591	0.68649	1	0.979004
2	47158313	47313275	57217	TTC7A	535	39	5373	-0.48609	0.68655	1	0.979004
3	100110037	100185170	348801	LNP1	50	6	5376	-0.48637	0.68665	1	0.979004
10	73069010	73133147	55315	SLC29A3	148	17	5376	-0.48644	0.68667	1	0.979004
19	50382911	50442796	259307	IL4I1	33	4	5376	-0.48645	0.68668	1	0.979004
5	153844532	153867824	9421	HAND1	36	7	5374	-0.48654	0.68671	1	0.979004
13	34382206	34550695	5983	RFC3	173	10	5368	-0.48668	0.68676	1	0.979004
6	27090817	27111314	8969	HIST1H2AG	21	8	5363	-0.48673	0.68677	1	0.979004
2	170325967	170373165	129880	BBS5	119	16	5376	-0.4869	0.68684	1	0.979004
9	96423303	96445032	101929519	LOC101929519	81	10	5348	-0.48727	0.68697	1	0.979004
10	15129179	15156256	10557	RPP38	88	12	5373	-0.48771	0.68712	1	0.979004
13	98784893	99112023	10160	FARP1	504	56	5371	-0.48787	0.68718	1	0.979004
7	23328940	23359180	115416	MALSU1	32	4	5265	-0.48805	0.68724	1	0.979004
12	166049	297626	440073	IQSEC3	73	11	5376	-0.48822	0.6873	1	0.979004
16	31118985	31152714	84148	KAT8	28	3	5376	-0.48832	0.68734	1	0.979004
8	145719465	145742555	2875	GPT	8	1	5376	-0.48844	0.68738	1	0.979004
1	248118634	248139641	391191	OR2AK2	25	1	5376	-0.48843	0.68738	1	0.979004
1	248426154	248447116	391195	OR2T33	59	2	5376	-0.48846	0.68739	1	0.979004
11	104886235	104915884	834	CASP1	98	4	5376	-0.48876	0.68749	1	0.979004
4	100217527	100252572	125	ADH1B	84	16	5364	-0.48881	0.68751	1	0.979004
11	27052252	27159354	8424	BBOX1	295	18	5376	-0.48896	0.68756	1	0.979004
11	74397474	74452227	25884	CHRDL2	45	6	5376	-0.48894	0.68756	1	0.979004
11	64074163	64095455	51504	TRMT112	19	4	5376	-0.48916	0.68764	1	0.979004
5	129073884	129110756	100127206	KIAA1024L	68	8	5376	-0.48929	0.68768	1	0.979004
21	42723918	42790870	4600	MX2	29	5	5376	-0.48955	0.68777	1	0.979004
19	2831433	2870472	148254	ZNF555	37	5	5376	-0.48953	0.68777	1	0.979004
19	2857333	2888515	80032	ZNF556	1	1	5376	-0.48962	0.6878	1	0.979004
1	89561815	89601842	2634	GBP2	101	6	5376	-0.48968	0.68782	1	0.979004
3	121140273	121274853	10721	POLQ	194	9	5371	-0.48973	0.68784	1	0.979004
6	84212194	84245423	167681	PRSS35	69	8	5376	-0.48997	0.68792	1	0.979004
11	64938686	64989477	823	CAPN1	86	10	5376	-0.49014	0.68798	1	0.979004
12	66506849	66534533	84298	LLPH	42	5	5376	-0.49013	0.68798	1	0.979004
1	75657816	76091698	204962	SLC44A5	916	32	5376	-0.49025	0.68802	1	0.979004
20	62208955	62268381	26205	GMEB2	118	9	5376	-0.49031	0.68804	1	0.979004
2	239050579	239087516	151176	FAM132B	45	6	5376	-0.49035	0.68806	1	0.979004
7	73578706	73621429	7458	EIF4H	13	2	5376	-0.49059	0.68814	1	0.979004
7	5556779	5580232	60	ACTB	4	1	5376	-0.49065	0.68816	1	0.979004
6	64419876	66427118	346007	EYS	4666	83	5373	-0.49073	0.68819	1	0.979004
2	241621262	241647900	375318	AQP12A	6	2	5376	-0.49071	0.68819	1	0.979004
5	147820595	148044090	3360	HTR4	303	18	5368	-0.49097	0.68828	1	0.979004
22	17061648	17083700	150160	CCT8L2	2	1	5376	-0.49116	0.68834	1	0.979004
4	4281924	4333513	166793	ZBTB49	157	8	5376	-0.49116	0.68834	1	0.979004
10	170405	310577	10771	ZMYND11	93	6	5376	-0.4913	0.68839	1	0.979004
18	11841389	11864448	57132	CHMP1B	8	2	5376	-0.49147	0.68845	1	0.979004
3	136571050	136680446	4690	NCK1	197	5	5376	-0.4916	0.6885	1	0.979004
14	76414440	76459334	7043	TGFB3	33	3	5376	-0.49168	0.68853	1	0.979004
12	2975424	3008691	83695	RHNO1	67	3	5376	-0.49185	0.68859	1	0.979004
15	69212839	69249150	246777	SPESP1	27	2	5376	-0.49214	0.68869	1	0.979004
4	89637105	90042549	10144	FAM13A	1105	35	5376	-0.49223	0.68872	1	0.979004
7	92851653	93000435	55610	CCDC132	138	17	5376	-0.49226	0.68873	1	0.979004
7	150740899	150765052	1020	CDK5	34	7	5376	-0.49235	0.68876	1	0.979004
4	100789495	100825703	8649	LAMTOR3	41	7	5376	-0.49242	0.68879	1	0.979004
2	127795599	127874903	274	BIN1	230	23	5376	-0.49265	0.68887	1	0.979004
4	74725109	74747019	2919	CXCL1	52	6	5369	-0.49284	0.68894	1	0.979004
14	74389695	74427117	145483	FAM161B	114	10	5376	-0.49307	0.68902	1	0.979004
1	84961902	85032150	100505741	SPATA1	182	16	5370	-0.49321	0.68907	1	0.979004
8	121447638	121545875	27085	MTBP	150	3	5376	-0.49329	0.6891	1	0.979004
2	219125115	219221516	25953	PNKD	143	6	5376	-0.49336	0.68912	1	0.979004
20	35908051	35955663	63905	MANBAL	21	3	5376	-0.4934	0.68914	1	0.979004
1	94325014	94355474	30836	DNTTIP2	102	11	5376	-0.49352	0.68918	1	0.979004
16	56494301	56564008	583	BBS2	96	9	5376	-0.49387	0.6893	1	0.979004
15	90767487	90795312	390637	GDPGP1	86	8	5376	-0.49407	0.68937	1	0.979004
7	150745299	150783614	6522	SLC4A2	43	7	5376	-0.4941	0.68938	1	0.979004
3	51850899	51874874	401067	IQCF3	12	1	5278	-0.49408	0.68938	1	0.979004
10	71019740	71171638	3098	HK1	197	28	5376	-0.49417	0.68941	1	0.979004
8	30880778	31041277	7486	WRN	240	20	5376	-0.49435	0.68947	1	0.979004
6	109159617	109305352	84071	ARMC2	268	17	5333	-0.49437	0.68948	1	0.979004
1	161189456	161218432	9970	NR1I3	75	9	5376	-0.49452	0.68953	1	0.979004
11	66278854	66323709	254359	ZDHHC24	67	5	5376	-0.49554	0.68989	1	0.979004
16	216679	237520	3039	HBA1	1	1	5376	-0.49557	0.6899	1	0.979004
16	212846	233709	3040	HBA2	1	1	5376	-0.49557	0.6899	1	0.979004
16	205973	226767	3042	HBM	1	1	5376	-0.49557	0.6899	1	0.979004
20	346447	388203	57761	TRIB3	28	3	5376	-0.49557	0.6899	1	0.979004
17	18271079	18302961	645027	EVPLL	35	2	5376	-0.49556	0.6899	1	0.979004
2	178469026	178493694	92104	TTC30A	107	11	5346	-0.49583	0.68999	1	0.979004
3	48648275	48669189	440955	TMEM89	10	2	5369	-0.49586	0.69	1	0.979004
2	120187419	120292028	6344	SCTR	207	16	5375	-0.49589	0.69001	1	0.979004
3	189664517	189850226	55214	P3H2	424	18	5374	-0.49587	0.69001	1	0.979004
7	31082076	31161093	117	ADCYAP1R1	44	7	5376	-0.49623	0.69014	1	0.979004
17	40341195	40438478	6777	STAT5B	45	1	5376	-0.49631	0.69016	1	0.979004
15	52474515	52597995	55930	MYO5C	177	22	5376	-0.49643	0.6902	1	0.979004
10	29736274	30035864	6840	SVIL	969	68	5373	-0.49695	0.69039	1	0.979004
2	143496497	143809885	8942	KYNU	509	21	5376	-0.49716	0.69046	1	0.979004
22	37946471	37975412	11135	CDC42EP1	32	3	5376	-0.49731	0.69051	1	0.979004
16	3338808	3365439	91151	TIGD7	18	1	5376	-0.49734	0.69053	1	0.979004
1	220691568	220847799	4139	MARK1	209	11	5369	-0.4975	0.69058	1	0.979004
14	104019299	104067236	84334	APOPT1	73	5	5376	-0.49764	0.69063	1	0.979004
12	53280971	53353650	3856	KRT8	174	12	5376	-0.49776	0.69067	1	0.979004
7	48065108	48110894	136288	C7orf57	103	8	5376	-0.49786	0.69071	1	0.979004
6	34749794	34855291	54887	UHRF1BP1	259	12	5376	-0.49805	0.69078	1	0.979004
1	16330523	16356084	27129	HSPB7	109	10	5376	-0.49825	0.69085	1	0.979004
1	214151278	214224853	5629	PROX1	99	11	5376	-0.49859	0.69097	1	0.979004
20	43925483	43956464	11317	RBPJL	55	7	5376	-0.49871	0.69101	1	0.979004
15	89621381	89755591	11057	ABHD2	203	19	5376	-0.49875	0.69102	1	0.979004
11	60694555	60729257	51296	SLC15A3	62	6	5376	-0.49887	0.69106	1	0.979004
17	32673471	32695629	6357	CCL13	45	6	5376	-0.49891	0.69108	1	0.979004
18	21996609	22043499	55364	IMPACT	84	8	5376	-0.49892	0.69108	1	0.979004
15	25572394	25694190	7337	UBE3A	130	5	5376	-0.49927	0.6912	1	0.979004
19	36198921	36239781	9757	KMT2B	33	4	5376	-0.49977	0.69138	1	0.979004
3	61537243	62290573	5793	PTPRG	1486	109	5375	-0.49982	0.6914	1	0.979004
9	21196180	21217142	3446	IFNA10	33	1	5376	-0.5	0.69146	1	0.979004
2	97192464	97228375	10865	ARID5A	28	6	5371	-0.49998	0.69146	1	0.979004
1	28645513	28672478	54797	MED18	17	2	5376	-0.49998	0.69146	1	0.979004
11	63331934	63391941	11145	PLA2G16	8	1	5376	-0.50022	0.69154	1	0.979004
5	147259579	147296101	389336	C5orf46	98	12	5376	-0.50049	0.69164	1	0.979004
17	4162512	4279969	7326	UBE2G1	82	2	5376	-0.50063	0.69168	1	0.979004
2	5822799	5851517	6664	SOX11	31	6	5374	-0.50065	0.69169	1	0.979004
2	233887382	233909767	4759	NEU2	46	9	5373	-0.50072	0.69172	1	0.979004
1	151684013	151712082	284485	RIIAD1	5	1	5376	-0.50092	0.69178	1	0.979004
11	60681913	60714631	54972	TMEM132A	65	5	5376	-0.50099	0.69181	1	0.979004
6	137803336	137825531	167826	OLIG3	46	10	5376	-0.50105	0.69183	1	0.979004
10	12199573	12248143	11164	NUDT5	67	8	5376	-0.50121	0.69189	1	0.979004
2	122474521	122504503	84365	NIFK	53	3	5294	-0.50142	0.69196	1	0.979004
6	74052785	74073999	340168	DPPA5	12	4	5376	-0.50141	0.69196	1	0.979004
6	42942218	42990083	5528	PPP2R5D	87	9	5375	-0.50147	0.69198	1	0.979004
2	148768580	149281046	55777	MBD5	708	27	5376	-0.50146	0.69198	1	0.979004
6	88022306	88062043	57150	SMIM8	159	10	5373	-0.50153	0.692	1	0.979004
14	23295742	23326809	4323	MMP14	2	1	5376	-0.50167	0.69205	1	0.979004
1	2507899	2532908	127281	FAM213B	52	2	5376	-0.50182	0.6921	1	0.979004
14	81411333	81622646	7253	TSHR	577	34	5376	-0.50183	0.69211	1	0.979004
13	41691709	41716936	89890	KBTBD6	4	1	5376	-0.50201	0.69217	1	0.979004
18	44728460	44785554	652991	SKOR2	114	13	5368	-0.5023	0.69227	1	0.979004
14	21613096	21634184	390445	OR5AU1	29	5	5376	-0.50235	0.69229	1	0.979004
7	91731463	91774059	1595	CYP51A1	76	3	5376	-0.50263	0.69239	1	0.979004
16	56475424	56521407	55239	OGFOD1	75	8	5376	-0.50273	0.69242	1	0.979004
1	114346433	114424375	26191	PTPN22	98	8	5376	-0.50286	0.69247	1	0.979004
9	111606868	111628275	10880	ACTL7B	99	11	5375	-0.50351	0.6927	1	0.979004
1	184346150	184608155	81563	C1orf21	416	25	5376	-0.50366	0.69275	1	0.979004
8	107761711	107792472	137735	ABRA	65	12	5374	-0.50373	0.69278	1	0.979004
9	123568331	123615299	5711	PSMD5	45	2	5376	-0.50417	0.69293	1	0.979004
16	48384442	48429229	6477	SIAH1	28	2	5376	-0.50423	0.69295	1	0.979004
7	66451792	66714507	55253	TYW1	861	4	5376	-0.50423	0.69295	1	0.979004
11	70106806	70240607	8500	PPFIA1	210	5	5376	-0.50428	0.69297	1	0.979004
9	21430453	21451315	3439	IFNA1	34	6	5376	-0.50438	0.693	1	0.979004
3	49711380	49736196	4485	MST1	18	3	5376	-0.50436	0.693	1	0.979004
12	81642045	82163109	8499	PPFIA2	959	49	5366	-0.50437	0.693	1	0.979004
7	65569805	65629555	27297	CRCP	127	9	5376	-0.50458	0.69307	1	0.979004
15	64354761	64396207	84191	FAM96A	20	2	5376	-0.5046	0.69308	1	0.979004
1	60446066	60549442	127795	C1orf87	177	27	5372	-0.50466	0.6931	1	0.979004
3	52734796	52814965	6787	NEK4	110	5	5376	-0.50468	0.69311	1	0.979004
3	35670666	35845988	10777	ARPP21	276	20	5374	-0.50482	0.69316	1	0.979004
17	34313476	34339084	6359	CCL15	68	3	5376	-0.50492	0.69319	1	0.979004
5	55385507	55539186	79722	ANKRD55	184	16	5376	-0.50527	0.69332	1	0.979004
2	216166679	216224496	471	ATIC	145	12	5376	-0.50555	0.69341	1	0.979004
11	915809	1022245	161	AP2A2	221	5	5376	-0.50556	0.69342	1	0.979004
4	148989915	149375850	4306	NR3C2	725	51	5376	-0.50561	0.69344	1	0.979004
20	62357480	62380460	54923	LIME1	44	4	5376	-0.5058	0.6935	1	0.979004
6	24393141	24435816	57380	MRS2	217	14	5352	-0.50579	0.6935	1	0.979004
3	52569368	52729866	55193	PBRM1	276	7	5376	-0.50586	0.69352	1	0.979004
10	88185013	88291541	23063	WAPAL	213	17	5376	-0.50599	0.69357	1	0.979004
22	36853083	36888072	25828	TXN2	98	10	5376	-0.50628	0.69367	1	0.979004
12	131346617	131372220	5901	RAN	61	7	5376	-0.50635	0.69369	1	0.979004
1	152767311	152789107	353133	LCE1C	39	5	5371	-0.50658	0.69377	1	0.979004
11	5958577	5979524	390083	OR56A3	46	8	5374	-0.50685	0.69387	1	0.979004
6	34545065	34674625	64771	C6orf106	193	11	5376	-0.50703	0.69393	1	0.979004
9	21294613	21315312	3442	IFNA5	41	4	5376	-0.5072	0.69399	1	0.979004
2	96798908	96821206	1844	DUSP2	12	2	5376	-0.50725	0.69401	1	0.979004
16	327440	415244	8312	AXIN1	117	11	5376	-0.50725	0.69401	1	0.979004
10	95507566	95567916	9211	LGI1	115	17	5376	-0.50752	0.6941	1	0.979004
2	196988307	197046336	9262	STK17B	136	6	5376	-0.50756	0.69412	1	0.979004
15	53795938	54065075	256764	WDR72	808	36	5362	-0.50776	0.69419	1	0.979004
3	168791287	169391563	2122	MECOM	1152	77	5376	-0.50785	0.69422	1	0.979004
11	64041781	64066972	56834	GPR137	15	4	5371	-0.50786	0.69422	1	0.979004
4	165840646	165861778	101059914	LOC101059914	63	5	5376	-0.50788	0.69423	1	0.979004
6	27096924	27118258	8294	HIST1H4I	21	6	5357	-0.50798	0.69427	1	0.979004
19	49939550	49965266	55011	PIH1D1	31	1	5376	-0.508	0.69427	1	0.979004
19	49946473	49984305	126133	ALDH16A1	31	1	5376	-0.508	0.69427	1	0.979004
19	37168466	37222428	163081	ZNF567	106	7	5376	-0.50799	0.69427	1	0.979004
17	2617204	2661794	101928991	LOC101928991	6	1	5376	-0.50807	0.6943	1	0.979004
14	55728021	55830329	55030	FBXO34	195	7	5376	-0.50817	0.69433	1	0.979004
1	33272368	33334480	64766	S100PBP	57	5	5376	-0.50822	0.69435	1	0.979004
20	49495585	49557527	23394	ADNP	66	4	5376	-0.50852	0.69446	1	0.979004
6	154321631	154578001	4988	OPRM1	557	40	5376	-0.50867	0.69451	1	0.979004
1	44452155	44507171	6536	SLC6A9	24	5	5376	-0.50871	0.69452	1	0.979004
17	73632274	73654057	100130933	SMIM6	16	2	5376	-0.50872	0.69452	1	0.979004
10	88770046	88794487	643161	FAM25A	10	1	5376	-0.50902	0.69463	1	0.979004
17	27707943	27888921	57551	TAOK1	204	10	5376	-0.50906	0.69464	1	0.979004
3	107086188	107107481	84692	CCDC54	43	7	5348	-0.50915	0.69468	1	0.979004
4	128544087	128647934	27152	INTU	114	7	5289	-0.50923	0.69471	1	0.979004
7	96625290	96650352	1750	DLX6	6	1	5376	-0.50949	0.6948	1	0.979004
11	46344455	46412104	8525	DGKZ	25	2	5373	-0.5095	0.6948	1	0.979004
11	117065788	117112811	9159	PCSK7	98	14	5376	-0.5095	0.6948	1	0.979004
11	64971311	65020579	440044	SLC22A20	79	9	5376	-0.5095	0.6948	1	0.979004
16	23755948	23780272	63928	CHP2	20	3	5376	-0.50959	0.69483	1	0.979004
12	108158162	108180421	121549	ASCL4	14	1	5376	-0.50959	0.69483	1	0.979004
16	87625441	87741762	57338	JPH3	209	28	5376	-0.50962	0.69484	1	0.979004
19	57864891	57900927	284306	ZNF547	57	7	5376	-0.50997	0.69496	1	0.979004
6	170141718	170191680	55780	ERMARD	143	13	5355	-0.51031	0.69508	1	0.979004
3	128876658	128912810	7555	CNBP	16	2	5347	-0.51053	0.69516	1	0.979004
1	78500646	78614129	54810	GIPC2	250	18	5365	-0.51054	0.69516	1	0.979004
1	19568075	19596622	51154	MRTO4	115	13	5376	-0.51055	0.69517	1	0.979004
1	10083041	10251297	10277	UBE4B	135	5	5376	-0.51066	0.69521	1	0.979004
19	58001222	58039772	374928	ZNF773	211	5	5376	-0.51095	0.69531	1	0.979004
1	53915072	53943158	63948	DMRTB1	64	7	5359	-0.51144	0.69548	1	0.979004
4	25905528	25941501	389203	SMIM20	64	11	5376	-0.51152	0.69551	1	0.979004
13	43587362	43693306	29103	DNAJC15	174	6	5376	-0.51159	0.69553	1	0.979004
8	103254501	103434947	51366	UBR5	171	13	5376	-0.51181	0.69561	1	0.979004
2	190624993	190659097	94101	ORMDL1	60	6	5376	-0.51187	0.69563	1	0.979004
16	89700839	89734193	5119	CHMP1A	59	5	5376	-0.51191	0.69564	1	0.979004
8	28164562	28210872	5368	PNOC	117	8	5376	-0.51237	0.69581	1	0.979004
5	130373	200087	153478	PLEKHG4B	151	8	5376	-0.51253	0.69586	1	0.979004
5	140790537	140902546	56105	PCDHGA11	214	25	5376	-0.5129	0.69599	1	0.979004
14	77962340	78093110	9517	SPTLC2	385	36	5376	-0.51306	0.69604	1	0.979004
1	226114298	226139083	7044	LEFTY2	8	1	5376	-0.51313	0.69607	1	0.979004
4	175194828	175265506	80817	CEP44	50	6	5376	-0.51328	0.69612	1	0.979004
9	139675777	139697769	85014	TMEM141	30	1	5376	-0.51334	0.69614	1	0.979004
21	34628665	34679539	3588	IL10RB	90	8	5376	-0.5135	0.6962	1	0.979004
3	50327320	50359812	3373	HYAL1	9	1	5323	-0.51354	0.69621	1	0.979004
10	104837774	104963063	22978	NT5C2	233	12	5370	-0.51375	0.69629	1	0.979004
11	45933172	45960647	120071	GYLTL1B	27	5	5376	-0.51376	0.69629	1	0.979004
12	56391268	56442219	64375	IKZF4	36	4	5376	-0.51386	0.69633	1	0.979004
8	21896660	21950036	2039	DMTN	4	1	5376	-0.51407	0.6964	1	0.979004
8	33395272	33434646	79845	RNF122	75	5	5376	-0.51415	0.69643	1	0.979004
8	91060836	91105107	793	CALB1	80	8	5320	-0.51439	0.69651	1	0.979004
12	104372762	104467961	83468	GLT8D2	235	33	5372	-0.51445	0.69653	1	0.979004
9	97070478	97100926	54754	NUTM2F	17	3	5376	-0.5146	0.69658	1	0.979004
6	31095311	31117127	170680	PSORS1C2	226	29	5369	-0.5146	0.69658	1	0.979004
12	11138561	11160474	259295	TAS2R20	104	3	5375	-0.51463	0.69659	1	0.979004
8	67532488	67589452	80124	VCPIP1	3	1	5288	-0.51467	0.69661	1	0.979004
4	123803799	123854159	11162	NUDT6	132	14	5376	-0.51469	0.69662	1	0.979004
12	75659759	75794681	84698	CAPS2	144	11	5376	-0.51506	0.69674	1	0.979004
15	78875394	78923637	1136	CHRNA3	106	8	5376	-0.51514	0.69677	1	0.979004
10	105146387	105216052	22984	PDCD11	73	11	5357	-0.51543	0.69688	1	0.979004
5	72241808	72396349	115548	FCHO2	187	8	5376	-0.51557	0.69692	1	0.979004
12	54392890	54416547	3224	HOXC8	2	1	5376	-0.51587	0.69703	1	0.979004
12	54383877	54407121	3225	HOXC9	2	1	5376	-0.51587	0.69703	1	0.979004
1	162029581	162349813	9722	NOS1AP	894	43	5373	-0.51592	0.69704	1	0.979004
1	19532158	19588053	23065	EMC1	155	16	5376	-0.51605	0.69709	1	0.979004
7	134117107	134153888	231	AKR1B1	43	9	5376	-0.51614	0.69712	1	0.979004
1	7965931	8013225	3604	TNFRSF9	22	3	5376	-0.5164	0.69721	1	0.979004
19	57989079	58016048	79744	ZNF419	106	6	5376	-0.51693	0.6974	1	0.979004
3	183405587	183540413	55689	YEATS2	195	9	5376	-0.51711	0.69746	1	0.979004
2	180296709	180736232	151126	ZNF385B	1283	81	5372	-0.51712	0.69746	1	0.979004
4	187444809	187486537	4543	MTNR1A	47	4	5376	-0.51724	0.69751	1	0.979004
16	30473983	30544506	3683	ITGAL	8	2	5376	-0.51738	0.69755	1	0.979004
22	37956253	37986024	3957	LGALS2	25	2	5376	-0.51736	0.69755	1	0.979004
3	68770915	68991761	151647	FAM19A4	565	19	5375	-0.51737	0.69755	1	0.979004
1	205463684	205511921	5129	CDK18	113	19	5376	-0.51749	0.69759	1	0.979004
16	89669716	89717216	1800	DPEP1	18	1	5376	-0.51765	0.69765	1	0.979004
5	49951733	50152356	79668	PARP8	254	11	5376	-0.51767	0.69766	1	0.979004
6	108477215	108520013	7101	NR2E1	13	2	5376	-0.5177	0.69767	1	0.979004
11	123883720	123904655	219870	OR10G9	50	8	5376	-0.51773	0.69768	1	0.979004
9	86344336	86454431	80318	GKAP1	172	6	5376	-0.51776	0.69769	1	0.979004
1	160248377	160323354	1314	COPA	52	4	5364	-0.5178	0.6977	1	0.979004
3	128679779	128729915	57501	KIAA1257	51	4	5376	-0.51822	0.69785	1	0.979004
7	43612692	43676978	9263	STK17A	142	9	5376	-0.51824	0.69786	1	0.979004
1	156014517	156038301	28956	LAMTOR2	6	2	5376	-0.51837	0.6979	1	0.979004
12	56833286	56858435	4284	MIP	24	4	5376	-0.5184	0.69791	1	0.979004
20	1196707	1245988	642636	RAD21L1	29	4	5376	-0.51842	0.69792	1	0.979004
6	13269527	13307314	100130357	LOC100130357	172	14	5376	-0.51855	0.69796	1	0.979004
3	14520396	14593588	80852	GRIP2	121	11	5376	-0.51899	0.69812	1	0.979004
16	89714152	89746866	124045	SPATA33	66	6	5376	-0.51903	0.69813	1	0.979004
4	74836542	74857841	5196	PF4	35	3	5376	-0.51906	0.69814	1	0.979004
1	36873507	36926086	127700	OSCP1	190	8	5376	-0.51907	0.69815	1	0.979004
6	170094001	170134106	55274	PHF10	72	9	5376	-0.51924	0.6982	1	0.979004
4	110960187	111130355	79071	ELOVL6	207	23	5376	-0.51967	0.69835	1	0.979004
1	93287594	93317481	6125	RPL5	36	3	5376	-0.52023	0.69855	1	0.979004
9	21321018	21345429	55958	KLHL9	39	3	5376	-0.5203	0.69857	1	0.979004
1	158506918	158527895	391112	OR6Y1	54	4	5376	-0.5203	0.69857	1	0.979004
11	47601216	47625961	114900	C1QTNF4	20	4	5376	-0.52041	0.69861	1	0.979004
3	52718500	52750099	55830	GLT8D1	39	3	5376	-0.5206	0.69868	1	0.979004
9	33911691	34058947	55833	UBAP2	358	15	5375	-0.52092	0.69879	1	0.979004
3	140760743	140877453	92369	SPSB4	97	7	5376	-0.52092	0.69879	1	0.979004
16	21985186	22022431	255762	PDZD9	9	2	5376	-0.52095	0.6988	1	0.979004
2	254869	288283	52	ACP1	55	6	5376	-0.52099	0.69881	1	0.979004
5	179253927	179295867	51149	C5orf45	85	9	5376	-0.52136	0.69894	1	0.979004
14	75309736	75340562	283571	PROX2	45	6	5376	-0.5215	0.69899	1	0.979004
8	91624223	91668133	169200	TMEM64	62	7	5375	-0.52174	0.69907	1	0.979004
5	65430046	65489444	140890	SREK1	59	4	5376	-0.52182	0.6991	1	0.979004
15	52391490	52414972	10017	BCL2L10	26	5	5376	-0.52189	0.69913	1	0.979004
19	58221115	58248995	79891	ZNF671	51	6	5376	-0.52194	0.69915	1	0.979004
19	58198594	58230579	7710	ZNF154	57	8	5376	-0.52205	0.69918	1	0.979004
17	43330488	43404414	9020	MAP3K14	80	9	5376	-0.52204	0.69918	1	0.979004
7	121503159	121712090	5803	PTPRZ1	407	30	5359	-0.52214	0.69921	1	0.979004
4	140576922	140671899	4258	MGST2	251	37	5376	-0.52216	0.69922	1	0.979004
8	91996499	92063203	55529	TMEM55A	90	9	5375	-0.52233	0.69928	1	0.979004
3	141653270	141878386	7029	TFDP2	559	11	5376	-0.52245	0.69932	1	0.979004
11	33096130	33193037	1479	CSTF3	176	10	5351	-0.52248	0.69933	1	0.979004
11	63696442	63734799	79829	NAA40	40	1	5376	-0.52294	0.69949	1	0.979004
6	17605266	17717065	9972	NUP153	110	8	5373	-0.52311	0.69955	1	0.979004
1	12617939	12687820	9249	DHRS3	82	9	5376	-0.52316	0.69957	1	0.979004
20	37544955	37591703	81610	FAM83D	78	5	5374	-0.52327	0.69961	1	0.979004
5	649977	703510	11076	TPPP	8	2	5376	-0.5233	0.69962	1	0.979004
4	100727957	100801347	27071	DAPP1	183	20	5376	-0.52374	0.69977	1	0.979004
20	3014268	3036391	2797	GNRH2	35	6	5376	-0.5238	0.69979	1	0.979004
19	52648039	52684896	162962	ZNF836	30	4	5376	-0.52423	0.69994	1	0.979004
15	75651720	75758181	25942	SIN3A	37	3	5376	-0.52457	0.70006	1	0.979004
11	68464908	68528988	9633	MTL5	67	4	5376	-0.52526	0.7003	1	0.979004
6	74161454	74221179	25821	MTO1	113	10	5368	-0.52545	0.70037	1	0.979004
12	4533308	4564780	2251	FGF6	43	3	5376	-0.52564	0.70043	1	0.979004
3	148699195	148755456	2992	GYG1	63	7	5375	-0.52563	0.70043	1	0.979004
13	100605275	100634178	85416	ZIC5	10	1	5376	-0.52568	0.70045	1	0.979004
11	130308869	130356539	170689	ADAMTS15	48	5	5376	-0.52587	0.70051	1	0.979004
4	3455033	3513203	285489	DOK7	127	11	5376	-0.52594	0.70053	1	0.979004
11	63517364	63546113	65998	C11orf95	10	1	5376	-0.52607	0.70058	1	0.979004
8	67569787	67607797	56260	C8orf44	2	1	5310	-0.5261	0.70059	1	0.979004
3	170704137	170754768	6514	SLC2A2	87	5	5376	-0.52637	0.70068	1	0.979004
16	3262325	3296221	7752	ZNF200	60	5	5376	-0.52639	0.70069	1	0.979004
10	15810173	15912519	80013	FAM188A	27	4	5376	-0.5265	0.70073	1	0.979004
17	43961702	44115700	4137	MAPT	716	3	5376	-0.52659	0.70076	1	0.979004
3	98504814	98630566	131566	DCBLD2	256	11	5376	-0.5266	0.70076	1	0.979004
5	102584442	102624361	90355	C5orf30	53	3	5372	-0.52668	0.70079	1	0.979004
3	111687723	111722215	55347	ABHD10	136	11	5375	-0.52687	0.70086	1	0.979004
1	196902888	196938356	3080	CFHR2	36	5	5376	-0.5269	0.70087	1	0.979004
2	48000221	48044092	2956	MSH6	90	9	5376	-0.527	0.7009	1	0.979004
11	89047521	89332779	50507	NOX4	344	22	5359	-0.52704	0.70092	1	0.979004
11	67208772	67230200	390212	GPR152	15	1	5376	-0.52725	0.70099	1	0.979004
10	99248768	99340960	80019	UBTD1	150	14	5371	-0.52742	0.70105	1	0.979004
1	65288906	65442593	3716	JAK1	346	23	5376	-0.52761	0.70112	1	0.979004
6	41010940	41042630	10930	APOBEC2	68	5	5376	-0.52764	0.70112	1	0.979004
9	140503444	140740579	79813	EHMT1	257	10	5376	-0.52804	0.70126	1	0.979004
12	56852301	56874769	283377	SPRYD4	18	3	5376	-0.52812	0.70129	1	0.979004
11	5815018	5852572	390077	OR52N2	231	15	5376	-0.52843	0.7014	1	0.979004
19	37118283	37167740	92283	ZNF461	77	7	5376	-0.52862	0.70147	1	0.979004
5	140787214	140902548	56099	PCDHGB7	220	25	5376	-0.52874	0.70151	1	0.979004
1	149885209	149911449	10262	SF3B4	24	1	5376	-0.52906	0.70162	1	0.979004
11	102650641	102678966	4312	MMP1	54	14	5376	-0.52915	0.70165	1	0.979004
1	151502781	151566059	7286	TUFT1	84	9	5376	-0.52924	0.70168	1	0.979004
5	63451671	63678704	285671	RNF180	221	10	5376	-0.52923	0.70168	1	0.979004
3	187861097	188618460	4026	LPP	970	88	5375	-0.52955	0.70179	1	0.979004
2	169911299	169962677	10170	DHRS9	15	3	5376	-0.52986	0.7019	1	0.979004
11	45940870	46152985	51317	PHF21A	283	13	5376	-0.53006	0.70196	1	0.979004
13	44937978	44981850	387923	SERP2	44	5	5376	-0.53004	0.70196	1	0.979004
1	113207048	113253368	4343	MOV10	24	4	5376	-0.53009	0.70197	1	0.979004
5	119789973	120033009	51334	PRR16	730	44	5353	-0.5301	0.70198	1	0.979004
17	42008172	42029833	5539	PPY	39	5	5376	-0.53016	0.702	1	0.979004
3	52519354	52568512	23166	STAB1	53	7	5374	-0.53027	0.70204	1	0.979004
3	48435261	48481460	5364	PLXNB1	32	1	5376	-0.53077	0.70221	1	0.979004
7	148813508	148890134	57541	ZNF398	182	10	5376	-0.53105	0.70231	1	0.979004
3	128796412	128890073	100534599	ISY1-RAB43	35	2	5323	-0.53168	0.70253	1	0.979004
20	32819188	32867150	434	ASIP	50	1	5376	-0.53171	0.70254	1	0.979004
8	145723161	145746596	113655	MFSD3	10	1	5376	-0.53191	0.70261	1	0.979004
7	21572833	21951451	8701	DNAH11	1062	78	5375	-0.53197	0.70263	1	0.979004
19	19293008	19322678	8625	RFXANK	17	2	5376	-0.53211	0.70267	1	0.979004
4	123737568	123829390	2247	FGF2	167	16	5376	-0.53212	0.70268	1	0.979004
14	23871947	23914870	4625	MYH7	16	3	5376	-0.53213	0.70268	1	0.979004
22	29692985	29718778	10634	GAS2L1	19	4	5376	-0.53221	0.70271	1	0.979004
1	6630051	6659340	3104	ZBTB48	8	1	5376	-0.53243	0.70279	1	0.979004
17	4056665	4177274	51479	ANKFY1	175	11	5374	-0.53248	0.7028	1	0.979004
19	24004991	24322770	9534	ZNF254	568	13	5376	-0.53267	0.70287	1	0.979004
6	7097830	7262213	6239	RREB1	220	27	5374	-0.53295	0.70297	1	0.979004
15	66177634	66556075	84465	MEGF11	676	59	5375	-0.53295	0.70297	1	0.979004
18	2645886	2815015	23347	SMCHD1	284	9	5376	-0.53317	0.70304	1	0.979004
11	134238398	134291880	27087	B3GAT1	70	3	5376	-0.5333	0.70309	1	0.979004
7	55423141	55511435	55915	LANCL2	197	11	5376	-0.53362	0.7032	1	0.979004
17	34948010	34975407	79922	MRM1	53	4	5376	-0.53367	0.70322	1	0.979004
17	47273596	47297936	2793	GNGT2	48	7	5376	-0.53378	0.70325	1	0.979004
10	104173002	104202423	79004	CUEDC2	27	6	5376	-0.53388	0.70329	1	0.979004
17	40076888	40127669	83538	TTC25	58	5	5376	-0.5341	0.70336	1	0.979004
11	268570	295388	171389	NLRP6	9	1	5376	-0.53424	0.70341	1	0.979004
11	93053156	93181636	159989	CCDC67	364	17	5332	-0.53429	0.70343	1	0.979004
13	45756988	45785175	386618	KCTD4	35	2	5376	-0.53436	0.70345	1	0.979004
4	99906788	99993960	23173	METAP1	230	15	5373	-0.53439	0.70347	1	0.979004
20	21366005	21388047	644524	NKX2-4	32	6	5376	-0.53439	0.70347	1	0.979004
2	25032038	25152602	109	ADCY3	325	16	5373	-0.53447	0.70349	1	0.979004
4	11389988	11441255	9957	HS3ST1	39	9	5362	-0.53453	0.70351	1	0.979004
12	121114949	121149667	9761	MLEC	78	13	5366	-0.53484	0.70362	1	0.979004
11	35443374	35561848	25891	PAMR1	264	22	5376	-0.53489	0.70364	1	0.979004
11	65623912	65650405	30008	EFEMP2	43	4	5376	-0.53544	0.70383	1	0.979004
12	104156081	104244975	51559	NT5DC3	335	19	5376	-0.53547	0.70384	1	0.979004
11	67209886	67239245	57010	CABP4	17	1	5376	-0.5357	0.70392	1	0.979004
7	30057977	30167961	84725	PLEKHA8	164	6	5361	-0.53591	0.70399	1	0.979004
10	14938870	15006106	64421	DCLRE1C	30	4	5354	-0.53621	0.70409	1	0.979004
19	33062071	33088358	9141	PDCD5	38	3	5376	-0.53659	0.70423	1	0.979004
7	43638052	43779140	55744	COA1	361	11	5376	-0.53664	0.70424	1	0.979004
10	102485316	102599698	5076	PAX2	99	7	5376	-0.53702	0.70437	1	0.979004
8	95825518	95902721	55656	INTS8	192	14	5376	-0.537	0.70437	1	0.979004
4	75661448	75729882	685	BTC	197	14	5376	-0.53728	0.70446	1	0.979004
6	166708788	166732011	285800	PRR18	64	6	5376	-0.53731	0.70447	1	0.979004
3	101918816	102208685	131368	ZPLD1	443	16	5376	-0.53747	0.70453	1	0.979004
1	151800339	151823033	100191040	C2CD4D	19	4	5376	-0.53752	0.70455	1	0.979004
19	46258043	46282497	147912	SIX5	18	2	5376	-0.53771	0.70461	1	0.979004
1	10047255	10086078	116362	RBP7	1	1	5376	-0.53797	0.7047	1	0.979004
7	94128838	94196331	64921	CASD1	106	8	5376	-0.53798	0.70471	1	0.979004
3	150919905	151006996	9934	P2RY14	152	13	5376	-0.53811	0.70475	1	0.979004
11	46628826	46707569	9776	ATG13	41	3	5376	-0.5382	0.70478	1	0.979004
17	78133791	78193130	79092	CARD14	113	15	5376	-0.5385	0.70488	1	0.979004
4	158131736	158297227	2891	GRIA2	116	8	5376	-0.53851	0.70489	1	0.979004
2	73857850	73879537	9027	NAT8	74	4	5376	-0.53863	0.70493	1	0.979004
12	56854728	56892198	27165	GLS2	36	3	5376	-0.53863	0.70493	1	0.979004
3	88188875	88217115	285237	C3orf38	44	2	5376	-0.53866	0.70494	1	0.979004
1	114409436	114440230	440603	BCL2L15	38	6	5376	-0.53904	0.70507	1	0.979004
20	617259	644014	140809	SRXN1	5	2	5376	-0.53912	0.7051	1	0.979004
5	140757059	140902546	9708	PCDHGA8	283	22	5376	-0.53916	0.70511	1	0.979004
11	9150372	9296882	23258	DENND5A	244	15	5376	-0.53915	0.70511	1	0.979004
19	58248164	58279527	284309	ZNF776	46	7	5376	-0.53917	0.70512	1	0.979004
15	83914655	83963468	646	BNC1	44	2	5376	-0.5392	0.70513	1	0.979004
5	54911673	55018163	153129	SLC38A9	482	8	5376	-0.53923	0.70514	1	0.979004
3	128987680	129035029	56941	HMCES	61	2	5371	-0.53926	0.70515	1	0.979004
14	59941161	59982081	51528	JKAMP	128	8	5376	-0.53953	0.70524	1	0.979004
12	42842140	42993572	144165	PRICKLE1	314	29	5376	-0.53961	0.70527	1	0.979004
11	100890355	101010544	5241	PGR	326	18	5376	-0.53968	0.70529	1	0.979004
12	106621659	106651713	10970	CKAP4	18	2	5376	-0.53968	0.70529	1	0.979004
19	58560607	58591123	7694	ZNF135	49	4	5376	-0.5397	0.7053	1	0.979004
12	98977403	99005778	5250	SLC25A3	53	8	5376	-0.53983	0.70534	1	0.979004
1	115100178	115134265	10286	BCAS2	38	7	5376	-0.5403	0.7055	1	0.979004
2	64671327	64698517	29094	LGALSL	17	4	5376	-0.54033	0.70551	1	0.979004
6	27851203	27936100	8348	HIST1H2BO	113	16	5366	-0.54049	0.70557	1	0.979004
5	140757452	140902546	8641	PCDHGB4	282	22	5376	-0.54052	0.70558	1	0.979004
3	99347440	99528061	1295	COL8A1	361	27	5351	-0.54074	0.70566	1	0.979004
7	143647020	143668108	26211	OR2F1	64	7	5359	-0.54103	0.70576	1	0.979004
12	10573198	10598780	3822	KLRC2	34	5	5376	-0.54175	0.706	1	0.979004
18	29759987	29810367	4225	MEP1B	108	11	5375	-0.54179	0.70602	1	0.979004
9	35648279	35671500	203260	CCDC107	64	6	5376	-0.54222	0.70617	1	0.979004
5	140800158	140902546	26025	PCDHGA12	207	24	5376	-0.54235	0.70621	1	0.979004
17	39523921	39548636	3885	KRT34	19	3	5376	-0.54257	0.70629	1	0.979004
1	149890543	149918791	10903	MTMR11	23	1	5376	-0.54263	0.70631	1	0.979004
8	13414352	13435797	157773	C8orf48	111	18	5376	-0.54273	0.70634	1	0.979004
8	81870045	82034303	55824	PAG1	210	28	5376	-0.54288	0.70639	1	0.979004
1	156020966	156050295	57111	RAB25	8	2	5376	-0.54294	0.70641	1	0.979004
1	16292626	16333701	101928566	TBC1D3P6	140	14	5376	-0.54307	0.70646	1	0.979004
16	1525940	1548468	390667	PTX4	39	4	5376	-0.54322	0.70651	1	0.979004
3	56751446	57123336	50650	ARHGEF3	783	56	5376	-0.54325	0.70652	1	0.979004
1	8061779	8096393	54206	ERRFI1	38	4	5376	-0.54336	0.70656	1	0.979004
3	183957445	184020819	9718	ECE2	98	13	5359	-0.5435	0.70661	1	0.979004
12	27081305	27129581	26127	FGFR1OP2	94	19	5371	-0.5436	0.70664	1	0.979004
6	117188376	117263326	222546	RFX6	212	12	5376	-0.54381	0.70671	1	0.979004
19	48825613	48877489	55260	TMEM143	95	9	5376	-0.544	0.70678	1	0.979004
11	65674281	65696531	83638	C11orf68	14	2	5363	-0.54459	0.70698	1	0.979004
5	140782743	140902546	56106	PCDHGA10	231	26	5376	-0.54483	0.70706	1	0.979004
20	37580981	37678366	60625	DHX35	124	6	5376	-0.54542	0.70727	1	0.979004
1	54462971	54493859	388633	LDLRAD1	79	4	5376	-0.54544	0.70727	1	0.979004
15	40613653	40643168	388115	C15orf52	7	2	5376	-0.5456	0.70733	1	0.979004
4	41248898	41280446	7345	UCHL1	61	8	5376	-0.54567	0.70735	1	0.979004
11	2313195	2349430	10077	TSPAN32	61	5	5376	-0.54592	0.70744	1	0.979004
11	5528262	5554410	101927763	LOC101927763	84	9	5376	-0.54609	0.7075	1	0.979004
9	104141096	104170919	54534	MRPL50	36	5	5376	-0.54613	0.70751	1	0.979004
1	223384161	223547564	55061	SUSD4	247	17	5376	-0.54638	0.7076	1	0.979004
16	75242884	75268822	1504	CTRB1	25	3	5376	-0.54642	0.70761	1	0.979004
9	139313067	139344305	56623	INPP5E	72	6	5065	-0.54651	0.70764	1	0.979004
10	71321791	71343210	50674	NEUROG3	4	2	5376	-0.54677	0.70773	1	0.979004
11	49993009	50014071	283093	OR4C12	56	8	5376	-0.54723	0.70789	1	0.979004
2	207506345	207593120	391475	DYTN	304	25	5374	-0.54724	0.70789	1	0.979004
10	1213253	1789670	105	ADARB2	1352	103	5374	-0.54735	0.70793	1	0.979004
17	66245323	66435516	22901	ARSG	195	32	5376	-0.54741	0.70795	1	0.979004
22	31882125	32024537	9814	SFI1	423	18	5376	-0.54742	0.70796	1	0.979004
19	3084408	3131468	2767	GNA11	13	1	5376	-0.5475	0.70798	1	0.979004
8	17094401	17165533	137492	VPS37A	203	24	5358	-0.54749	0.70798	1	0.979004
19	19277713	19313400	729991	MEF2BNB	71	4	5376	-0.54756	0.708	1	0.979004
7	103756788	103858495	5001	ORC5	340	11	5376	-0.54793	0.70813	1	0.979004
3	155828337	156266927	7881	KCNAB1	735	48	5367	-0.5481	0.70819	1	0.979004
20	31659318	31709557	149954	BPIFB4	101	9	5376	-0.54829	0.70825	1	0.979004
19	21896417	21960430	163227	ZNF100	103	5	5376	-0.54836	0.70828	1	0.979004
3	185622356	185665924	6434	TRA2B	48	6	5376	-0.5484	0.70829	1	0.979004
17	39378715	39399706	83900	KRTAP9-3	35	2	5376	-0.54868	0.70839	1	0.979004
1	184649625	184734041	80267	EDEM3	107	7	5376	-0.54883	0.70844	1	0.979004
17	16832398	16885432	23495	TNFRSF13B	59	6	5376	-0.54886	0.70845	1	0.979004
21	28280231	28349439	11096	ADAMTS5	167	14	5376	-0.54904	0.70851	1	0.979004
5	168078738	168738133	6586	SLIT3	1398	107	5364	-0.54906	0.70852	1	0.979004
17	46898350	46952607	10241	CALCOCO2	121	7	5376	-0.54913	0.70854	1	0.979004
11	4934604	4955569	79324	OR51G1	69	14	5376	-0.54965	0.70872	1	0.979004
5	139927853	139954189	10307	APBB3	20	4	5376	-0.5502	0.70891	1	0.979004
17	39765692	39790882	3872	KRT17	6	1	5376	-0.55028	0.70894	1	0.979004
4	57361375	57400149	132946	ARL9	69	7	5372	-0.55043	0.70899	1	0.979004
9	99138223	99190669	195828	ZNF367	54	4	5376	-0.55046	0.709	1	0.979004
14	73593143	73700399	5663	PSEN1	164	14	5376	-0.55076	0.7091	1	0.979004
10	70837828	70874567	5552	SRGN	89	10	5376	-0.55099	0.70918	1	0.979004
3	149689448	149711153	653659	TMEM183B	52	9	5376	-0.55109	0.70921	1	0.979004
5	139934420	139958683	113829	SLC35A4	17	3	5376	-0.5512	0.70925	1	0.979004
17	18118907	18158189	3996	LLGL1	67	6	5376	-0.55149	0.70935	1	0.979004
17	33416811	33456888	5892	RAD51D	2	1	5376	-0.5515	0.70935	1	0.979004
15	52829384	52871436	10776	ARPP19	58	2	5376	-0.55175	0.70944	1	0.979004
18	23796409	23981649	6875	TAF4B	298	17	5356	-0.55181	0.70946	1	0.979004
3	149520475	149689926	11342	RNF13	237	16	5376	-0.552	0.70953	1	0.979004
20	34011149	34036027	8200	GDF5	23	3	5376	-0.5522	0.70959	1	0.979004
11	64798376	64822300	29901	SAC3D1	24	3	5373	-0.55251	0.7097	1	0.979004
16	5279469	7773342	54715	RBFOX1	7690	373	5373	-0.55251	0.7097	1	0.979004
9	97126833	97233202	84641	HIATL1	222	11	5376	-0.55255	0.70971	1	0.979004
18	11873470	11918796	65258	MPPE1	47	7	5376	-0.55261	0.70974	1	0.979004
7	100440337	100474634	56996	SLC12A9	15	1	5376	-0.55281	0.7098	1	0.979004
7	36419415	36503400	54443	ANLN	146	17	5367	-0.5529	0.70984	1	0.979004
19	52420688	52459011	79898	ZNF613	111	10	5372	-0.55338	0.71	1	0.979004
11	118744475	118776980	643	CXCR5	13	3	5376	-0.55342	0.71001	1	0.979004
12	40608813	40773087	120892	LRRK2	449	26	5371	-0.55342	0.71001	1	0.979004
7	6134550	6211195	84132	USP42	110	9	5376	-0.55412	0.71025	1	0.979004
6	2755575	2795979	56897	WRNIP1	104	12	5373	-0.55417	0.71027	1	0.979004
3	46401633	46427697	1234	CCR5	10	1	5376	-0.55424	0.71029	1	0.979004
18	13653346	13736591	125228	FAM210A	236	19	5376	-0.55441	0.71035	1	0.979004
6	75994607	76213516	27145	FILIP1	225	11	5376	-0.55457	0.7104	1	0.979004
3	185842896	186090023	1608	DGKG	133	19	5376	-0.55467	0.71044	1	0.979004
22	39463010	39493748	60489	APOBEC3G	6	1	5376	-0.55471	0.71045	1	0.979004
3	50378265	50401500	11068	CYB561D2	4	1	5376	-0.55477	0.71047	1	0.979004
19	8575674	8652331	4542	MYO1F	45	3	5376	-0.55547	0.71071	1	0.979004
11	66304312	66340799	89	ACTN3	73	8	5376	-0.55609	0.71092	1	0.979004
20	33533704	33600240	57644	MYH7B	140	10	5376	-0.55623	0.71097	1	0.979004
17	7778096	7826075	1107	CHD3	1	1	5376	-0.55631	0.711	1	0.979004
11	64027300	64062176	572	BAD	24	6	5373	-0.55633	0.71101	1	0.979004
5	68637551	68675840	6880	TAF9	30	3	5376	-0.55636	0.71102	1	0.979004
3	93766766	93792233	200895	DHFRL1	5	2	5376	-0.55656	0.71108	1	0.979004
8	41109476	41176990	6422	SFRP1	78	7	5376	-0.55681	0.71117	1	0.979004
20	37343105	37368015	140679	SLC32A1	64	9	5376	-0.55705	0.71125	1	0.979004
7	110293106	111212588	83943	IMMP2L	1351	52	5376	-0.55713	0.71128	1	0.979004
3	45420053	45600334	23395	LARS2	313	17	5375	-0.55715	0.71129	1	0.979004
20	25644744	25687515	26152	ZNF337	15	1	5376	-0.55723	0.71132	1	0.979004
12	1011255	1109774	5893	RAD52	126	18	5376	-0.55737	0.71136	1	0.979004
1	192276122	192346415	431704	RGS21	108	9	5313	-0.55777	0.7115	1	0.979004
2	72346367	72384991	56603	CYP26B1	41	6	5366	-0.55782	0.71152	1	0.979004
6	381739	421443	3662	IRF4	74	11	5369	-0.55787	0.71153	1	0.979004
21	27828528	27955603	116159	CYYR1	120	22	5376	-0.55835	0.7117	1	0.979004
16	1718201	1762073	90861	HN1L	44	2	5376	-0.55846	0.71173	1	0.979004
4	68676594	68759716	9407	TMPRSS11D	73	6	5376	-0.55846	0.71174	1	0.979004
15	52589480	52831247	4644	MYO5A	463	11	5376	-0.55856	0.71177	1	0.979004
19	44078519	44110287	126298	IRGQ	30	7	5376	-0.55864	0.7118	1	0.979004
19	58043204	58081231	162972	ZNF550	31	6	5376	-0.55877	0.71184	1	0.979004
3	27404212	27535911	9497	SLC4A7	359	17	5367	-0.55952	0.7121	1	0.979004
2	241068446	241090073	150677	OTOS	34	4	5376	-0.55953	0.7121	1	0.979004
1	193018552	193070907	6738	TROVE2	28	4	5376	-0.55991	0.71223	1	0.979004
1	115387455	115547991	6847	SYCP1	325	16	5375	-0.55993	0.71224	1	0.979004
15	82412561	82565104	79631	EFTUD1	364	25	5373	-0.55995	0.71224	1	0.979004
13	48797274	48846232	9445	ITM2B	23	1	5376	-0.56004	0.71228	1	0.979004
11	86075778	86144151	60494	CCDC81	233	29	5351	-0.56024	0.71234	1	0.979004
22	43496754	43535718	638	BIK	47	5	5376	-0.56033	0.71237	1	0.979004
3	50323833	50346852	24142	NAT6	8	1	5317	-0.56098	0.7126	1	0.979004
17	71218372	71255098	55028	C17orf80	102	2	5376	-0.56124	0.71268	1	0.979004
5	138079075	138280723	1495	CTNNA1	232	1	5376	-0.5619	0.71291	1	0.979004
15	68102042	68136498	390598	SKOR1	91	11	5369	-0.56229	0.71304	1	0.979004
1	169423147	169465208	10560	SLC19A2	50	9	5376	-0.56231	0.71305	1	0.979004
22	23402669	23477224	2781	GNAZ	106	6	5376	-0.56311	0.71332	1	0.979004
5	95039181	95142071	22836	RHOBTB3	102	13	5376	-0.56331	0.71339	1	0.979004
9	117363706	117418703	203197	C9orf91	226	17	5376	-0.56332	0.71339	1	0.979004
20	24919866	24950564	8530	CST7	148	9	5376	-0.56344	0.71343	1	0.979004
6	52091484	52119298	112744	IL17F	69	10	5375	-0.56353	0.71346	1	0.979004
3	48884356	48946426	788	SLC25A20	35	2	5376	-0.56383	0.71357	1	0.979004
10	89608918	89633194	100144748	KLLN	15	2	5376	-0.56398	0.71361	1	0.979004
13	102094944	102383207	9358	ITGBL1	649	39	5375	-0.56414	0.71367	1	0.979004
11	1708425	1728985	440023	KRTAP5-6	11	2	5376	-0.56418	0.71368	1	0.979004
11	1699527	1720286	100505570	LOC100505570	11	2	5376	-0.56418	0.71368	1	0.979004
10	12161640	12221957	55176	SEC61A2	100	4	5376	-0.5643	0.71372	1	0.979004
3	132306081	132331488	51554	ACKR4	18	3	5376	-0.56435	0.71374	1	0.979004
12	49922834	49962091	23416	KCNH3	21	4	5376	-0.56453	0.7138	1	0.979004
17	46642869	46665743	3214	HOXB4	29	6	5376	-0.5651	0.714	1	0.979004
17	57764667	57794856	51651	PTRH2	26	3	5376	-0.56519	0.71403	1	0.979004
9	139378896	139450238	4851	NOTCH1	17	3	5067	-0.56528	0.71406	1	0.979004
10	120055401	120111839	63877	FAM204A	44	9	5376	-0.56566	0.71419	1	0.979004
19	12939259	12995766	22983	MAST1	30	1	5376	-0.56625	0.71439	1	0.979004
6	74215473	74240755	1915	EEF1A1	51	5	5373	-0.56628	0.7144	1	0.979004
2	61157548	61255365	150962	PUS10	120	16	5374	-0.56634	0.71442	1	0.979004
2	162262620	162292381	10716	TBR1	28	5	5376	-0.56666	0.71453	1	0.979004
14	24693454	24722233	26277	TINF2	5	1	5376	-0.56672	0.71455	1	0.979004
7	25148270	25174980	54205	CYCS	44	5	5369	-0.56675	0.71456	1	0.979004
2	46514541	46623842	2034	EPAS1	150	14	5355	-0.56685	0.71459	1	0.979004
5	140777588	140902546	56100	PCDHGB6	241	26	5376	-0.56689	0.7146	1	0.979004
9	138814815	138863226	10422	UBAC1	17	1	5376	-0.5669	0.71461	1	0.979004
10	98092973	98129092	93377	OPALIN	98	10	5375	-0.5669	0.71461	1	0.979004
6	86149302	86215509	4907	NT5E	95	8	5376	-0.567	0.71464	1	0.979004
4	76922333	77043955	419	ART3	646	15	5375	-0.5672	0.71471	1	0.979004
8	24141553	24222726	10863	ADAM28	209	8	5376	-0.56746	0.7148	1	0.979004
1	78235309	78355225	374986	FAM73A	102	10	5375	-0.56746	0.7148	1	0.979004
11	64802295	64836009	10004	NAALADL1	26	3	5373	-0.56759	0.71484	1	0.979004
9	95557667	95580649	101929748	LOC101929748	44	5	5376	-0.56786	0.71493	1	0.979004
7	32514945	32544870	23658	LSM5	96	9	5376	-0.56794	0.71496	1	0.979004
12	11792788	12058336	2120	ETV6	242	40	5368	-0.56804	0.715	1	0.979004
9	98858943	98888693	158434	LOC158434	57	7	5376	-0.56804	0.715	1	0.979004
1	160111352	160166767	480	ATP1A4	75	14	5376	-0.56842	0.71512	1	0.979004
1	3679352	3702546	388588	SMIM1	24	2	5376	-0.5688	0.71525	1	0.979004
11	118817008	118839269	7379	UPK2	40	4	5376	-0.56895	0.71531	1	0.979004
20	35191876	35232355	60436	TGIF2	2	1	5376	-0.56896	0.71531	1	0.979004
4	65132024	65285196	253017	TECRL	384	9	5376	-0.5691	0.71535	1	0.979004
2	231850839	231894572	130560	SPATA3	127	8	5373	-0.5692	0.71539	1	0.979004
1	113152075	113224241	829	CAPZA1	60	4	5376	-0.56923	0.7154	1	0.979004
12	69992344	70014942	376132	LRRC10	53	8	5369	-0.56945	0.71547	1	0.979004
11	134084561	134127686	112936	VPS26B	55	9	5376	-0.56989	0.71562	1	0.979004
3	49581922	49718982	8927	BSN	133	9	5376	-0.56994	0.71564	1	0.979004
9	86572998	86605692	3190	HNRNPK	37	5	5376	-0.57006	0.71568	1	0.979004
10	11492509	11663679	9712	USP6NL	245	15	5375	-0.57015	0.71571	1	0.979004
5	139729787	139764722	83697	SLC4A9	14	3	5376	-0.57042	0.71581	1	0.979004
5	169280719	169417744	100131897	FAM196B	244	40	5375	-0.57053	0.71584	1	0.979004
7	75430766	75462674	6369	CCL24	21	3	5376	-0.57055	0.71585	1	0.979004
17	7442375	7474925	407977	TNFSF12-TNFSF13	70	10	5376	-0.57081	0.71594	1	0.979004
6	18110718	18132851	378884	NHLRC1	77	8	5376	-0.5709	0.71597	1	0.979004
3	170126653	170162479	5010	CLDN11	30	4	5376	-0.57094	0.71598	1	0.979004
4	98470025	99074391	285555	STPG2	1482	11	5376	-0.5711	0.71603	1	0.979004
2	45868454	46425129	5581	PRKCE	1130	113	5370	-0.57111	0.71604	1	0.979004
16	31529203	31550125	51327	AHSP	36	2	5376	-0.57117	0.71606	1	0.979004
5	140752467	140902546	56108	PCDHGA7	293	22	5376	-0.57152	0.71618	1	0.979004
11	118885061	118911616	2542	SLC37A4	40	3	5376	-0.57163	0.71621	1	0.979004
17	74128534	74246448	114804	RNF157	130	11	5376	-0.57178	0.71627	1	0.979004
15	99182272	99517759	3480	IGF1R	340	41	5374	-0.5723	0.71644	1	0.979004
19	36495375	36546874	101927572	LOC101927572	20	2	5376	-0.57236	0.71646	1	0.979004
12	106447125	106543811	9891	NUAK1	139	20	5369	-0.57252	0.71652	1	0.979004
22	46629910	46656193	150383	CDPF1	79	6	5370	-0.57273	0.71659	1	0.979004
6	158127078	158376109	51429	SNX9	587	23	5375	-0.57277	0.7166	1	0.979004
11	5057756	5078691	119679	OR52J3	189	7	5376	-0.57277	0.7166	1	0.979004
19	45799671	45836302	1158	CKM	17	3	5376	-0.57283	0.71662	1	0.979004
19	49782889	49838521	28968	SLC6A16	29	3	5376	-0.57286	0.71663	1	0.979004
1	100993728	101017583	54112	GPR88	50	6	5376	-0.57317	0.71673	1	0.979004
6	105165968	105317794	57531	HACE1	310	11	5376	-0.57333	0.71679	1	0.979004
15	57988901	58019753	81488	POLR2M	28	4	5338	-0.57349	0.71684	1	0.979004
11	129929716	130024706	334	APLP2	173	10	5376	-0.57397	0.717	1	0.979004
11	47342957	47384253	4607	MYBPC3	71	11	5375	-0.57395	0.717	1	0.979004
1	159814106	159842447	391123	VSIG8	27	2	5376	-0.57396	0.717	1	0.979004
4	129720779	129806379	79960	JADE1	41	4	5376	-0.57432	0.71712	1	0.979004
1	158522441	158543394	128366	OR6P1	45	3	5376	-0.57436	0.71714	1	0.979004
12	133185393	133208972	22953	P2RX2	27	3	5376	-0.5744	0.71715	1	0.979004
17	49220920	49249450	4830	NME1	40	5	5367	-0.57465	0.71723	1	0.979004
2	175602320	175639200	1134	CHRNA1	75	8	5376	-0.57485	0.7173	1	0.979004
1	26276258	26336366	5051	PAFAH2	106	5	5376	-0.57484	0.7173	1	0.979004
1	94342590	94385154	2730	GCLM	111	13	5376	-0.57488	0.71731	1	0.979004
11	58264649	58285578	219968	OR5B21	14	3	5376	-0.5749	0.71732	1	0.979004
6	143919317	144162322	9749	PHACTR2	520	35	5375	-0.57504	0.71737	1	0.979004
3	50374918	50398486	10641	NPRL2	5	1	5376	-0.57504	0.71737	1	0.979004
22	41210539	41263012	6767	ST13	7	1	5376	-0.57525	0.71744	1	0.979004
20	3817446	3866770	57506	MAVS	24	4	5376	-0.57531	0.71746	1	0.979004
2	96779589	96814175	431705	ASTL	22	2	5376	-0.57532	0.71746	1	0.979004
14	23836017	23858981	116173	CMTM5	32	6	5376	-0.57548	0.71752	1	0.979004
18	28699199	28752819	1823	DSC1	179	12	5376	-0.57556	0.71754	1	0.979004
3	194351517	194403206	55341	LSG1	158	8	5364	-0.57568	0.71759	1	0.979004
19	1097633	1184282	22904	SBNO2	25	2	5289	-0.57574	0.7176	1	0.979004
10	99185666	99215808	51013	EXOSC1	40	8	5376	-0.57591	0.71766	1	0.979004
11	57498722	57520883	280636	C11orf31	14	3	5376	-0.57619	0.71776	1	0.979004
19	38864992	38889096	199720	GGN	43	3	5376	-0.57622	0.71777	1	0.979004
4	157987277	158103251	2743	GLRB	239	22	5351	-0.57658	0.71789	1	0.979004
14	51090298	51145071	60485	SAV1	118	10	5376	-0.57658	0.71789	1	0.979004
16	8705497	8750079	79091	METTL22	69	4	5376	-0.57675	0.71795	1	0.979004
18	10515873	10562766	8774	NAPG	85	4	5376	-0.57692	0.718	1	0.979004
1	115117155	115222732	163259	DENND2C	159	13	5376	-0.57698	0.71802	1	0.979004
19	36235467	36257930	126393	HSPB6	17	2	5376	-0.57724	0.71811	1	0.979004
6	97000406	97077806	9457	FHL5	198	13	5374	-0.57755	0.71821	1	0.979004
11	18715852	18757777	283284	IGSF22	58	8	5376	-0.57777	0.71829	1	0.979004
3	133282434	133319118	55573	CDV3	70	8	5376	-0.57793	0.71834	1	0.979004
17	26195340	26230409	201229	LYRM9	22	4	5376	-0.57798	0.71836	1	0.979004
17	45890638	45918907	124995	MRPL10	63	6	5374	-0.578	0.71837	1	0.979004
22	38191114	38213443	3005	H1F0	40	4	5376	-0.5781	0.7184	1	0.979004
12	50711095	50800405	121006	FAM186A	81	3	5376	-0.57818	0.71843	1	0.979004
3	12615100	12715700	5894	RAF1	230	14	5376	-0.57828	0.71846	1	0.979004
5	181626	205468	389257	LRRC14B	55	6	5376	-0.57827	0.71846	1	0.979004
12	117571278	117638305	23014	FBXO21	161	6	5376	-0.57839	0.7185	1	0.979004
11	121976062	121996923	414899	BLID	4	2	5376	-0.5786	0.71857	1	0.979004
7	142626603	142647957	135927	C7orf34	45	4	5376	-0.57956	0.7189	1	0.979004
17	45874733	45909169	114881	OSBPL7	54	4	5375	-0.57969	0.71894	1	0.979004
21	27242861	27553446	351	APP	610	38	5360	-0.57993	0.71902	1	0.979004
17	65703949	65750319	25926	NOL11	83	3	5376	-0.58004	0.71906	1	0.979004
20	32571458	32680991	22913	RALY	90	5	5370	-0.58015	0.71909	1	0.979004
1	31759832	31848569	51538	ZCCHC17	175	8	5376	-0.58047	0.7192	1	0.979004
1	93288286	93437079	388650	FAM69A	181	6	5376	-0.5805	0.71921	1	0.979004
2	233380870	233411375	1144	CHRND	25	5	5376	-0.58053	0.71922	1	0.979004
14	92778925	92977825	123041	SLC24A4	493	38	5376	-0.58057	0.71923	1	0.979004
1	156554100	156581288	54865	GPATCH4	80	3	5376	-0.58086	0.71933	1	0.979004
10	71166821	71281569	23555	TSPAN15	354	13	5376	-0.58092	0.71935	1	0.979004
8	41776997	41919506	7994	KAT6A	125	8	5376	-0.5813	0.71948	1	0.979004
8	124322090	124418705	29028	ATAD2	4	2	5376	-0.58147	0.71954	1	0.979004
6	166812854	167285948	6196	RPS6KA2	1007	78	5375	-0.58154	0.71956	1	0.979004
16	56693726	56715041	4496	MT1H	21	4	5376	-0.5816	0.71958	1	0.979004
9	116812407	116850752	259	AMBP	20	3	5376	-0.58179	0.71965	1	0.979004
6	42938082	42991947	4201	MEA1	104	10	5375	-0.58212	0.71976	1	0.979004
1	168240278	168293664	9095	TBX19	57	6	5376	-0.58227	0.71981	1	0.979004
17	45912280	45943240	80320	SP6	68	9	5375	-0.58246	0.71987	1	0.979004
9	36155990	36181331	881	CCIN	74	7	5376	-0.5826	0.71992	1	0.979004
6	34847038	35095802	23294	ANKS1A	547	30	5375	-0.58296	0.72004	1	0.979004
1	158439668	158460675	343406	OR10R2	63	5	5376	-0.58306	0.72007	1	0.979004
7	148789853	148833438	155054	ZNF425	93	5	5376	-0.58308	0.72008	1	0.979004
15	27990021	28354483	4948	OCA2	711	35	5375	-0.58313	0.7201	1	0.979004
9	99202414	99263618	22927	HABP4	69	1	5376	-0.58316	0.72011	1	0.979004
3	52709936	52738513	26354	GNL3	38	3	5376	-0.58318	0.72011	1	0.979004
1	227908890	227933284	65094	JMJD4	35	7	5376	-0.58336	0.72018	1	0.979004
1	147109168	147152634	51205	ACP6	98	11	5376	-0.5834	0.72019	1	0.979004
7	73614087	73654164	7462	LAT2	6	1	5376	-0.58347	0.72021	1	0.979004
5	115130430	115162405	1036	CDO1	3	1	5376	-0.58374	0.7203	1	0.979004
3	50320259	50346899	8372	HYAL3	9	1	5323	-0.58424	0.72047	1	0.979004
19	38855190	38884464	5714	PSMD8	49	5	5376	-0.58432	0.7205	1	0.979004
5	40831410	40865456	84674	CARD6	55	9	5374	-0.58433	0.7205	1	0.979004
12	108671821	108743094	1240	CMKLR1	114	16	5376	-0.58446	0.72054	1	0.979004
19	19164776	19233839	284439	SLC25A42	24	2	5376	-0.58448	0.72055	1	0.979004
1	207267583	207328317	722	C4BPA	36	6	5316	-0.58458	0.72058	1	0.979004
9	131634391	131690318	56262	LRRC8A	6	1	5376	-0.58459	0.72059	1	0.979004
2	28103482	28571768	9577	BRE	751	37	5373	-0.58494	0.7207	1	0.979004
2	234206309	234265701	6295	SAG	142	16	5376	-0.58516	0.72078	1	0.979004
7	107521586	107571643	1738	DLD	68	4	5376	-0.58567	0.72095	1	0.979004
19	12263872	12310064	7695	ZNF136	34	1	5376	-0.58566	0.72095	1	0.979004
11	47628858	47674206	23788	MTCH2	35	5	5376	-0.58566	0.72095	1	0.979004
16	84244741	84283356	93107	KCNG4	83	13	5376	-0.58575	0.72098	1	0.979004
6	168217602	168382703	4301	MLLT4	177	10	5356	-0.58588	0.72102	1	0.979004
8	97264167	97356774	9791	PTDSS1	119	13	5376	-0.58588	0.72102	1	0.979004
2	234674325	234752069	339766	MROH2A	120	22	5375	-0.58609	0.72109	1	0.979004
20	42730337	42826218	57158	JPH2	274	29	5376	-0.58612	0.7211	1	0.979004
3	6892802	7793218	2917	GRM7	1935	111	5376	-0.58615	0.72111	1	0.979004
11	48228362	48249291	119765	OR4B1	65	8	5376	-0.5862	0.72113	1	0.979004
2	216797314	216888346	55686	MREG	73	16	5376	-0.58624	0.72114	1	0.979004
7	139015196	139041065	154791	C7orf55	51	2	5376	-0.58631	0.72117	1	0.979004
12	56357697	56400467	5869	RAB5B	41	4	5373	-0.5864	0.7212	1	0.979004
14	34892144	34941468	171546	SPTSSA	24	3	5376	-0.58674	0.72131	1	0.979004
2	198425524	198550774	130132	RFTN2	156	8	5376	-0.58692	0.72137	1	0.979004
12	15115956	15144799	5149	PDE6H	106	10	5367	-0.58741	0.72154	1	0.979004
10	123706603	123744743	54780	NSMCE4A	77	3	5376	-0.58754	0.72158	1	0.979004
3	8533493	8619811	29995	LMCD1	249	22	5368	-0.58796	0.72172	1	0.979004
14	26905089	27077239	4857	NOVA1	177	6	5376	-0.58807	0.72176	1	0.979004
1	156551554	156574091	128240	APOA1BP	75	3	5376	-0.58808	0.72176	1	0.979004
11	7496600	7543128	283298	OLFML1	104	11	5374	-0.58818	0.72179	1	0.979004
8	125553025	125750730	9788	MTSS1	366	39	5376	-0.58825	0.72182	1	0.979004
8	145726667	145753210	9401	RECQL4	12	1	5376	-0.58848	0.72189	1	0.979004
19	17403616	17427652	64981	MRPL34	59	7	5376	-0.58857	0.72193	1	0.979004
14	88294164	88470009	2581	GALC	649	25	5373	-0.58872	0.72198	1	0.979004
22	41245553	41268130	150353	DNAJB7	5	1	5376	-0.58887	0.72203	1	0.979004
11	77023060	77195108	5058	PAK1	307	12	5348	-0.58922	0.72214	1	0.979004
20	30242261	30321752	598	BCL2L1	80	4	5376	-0.58928	0.72216	1	0.979004
5	65212382	65386851	55914	ERBB2IP	73	2	5376	-0.59004	0.72242	1	0.979004
8	133026467	133081627	729330	OC90	148	16	5372	-0.59021	0.72248	1	0.979004
22	18550686	18583797	55670	PEX26	44	5	5376	-0.59039	0.72254	1	0.979004
6	37127922	37153204	5292	PIM1	18	1	5376	-0.59052	0.72258	1	0.979004
16	72117615	72156811	9785	DHX38	105	9	5376	-0.59051	0.72258	1	0.979004
16	30531688	30556345	65988	ZNF747	5	1	5376	-0.59059	0.7226	1	0.979004
10	74023677	74045797	54541	DDIT4	25	2	5370	-0.59063	0.72262	1	0.979004
15	41046285	41069911	2644	GCHFR	5	2	5350	-0.59067	0.72263	1	0.979004
1	97177161	97290605	58155	PTBP2	172	9	5376	-0.59067	0.72263	1	0.979004
12	55835998	55856936	341416	OR6C2	62	6	5376	-0.59074	0.72265	1	0.979004
2	73471810	73506758	150726	FBXO41	24	5	5335	-0.59076	0.72266	1	0.979004
2	33162221	33634576	4052	LTBP1	1329	48	5369	-0.59083	0.72268	1	0.979004
6	108352613	108405941	28962	OSTM1	102	5	5376	-0.59081	0.72268	1	0.979004
12	57096211	57129326	4666	NACA	28	2	5376	-0.59131	0.72284	1	0.979004
10	50807141	50883150	1103	CHAT	75	8	5376	-0.59182	0.72301	1	0.979004
12	49473204	49498602	50846	DHH	11	2	5376	-0.59211	0.72311	1	0.979004
19	18932744	18989039	5976	UPF1	9	1	5376	-0.59253	0.72325	1	0.979004
2	11285498	11329000	130814	PQLC3	52	6	5376	-0.59275	0.72332	1	0.979004
19	46021025	46098122	80207	OPA3	8	1	5376	-0.5928	0.72334	1	0.979004
7	6191407	6322242	9265	CYTH3	85	5	5376	-0.59289	0.72337	1	0.979004
4	321417	380076	7700	ZNF141	48	2	5376	-0.59293	0.72339	1	0.979004
19	38883775	38909728	147965	FAM98C	69	4	5376	-0.59294	0.72339	1	0.979004
12	16025288	16066412	11171	STRAP	5	1	5376	-0.59328	0.7235	1	0.979004
5	93066015	93087309	134187	POU5F2	12	2	5376	-0.59338	0.72353	1	0.979004
5	79262539	79297088	345778	MTX3	50	3	5376	-0.59355	0.72359	1	0.979004
10	81687496	81718861	6441	SFTPD	140	13	5376	-0.5936	0.72361	1	0.979004
2	54942149	55209157	400954	EML6	744	56	5374	-0.59359	0.72361	1	0.979004
22	22301397	22347219	8940	TOP3B	12	2	5376	-0.59379	0.72367	1	0.979004
11	73488917	73585656	51642	MRPL48	287	16	5376	-0.59388	0.7237	1	0.979004
8	94757072	94841462	91147	TMEM67	52	5	5355	-0.594	0.72374	1	0.979004
19	2905631	2937514	101928631	LOC101928631	36	3	5376	-0.59401	0.72375	1	0.979004
5	135458536	135528422	4090	SMAD5	139	3	5358	-0.59415	0.72379	1	0.979004
16	31109615	31134112	10295	BCKDK	26	2	5376	-0.59414	0.72379	1	0.979004
7	16889030	16931613	155465	AGR3	89	11	5375	-0.59417	0.7238	1	0.979004
16	69974608	70008250	348174	CLEC18A	12	1	5376	-0.5944	0.72388	1	0.979004
18	44046935	44246996	125336	LOXHD1	483	56	5375	-0.59514	0.72412	1	0.979004
10	13193554	13263104	55388	MCM10	130	23	5376	-0.59516	0.72413	1	0.979004
20	57023503	57100405	164284	APCDD1L	60	8	5376	-0.59515	0.72413	1	0.979004
9	131863183	131921225	5524	PPP2R4	94	1	5376	-0.59522	0.72415	1	0.979004
2	73602886	73847047	7840	ALMS1	365	8	5376	-0.59521	0.72415	1	0.979004
9	135535728	135575471	9329	GTF3C4	73	4	5376	-0.59552	0.72425	1	0.979004
20	33422523	33470661	2686	GGT7	64	7	5376	-0.59553	0.72426	1	0.979004
10	50353890	50406640	170371	C10orf128	151	21	5375	-0.59554	0.72426	1	0.979004
7	27210776	27234835	3207	HOXA11	7	2	5376	-0.59558	0.72427	1	0.979004
2	230777023	230887825	130888	FBXO36	78	7	5376	-0.59575	0.72433	1	0.979004
13	38126719	38182981	10631	POSTN	153	14	5376	-0.59586	0.72436	1	0.979004
5	112033202	112191936	324	APC	171	6	5375	-0.59599	0.72441	1	0.979004
7	25254189	25278105	64111	NPVF	89	16	5375	-0.59604	0.72442	1	0.979004
16	89274111	89312402	197320	ZNF778	71	3	5376	-0.59613	0.72446	1	0.979004
7	845194	924557	23353	SUN1	184	14	5376	-0.59652	0.72459	1	0.979004
4	159680182	159839202	57600	FNIP2	153	5	5376	-0.5966	0.72461	1	0.979004
2	99603724	99781187	80705	TSGA10	229	6	5376	-0.59665	0.72463	1	0.979004
8	120875900	121073157	64798	DEPTOR	713	24	5368	-0.5967	0.72465	1	0.979004
5	140739962	140902546	56102	PCDHGB3	311	22	5376	-0.59706	0.72477	1	0.979004
5	140739811	140902546	56109	PCDHGA6	311	22	5376	-0.59706	0.72477	1	0.979004
10	121578916	121643140	79892	MCMBP	146	9	5376	-0.59732	0.72485	1	0.979004
16	68563192	68619975	146198	ZFP90	142	4	5376	-0.59767	0.72497	1	0.979004
19	57009212	57051581	57573	ZNF471	112	8	5376	-0.59783	0.72502	1	0.979004
19	36239044	36270077	148137	PROSER3	14	2	5376	-0.59783	0.72502	1	0.979004
6	50776439	50825326	7021	TFAP2B	96	13	5376	-0.59785	0.72503	1	0.979004
18	10591291	10615760	101927376	LOC101927376	2	1	5376	-0.5979	0.72505	1	0.979004
10	85889185	85923311	27069	GHITM	47	6	5376	-0.59822	0.72515	1	0.979004
2	75863909	75899334	9801	MRPL19	93	12	5365	-0.59823	0.72516	1	0.979004
19	38784804	38805646	64073	C19orf33	39	5	5376	-0.5983	0.72518	1	0.979004
1	113923087	114238545	260425	MAGI3	452	21	5376	-0.59847	0.72524	1	0.979004
8	144929492	144962632	83481	EPPK1	3	1	5376	-0.59866	0.7253	1	0.979004
5	139919652	139947678	10011	SRA1	21	4	5376	-0.59869	0.72531	1	0.979004
15	80125889	80225448	100528021	ST20-MTHFS	295	17	5376	-0.59879	0.72534	1	0.979004
9	131847073	131883070	1384	CRAT	46	1	5376	-0.59919	0.72548	1	0.979004
11	8693995	8721419	6157	RPL27A	51	9	5376	-0.59926	0.7255	1	0.979004
15	102183955	102274807	123283	TARSL2	79	6	5376	-0.59925	0.7255	1	0.979004
2	135944539	136298806	84083	ZRANB3	339	6	5283	-0.59936	0.72553	1	0.979004
5	118955254	118981517	340069	FAM170A	119	6	5376	-0.59945	0.72556	1	0.979004
18	6719717	6925715	79822	ARHGAP28	314	27	5376	-0.59955	0.7256	1	0.979004
12	112846536	112957717	5781	PTPN11	19	1	5376	-0.59964	0.72563	1	0.979004
14	23697127	23753494	100507650	RNF212B	73	6	5376	-0.60015	0.7258	1	0.979004
8	117768742	117802449	84294	UTP23	56	6	5376	-0.60055	0.72593	1	0.979004
18	74525149	74692688	7776	ZNF236	299	14	5376	-0.60079	0.72601	1	0.979004
12	101776894	101812192	400	ARL1	46	8	5376	-0.60081	0.72602	1	0.979004
7	27135803	27189805	3200	HOXA3	46	3	5373	-0.60086	0.72603	1	0.979004
12	4420359	4479194	57103	TIGAR	59	7	5376	-0.60117	0.72614	1	0.979004
7	100454950	100481076	7205	TRIP6	20	1	5376	-0.60128	0.72617	1	0.979004
17	26073792	26137555	4843	NOS2	141	19	5375	-0.60194	0.72639	1	0.979004
1	21122785	21513381	8672	EIF4G3	531	12	5369	-0.60194	0.72639	1	0.979004
2	27876338	27927847	22950	SLC4A1AP	18	4	5376	-0.60193	0.72639	1	0.979004
1	145428438	145452635	10628	TXNIP	4	1	5376	-0.60219	0.72648	1	0.979004
9	12683385	12720285	7306	TYRP1	85	6	5376	-0.60244	0.72656	1	0.979004
2	128125704	128156987	100506922	LOC100506922	68	8	5376	-0.60254	0.72659	1	0.979004
9	20331663	20632514	4300	MLLT3	175	16	5376	-0.60274	0.72666	1	0.979004
2	220074102	220104387	79065	ATG9A	22	2	5365	-0.60293	0.72672	1	0.979004
1	95275898	95370803	126969	SLC44A3	239	30	5376	-0.60307	0.72677	1	0.979004
1	41817328	41859263	100132074	FOXO6	84	17	5376	-0.60316	0.7268	1	0.979004
19	50442250	50474439	114132	SIGLEC11	26	2	5376	-0.60331	0.72685	1	0.979004
16	58273840	58327740	29070	CCDC113	183	12	5373	-0.60341	0.72688	1	0.979004
1	54509274	54575416	127428	TCEANC2	68	4	5376	-0.6038	0.72701	1	0.979004
15	90197598	90232648	5346	PLIN1	19	3	5376	-0.60382	0.72702	1	0.979004
5	76238680	76275299	1393	CRHBP	17	2	5376	-0.60394	0.72706	1	0.979004
14	94507268	94557558	57062	DDX24	81	6	5376	-0.604	0.72708	1	0.979004
10	104152374	104189691	5662	PSD	33	8	5372	-0.60425	0.72716	1	0.979004
4	87845758	88072206	4299	AFF1	425	28	5328	-0.60435	0.72719	1	0.979004
6	20524688	21242635	54901	CDKAL1	1927	70	5376	-0.6046	0.72728	1	0.979004
3	112313407	112369977	151887	CCDC80	68	10	5376	-0.60462	0.72728	1	0.979004
12	104840692	105165792	50515	CHST11	688	66	5373	-0.60491	0.72738	1	0.979004
6	44345251	44428161	988	CDC5L	64	6	5375	-0.60508	0.72744	1	0.979004
5	134896369	134924969	9547	CXCL14	30	4	5376	-0.60511	0.72745	1	0.979004
17	80049333	80180705	284001	CCDC57	274	2	5376	-0.60513	0.72746	1	0.979004
17	57287828	57363331	284161	GDPD1	19	2	5376	-0.60528	0.7275	1	0.979004
9	138545168	138572577	392399	LCN9	34	5	5376	-0.60526	0.7275	1	0.979004
14	94919058	94952670	327657	SERPINA9	127	17	5376	-0.60529	0.72751	1	0.979004
12	10841676	10886047	8531	YBX3	93	11	5376	-0.60535	0.72753	1	0.979004
11	110437759	110593912	57569	ARHGAP20	324	16	5376	-0.60556	0.7276	1	0.979004
19	4959123	5163609	23030	KDM4B	188	22	5376	-0.60562	0.72762	1	0.979004
14	24691633	24718448	51292	GMPR2	3	1	5376	-0.60634	0.72786	1	0.979004
3	101536834	101589869	64332	NFKBIZ	37	4	5376	-0.6066	0.72794	1	0.979004
14	65395870	65419623	2877	GPX2	68	8	5376	-0.60667	0.72796	1	0.979004
6	71367474	71581718	60682	SMAP1	316	10	5376	-0.6069	0.72804	1	0.979004
14	61734088	61758530	161291	TMEM30B	4	1	5376	-0.60689	0.72804	1	0.979004
7	72732155	72782646	8468	FKBP6	49	1	5376	-0.60722	0.72815	1	0.979004
11	64784880	64818044	29907	SNX15	25	3	5373	-0.6073	0.72817	1	0.979004
22	29698922	29721745	10633	RASL10A	18	4	5376	-0.60731	0.72818	1	0.979004
8	102688770	103147135	83988	NCALD	1044	57	5363	-0.6075	0.72824	1	0.979004
3	46233200	46259832	1230	CCR1	44	1	5376	-0.60754	0.72825	1	0.979004
11	64610206	64657181	10938	EHD1	53	4	5376	-0.60775	0.72832	1	0.979004
11	6330176	6351740	112464	PRKCDBP	27	5	5376	-0.60778	0.72833	1	0.979004
17	74720197	74743493	6427	SRSF2	3	1	5376	-0.60798	0.7284	1	0.979004
16	57906244	58015020	1258	CNGB1	114	19	5376	-0.60803	0.72842	1	0.979004
17	47768296	47795313	10237	SLC35B1	2	1	5376	-0.60814	0.72845	1	0.979004
10	92912769	93054088	84333	PCGF5	200	13	5376	-0.60832	0.72851	1	0.979004
1	45782545	45804347	84842	HPDL	4	2	5376	-0.60839	0.72854	1	0.979004
10	90414146	90448572	8513	LIPF	65	12	5376	-0.60849	0.72857	1	0.979004
6	42971841	42999036	116138	KLHDC3	35	3	5376	-0.60858	0.7286	1	0.979004
10	126297861	126442930	9679	FAM53B	186	17	5376	-0.60921	0.72881	1	0.979004
10	88799959	88864776	2746	GLUD1	76	5	5376	-0.60926	0.72882	1	0.979004
11	55408380	55429315	219431	OR4S2	1	1	5376	-0.60949	0.7289	1	0.979004
13	53267399	53323947	11061	LECT1	42	4	5376	-0.60981	0.72901	1	0.979004
15	71135578	71352436	54839	LRRC49	137	7	5376	-0.61043	0.72921	1	0.979004
12	69969206	70020595	10576	CCT2	123	14	5373	-0.61045	0.72922	1	0.979004
15	90763477	90818991	10519	CIB1	148	10	5376	-0.61067	0.72929	1	0.979004
17	76217391	76247068	283999	TMEM235	31	3	5376	-0.61076	0.72932	1	0.979004
9	37867572	37914350	92014	SLC25A51	52	5	5376	-0.61109	0.72943	1	0.979004
11	71154217	71222586	55191	NADSYN1	205	10	5376	-0.61179	0.72966	1	0.979004
12	55784313	55805251	403282	OR6C65	57	4	5376	-0.61214	0.72978	1	0.979004
1	2241719	2333190	79906	MORN1	80	11	5376	-0.61218	0.72979	1	0.979004
7	106799406	106852974	26959	HBP1	69	3	5376	-0.61222	0.7298	1	0.979004
1	76374558	76408116	127247	ASB17	113	13	5376	-0.61233	0.72984	1	0.979004
19	33675599	33709773	4037	LRP3	7	1	5376	-0.61241	0.72987	1	0.979004
16	84672131	84711187	79786	KLHL36	77	7	5376	-0.61246	0.72988	1	0.979004
17	72734751	72775499	9368	SLC9A3R1	6	1	5376	-0.6125	0.7299	1	0.979004
17	72756686	72782534	26151	NAT9	6	1	5376	-0.6125	0.7299	1	0.979004
12	109480380	109535831	84749	USP30	43	5	5376	-0.6125	0.7299	1	0.979004
5	141961743	142087635	2246	FGF1	84	6	5376	-0.61284	0.73001	1	0.979004
3	50345221	50370281	8692	HYAL2	5	1	5376	-0.61296	0.73005	1	0.979004
17	30168884	30196326	55352	COPRS	41	6	5376	-0.61307	0.73009	1	0.979004
11	60187062	60225265	64232	MS4A5	111	12	5314	-0.61323	0.73014	1	0.979004
9	26830683	26902826	79886	CAAP1	141	14	5376	-0.61325	0.73015	1	0.979004
14	20916012	20939637	90809	TMEM55B	21	2	5376	-0.61346	0.73021	1	0.979004
5	178440776	178471388	345462	ZNF879	92	6	5376	-0.61371	0.7303	1	0.979004
5	130967407	131142756	96459	FNIP1	188	8	5375	-0.61381	0.73033	1	0.979004
2	225324867	225460114	8452	CUL3	285	11	5375	-0.61401	0.7304	1	0.979004
7	94917669	94963884	5444	PON1	115	20	5374	-0.61416	0.73044	1	0.979004
1	33341688	33370247	3208	HPCA	10	2	5376	-0.6147	0.73062	1	0.979004
4	100807405	100877883	79982	DNAJB14	83	9	5376	-0.61494	0.7307	1	0.979004
14	24676057	24711576	4738	NEDD8	5	1	5376	-0.61524	0.7308	1	0.979004
10	95743746	96098149	51196	PLCE1	525	34	5369	-0.61524	0.7308	1	0.979004
5	141478324	141544008	80762	NDFIP1	208	14	5376	-0.61537	0.73084	1	0.979004
15	59269865	59399618	54778	RNF111	201	10	5353	-0.61538	0.73085	1	0.979004
9	35671990	35700583	7169	TPM2	47	9	5370	-0.61544	0.73087	1	0.979004
12	49480334	49514683	55716	LMBR1L	21	1	5376	-0.61548	0.73088	1	0.979004
4	100247649	100283917	126	ADH1C	195	9	5368	-0.61553	0.7309	1	0.979004
5	140767695	140902546	56101	PCDHGB5	261	21	5376	-0.61593	0.73103	1	0.979004
12	120095669	120129429	5564	PRKAB1	36	3	5370	-0.61621	0.73112	1	0.979004
19	58134535	58165409	10520	ZNF211	110	4	5375	-0.6165	0.73122	1	0.979004
2	17987786	18008367	343930	MSGN1	53	9	5376	-0.61676	0.7313	1	0.979004
10	71380003	71403355	219738	C10orf35	46	4	5376	-0.61704	0.7314	1	0.979004
11	2955660	3023607	4676	NAP1L4	182	14	5376	-0.61777	0.73164	1	0.979004
19	40257234	40286775	342900	LEUTX	59	7	5376	-0.61785	0.73166	1	0.979004
2	9535810	9573698	9270	ITGB1BP1	74	7	5376	-0.61834	0.73182	1	0.979004
5	79912045	79960800	1719	DHFR	228	8	5376	-0.61852	0.73188	1	0.979004
20	57593733	57617422	514	ATP5E	21	4	5376	-0.61855	0.73189	1	0.979004
5	149362686	149390730	81789	TIGD6	43	4	5376	-0.61864	0.73192	1	0.979004
15	34422875	34512297	79768	KATNBL1	221	12	5376	-0.61964	0.73225	1	0.979004
7	73635832	73678788	5982	RFC2	14	1	5376	-0.61966	0.73226	1	0.979004
20	62279163	62337606	51750	RTEL1	89	6	5376	-0.61987	0.73233	1	0.979004
12	129327985	129479513	144423	GLT1D1	161	22	5376	-0.62022	0.73244	1	0.979004
7	18116572	19049135	9734	HDAC9	1216	86	5374	-0.62052	0.73254	1	0.979004
5	132201071	132309354	27125	AFF4	158	9	5376	-0.62073	0.73261	1	0.979004
17	1723273	1812848	6117	RPA1	78	7	5376	-0.62106	0.73272	1	0.979004
17	46829593	46904469	284076	TTLL6	142	12	5376	-0.62122	0.73277	1	0.979004
12	3176521	3405730	10867	TSPAN9	527	44	5376	-0.62167	0.73292	1	0.979004
10	76982760	77005802	118881	COMTD1	47	8	5376	-0.62173	0.73294	1	0.979004
1	171144388	171191822	2327	FMO2	219	19	5376	-0.62202	0.73303	1	0.979004
1	201941766	201985275	6051	RNPEP	74	6	5373	-0.62199	0.73303	1	0.979004
19	46383281	46415862	339344	MYPOP	7	1	5376	-0.62209	0.73306	1	0.979004
10	76844190	76878976	51207	DUSP13	76	10	5376	-0.62215	0.73308	1	0.979004
2	236392733	237050444	116987	AGAP1	758	43	5376	-0.6222	0.73309	1	0.979004
6	24116414	24157757	140767	NRSN1	97	17	5376	-0.62222	0.7331	1	0.979004
22	30717977	30762931	10291	SF3A1	102	9	5376	-0.62246	0.73318	1	0.979004
16	22009462	22178287	146177	VWA3A	57	5	5376	-0.6226	0.73323	1	0.979004
11	60859930	60905324	921	CD5	44	5	5376	-0.62275	0.73327	1	0.979004
22	24098021	24120141	400916	CHCHD10	1	1	5376	-0.62282	0.7333	1	0.979004
7	151243200	151584316	51422	PRKAG2	418	27	5376	-0.62298	0.73335	1	0.979004
11	24508516	25114186	338645	LUZP2	1798	59	5376	-0.62309	0.73339	1	0.979004
15	74912899	74998386	80153	EDC3	38	5	5376	-0.62312	0.7334	1	0.979004
17	7352685	7397568	57659	ZBTB4	106	7	5376	-0.62316	0.73341	1	0.979004
19	52288411	52339334	2359	FPR3	144	14	5376	-0.62329	0.73345	1	0.979004
6	64271917	64303493	7803	PTP4A1	22	2	5376	-0.62347	0.73351	1	0.979004
5	78355547	78395897	23743	BHMT2	103	10	5361	-0.62393	0.73366	1	0.979004
3	149672691	149698741	5217	PFN2	46	9	5376	-0.62414	0.73373	1	0.979004
4	186070815	186135182	57587	CFAP97	49	3	5376	-0.62412	0.73373	1	0.979004
17	7610631	7747058	146754	DNAH2	47	5	5376	-0.6245	0.73385	1	0.979004
10	120423679	120524758	143384	CACUL1	236	18	5375	-0.62457	0.73387	1	0.979004
16	4774289	4809397	146562	C16orf71	67	2	5376	-0.62469	0.73391	1	0.979004
7	149118454	149168053	27153	ZNF777	26	2	5376	-0.62481	0.73395	1	0.979004
16	81077102	81120872	123775	C16orf46	135	2	5376	-0.6251	0.73405	1	0.979004
11	18249780	18280221	6289	SAA2	24	5	5376	-0.62518	0.73407	1	0.979004
10	310130	745621	22982	DIP2C	363	26	5373	-0.62517	0.73407	1	0.979004
1	36680017	36780958	9967	THRAP3	41	1	5376	-0.62525	0.7341	1	0.979004
5	60618100	60851999	57688	ZSWIM6	246	15	5365	-0.62556	0.7342	1	0.979004
18	34813003	35156000	56853	CELF4	499	56	5372	-0.62566	0.73423	1	0.979004
3	133309449	133390762	11073	TOPBP1	152	8	5376	-0.62632	0.73445	1	0.979004
11	7950123	7971067	26496	OR10A3	75	9	5376	-0.62669	0.73457	1	0.979004
12	53190327	53217900	3851	KRT4	90	15	5376	-0.62681	0.73461	1	0.979004
11	67221819	67246748	80194	TMEM134	12	1	5376	-0.62682	0.73461	1	0.979004
12	6299482	6357437	928	CD9	34	3	5376	-0.627	0.73467	1	0.979004
11	93201638	93286546	56935	SMCO4	193	17	5376	-0.62707	0.73469	1	0.979004
11	62549597	62582964	10482	NXF1	29	3	5376	-0.6271	0.7347	1	0.979004
15	90798895	90825443	51335	NGRN	36	4	5376	-0.62714	0.73472	1	0.979004
17	41914145	41950997	146894	CD300LG	40	2	5373	-0.62749	0.73483	1	0.979004
2	118663054	118781739	54520	CCDC93	356	18	5376	-0.62757	0.73486	1	0.979004
5	140772520	140902546	56107	PCDHGA9	253	21	5376	-0.62784	0.73495	1	0.979004
10	98114363	98283683	7093	TLL2	402	36	5375	-0.62832	0.7351	1	0.979004
6	97580037	97741126	253714	MMS22L	215	10	5376	-0.62831	0.7351	1	0.979004
11	46289189	46352972	90993	CREB3L1	36	5	5376	-0.62846	0.73515	1	0.979004
16	55503081	55550586	4313	MMP2	111	11	5363	-0.62856	0.73518	1	0.979004
5	9619109	9640463	50834	TAS2R1	12	3	5376	-0.62864	0.73521	1	0.979004
11	108525816	108821650	1662	DDX10	355	12	5376	-0.62881	0.73526	1	0.979004
5	98847964	98870170	100652833	LOC100652833	44	7	5374	-0.62905	0.73534	1	0.979004
12	111041832	111096935	79600	TCTN1	28	4	5376	-0.62925	0.73541	1	0.979004
3	112524556	112574797	344807	CD200R1L	203	22	5376	-0.62938	0.73545	1	0.979004
1	53698036	53803821	7804	LRP8	73	6	5376	-0.6297	0.73556	1	0.979004
17	78000431	78084412	55036	CCDC40	172	14	5376	-0.62981	0.73559	1	0.979004
11	5312244	5333176	79339	OR51B4	62	11	5375	-0.62989	0.73562	1	0.979004
4	106806588	106902828	255743	NPNT	130	6	5376	-0.6299	0.73562	1	0.979004
13	78261989	78348377	122060	SLAIN1	151	16	5288	-0.62994	0.73563	1	0.979004
2	25441421	25575459	1788	DNMT3A	116	19	5376	-0.63011	0.73569	1	0.979004
14	67817034	67863233	1965	EIF2S1	66	5	5360	-0.63078	0.73591	1	0.979004
1	32635293	32673886	200081	TXLNA	10	1	5376	-0.63079	0.73591	1	0.979004
6	50001288	50026364	245915	DEFB112	20	2	5376	-0.63107	0.736	1	0.979004
14	104012881	104039151	9529	BAG5	40	4	5376	-0.63115	0.73603	1	0.979004
6	44237248	44275458	202500	TCTE1	88	7	5376	-0.63116	0.73603	1	0.979004
17	34381643	34408841	6362	CCL18	32	4	5376	-0.6313	0.73608	1	0.979004
16	53393274	53415041	643802	LOC643802	26	3	5376	-0.63142	0.73612	1	0.979004
6	42979385	43007337	88745	RRP36	32	3	5376	-0.63173	0.73622	1	0.979004
12	54338714	54360350	3228	HOXC12	21	2	5376	-0.6318	0.73624	1	0.979004
3	23226561	23256268	100505877	UBE2E2-AS1	79	13	5376	-0.63179	0.73624	1	0.979004
12	59979821	60193636	9194	SLC16A7	434	19	5375	-0.6322	0.73637	1	0.979004
20	62361211	62385403	56731	SLC2A4RG	52	5	5376	-0.63227	0.73639	1	0.979004
8	143682405	143705833	23237	ARC	52	5	5376	-0.6323	0.7364	1	0.979004
20	3791171	3815954	55317	AP5S1	15	3	5376	-0.63229	0.7364	1	0.979004
11	32102477	32137272	5954	RCN1	79	7	5376	-0.63253	0.73648	1	0.979004
12	52271745	52295505	341405	ANKRD33	16	4	5376	-0.63293	0.73661	1	0.979004
8	146145744	146186274	7564	ZNF16	30	1	5376	-0.633	0.73663	1	0.979004
1	152805330	152826459	448835	LCE6A	3	1	5329	-0.63304	0.73665	1	0.979004
1	89587434	89651723	388646	GBP7	97	7	5376	-0.63323	0.73671	1	0.979004
9	33807162	33930401	54926	UBE2R2	253	12	5375	-0.63332	0.73674	1	0.979004
5	110821731	110858234	134429	STARD4	22	4	5376	-0.63339	0.73676	1	0.979004
19	46488719	46531874	729440	CCDC61	40	1	5376	-0.63345	0.73678	1	0.979004
9	35648872	35685863	84904	ARHGEF39	86	9	5376	-0.63356	0.73682	1	0.979004
15	43815660	43892451	9677	PPIP5K1	41	4	5376	-0.63369	0.73686	1	0.979004
2	27795836	27856082	84450	ZNF512	95	8	5324	-0.63371	0.73686	1	0.979004
11	3012152	3088681	833	CARS	152	10	5376	-0.63422	0.73703	1	0.979004
7	150862785	150894919	136371	ASB10	29	3	5376	-0.6342	0.73703	1	0.979004
12	123001796	123120947	9735	KNTC1	158	11	5376	-0.63437	0.73708	1	0.979004
7	34958491	35087653	23333	DPY19L1	278	7	5376	-0.63445	0.73711	1	0.979004
12	70122466	70226984	117177	RAB3IP	260	16	5373	-0.63459	0.73715	1	0.979004
10	127575108	127708161	92565	FANK1	212	10	5376	-0.63494	0.73727	1	0.979004
14	68133517	68172510	51109	RDH11	67	8	5374	-0.6352	0.73735	1	0.979004
20	48730274	48780335	387521	TMEM189	87	6	5376	-0.63533	0.73739	1	0.979004
17	39539976	39563844	3881	KRT31	27	4	5376	-0.63534	0.7374	1	0.979004
6	84252604	84429127	9892	SNAP91	248	17	5376	-0.63535	0.7374	1	0.979004
5	143527723	143560278	81555	YIPF5	82	7	5376	-0.63537	0.7374	1	0.979004
5	156445989	156496130	26762	HAVCR1	118	13	5332	-0.63539	0.73741	1	0.979004
7	12716452	12740559	10124	ARL4A	17	4	5376	-0.63563	0.73749	1	0.979004
6	130455447	130696570	154075	SAMD3	828	27	5376	-0.636	0.73761	1	0.979004
5	139165406	139234051	84249	PSD2	16	2	5376	-0.63621	0.73768	1	0.979004
2	179380716	179682150	7273	TTN	373	20	5323	-0.63644	0.73776	1	0.979004
17	76200277	76231716	332	BIRC5	47	3	5376	-0.63659	0.7378	1	0.979004
19	2890896	2928641	126295	ZNF57	92	3	5376	-0.63659	0.7378	1	0.979004
12	110210892	110281212	59341	TRPV4	72	13	5369	-0.63661	0.73781	1	0.979004
21	30290466	30375277	26046	LTN1	139	15	5376	-0.63699	0.73793	1	0.979004
12	133488019	133542908	100289635	ZNF605	10	1	5376	-0.63723	0.73801	1	0.979004
9	136197751	136225011	6837	MED22	7	1	5376	-0.6374	0.73807	1	0.979004
5	177621508	177648184	3182	HNRNPAB	15	3	5376	-0.6376	0.73813	1	0.979004
3	9012275	9301369	9901	SRGAP3	528	60	5376	-0.63799	0.73826	1	0.979004
17	48702205	48779063	8714	ABCC3	49	11	5376	-0.63867	0.73848	1	0.979004
9	139367947	139390519	158055	C9orf163	37	4	5067	-0.63885	0.73854	1	0.979004
17	60009966	60152643	9969	MED13	39	1	5376	-0.63899	0.73858	1	0.979004
8	91793921	91981630	64168	NECAB1	303	10	5374	-0.63944	0.73873	1	0.979004
18	44487565	44638614	83473	KATNAL2	338	17	5373	-0.63961	0.73879	1	0.979004
12	15024115	15048853	4256	MGP	34	1	5376	-0.6397	0.73882	1	0.979004
14	23832018	23855612	64806	IL25	35	6	5376	-0.63976	0.73884	1	0.979004
19	1093936	1116787	2879	GPX4	17	1	5376	-0.64019	0.73897	1	0.979004
2	96506914	96668068	400986	ANKRD36C	101	3	5376	-0.64024	0.73899	1	0.979004
22	30466453	30583064	150280	HORMAD2	199	17	5376	-0.64032	0.73902	1	0.979004
3	170167342	170313863	57709	SLC7A14	229	27	5376	-0.64034	0.73903	1	0.979004
19	4294591	4333843	79187	FSD1	3	1	5376	-0.64036	0.73903	1	0.979004
1	226322380	226384423	64746	ACBD3	83	8	5374	-0.64045	0.73906	1	0.979004
3	69014363	69073112	285203	EOGT	132	13	5376	-0.64059	0.7391	1	0.979004
8	124854227	125142412	654463	FER1L6	407	23	5376	-0.6407	0.73914	1	0.979004
16	22009456	22105975	730094	C16orf52	34	3	5376	-0.64074	0.73915	1	0.979004
2	190516125	190545557	54529	ASNSD1	45	6	5376	-0.64079	0.73917	1	0.979004
1	1971909	2126834	5590	PRKCZ	95	4	5376	-0.64088	0.7392	1	0.979004
10	108323421	108934466	114815	SORCS1	1037	59	5363	-0.64094	0.73922	1	0.979004
6	33752449	33781793	4295	MLN	91	11	5376	-0.64098	0.73923	1	0.979004
2	27789389	27815589	84226	C2orf16	31	5	5328	-0.64118	0.7393	1	0.979004
2	220405450	220446357	23363	OBSL1	51	6	5376	-0.64153	0.73941	1	0.979004
15	40081223	40223093	11245	GPR176	158	16	5373	-0.64171	0.73947	1	0.979004
19	39282311	39313740	3960	LGALS4	32	2	5376	-0.64192	0.73954	1	0.979004
12	72223487	72330629	64786	TBC1D15	178	12	5376	-0.6422	0.73963	1	0.979004
19	45991731	46015768	147699	PPM1N	6	1	5376	-0.6422	0.73963	1	0.979004
10	842854	987645	23185	LARP4B	241	11	5366	-0.64228	0.73965	1	0.979004
5	140733729	140902546	56110	PCDHGA5	326	23	5376	-0.64251	0.73973	1	0.979004
3	184418155	184439836	64110	MAGEF1	3	1	5376	-0.64274	0.7398	1	0.979004
6	163138164	163746524	135138	PACRG	1318	85	5376	-0.6428	0.73982	1	0.979004
16	410776	441950	58986	TMEM8A	6	2	5376	-0.64284	0.73983	1	0.979004
7	43788272	43856941	644	BLVRA	114	10	5376	-0.64325	0.73997	1	0.979004
12	30852486	30917448	65981	CAPRIN2	142	12	5376	-0.64328	0.73998	1	0.979004
3	184519925	184780402	23355	VPS8	322	13	5370	-0.64332	0.73999	1	0.979004
3	88377565	88526299	100506944	LOC100506944	372	16	5376	-0.64332	0.73999	1	0.979004
2	26521041	26579685	165082	ADGRF3	85	13	5364	-0.64358	0.74008	1	0.979004
3	133454977	133507850	7018	TF	147	15	5376	-0.64361	0.74009	1	0.979004
18	61627263	61666608	5271	SERPINB8	34	4	5376	-0.64376	0.74013	1	0.979004
2	238385053	238473961	79083	MLPH	227	8	5376	-0.64374	0.74013	1	0.979004
19	8120286	8224730	84467	FBN3	128	15	5376	-0.64383	0.74016	1	0.979004
11	104854967	104903895	838	CASP5	127	11	5376	-0.64405	0.74023	1	0.979004
15	43514793	43569055	9333	TGM5	60	4	5373	-0.64428	0.7403	1	0.979004
4	113729239	114314896	287	ANK2	1052	73	5376	-0.64438	0.74034	1	0.979004
2	95953072	96061825	30818	KCNIP3	49	2	5376	-0.6452	0.7406	1	0.979004
6	35426178	35448558	4736	RPL10A	52	7	5357	-0.6455	0.7407	1	0.979004
5	122100691	122180234	6643	SNX2	248	19	5345	-0.6455	0.7407	1	0.979004
15	98970391	99067611	283777	FAM169B	156	12	5376	-0.6455	0.7407	1	0.979004
11	178101	204575	147199	SCGB1C1	12	3	5376	-0.64552	0.74071	1	0.979004
11	18467374	18511814	160287	LDHAL6A	39	5	5376	-0.64567	0.74075	1	0.979004
9	5880895	5919822	2315	MLANA	58	7	5376	-0.64606	0.74088	1	0.979004
17	39971334	40002523	115024	NT5C3B	77	4	5376	-0.64605	0.74088	1	0.979004
14	68276496	69159889	5890	RAD51B	1346	68	5374	-0.64651	0.74102	1	0.979004
4	70906159	70934559	3346	HTN1	72	8	5361	-0.64678	0.74111	1	0.979004
2	167734997	168126263	129446	XIRP2	1139	29	5363	-0.64687	0.74114	1	0.979004
1	111649954	111692838	128338	DRAM2	80	8	5376	-0.64715	0.74123	1	0.979004
20	23598534	23628685	1471	CST3	94	4	5376	-0.6473	0.74128	1	0.979004
5	138195079	138221057	26045	LRRTM2	24	1	5376	-0.64806	0.74153	1	0.979004
6	2877499	2913546	5272	SERPINB9	24	1	5376	-0.6481	0.74154	1	0.979004
12	16054186	16200315	51071	DERA	73	6	5376	-0.64827	0.74159	1	0.979004
3	23976751	24032109	9975	NR1D2	147	12	5376	-0.64838	0.74163	1	0.979004
1	32656202	32680991	79140	CCDC28B	13	1	5376	-0.64839	0.74163	1	0.979004
10	63412709	63536524	219621	C10orf107	365	22	5315	-0.6484	0.74164	1	0.979004
12	78214685	78616790	89795	NAV3	929	58	5376	-0.64862	0.74171	1	0.979004
11	49963943	49984971	283092	OR4C13	64	7	5376	-0.64903	0.74184	1	0.979004
11	58024264	58045732	81341	OR10W1	87	7	5347	-0.64922	0.7419	1	0.979004
11	63668693	63694407	283248	RCOR2	13	1	5376	-0.64943	0.74197	1	0.979004
3	127760402	127800526	29927	SEC61A1	90	3	5376	-0.64956	0.74201	1	0.979004
19	4314040	4352783	55620	STAP2	4	1	5376	-0.64975	0.74207	1	0.979004
7	17328276	17395775	196	AHR	38	6	5376	-0.6498	0.74209	1	0.979004
20	34349923	34548292	51230	PHF20	409	11	5376	-0.64989	0.74212	1	0.979004
2	128004866	128061752	2071	ERCC3	93	11	5376	-0.65034	0.74226	1	0.979004
11	65544505	65574690	5017	OVOL1	69	11	5376	-0.65061	0.74235	1	0.979004
17	45898993	45925079	90506	LRRC46	57	7	5374	-0.65067	0.74237	1	0.979004
17	26790664	26834799	9058	SLC13A2	56	4	5376	-0.65092	0.74245	1	0.979004
12	81461797	81660538	79611	ACSS3	557	22	5366	-0.65096	0.74246	1	0.979004
2	95821165	95860065	7549	ZNF2	10	1	5376	-0.6512	0.74254	1	0.979004
20	3016675	3038896	64949	MRPS26	39	6	5376	-0.65165	0.74269	1	0.979004
6	46957116	47020082	266977	ADGRF1	97	13	5376	-0.6522	0.74286	1	0.979004
7	80077987	80151242	346562	GNAT3	57	6	5376	-0.65222	0.74287	1	0.979004
14	21204099	21226539	10876	EDDM3A	103	15	5376	-0.65236	0.74292	1	0.979004
3	128796412	128850993	339122	RAB43	18	1	5287	-0.6525	0.74296	1	0.979004
4	117994710	118016736	133022	TRAM1L1	38	6	5376	-0.6526	0.74299	1	0.979004
6	168366604	168387619	100128124	HGC6.3	7	2	5356	-0.65274	0.74304	1	0.979004
12	48225320	48308814	7421	VDR	87	12	5376	-0.65277	0.74305	1	0.979004
3	19978572	20036667	5868	RAB5A	180	17	5376	-0.65293	0.7431	1	0.979004
12	56800157	56853200	8914	TIMELESS	67	3	5376	-0.65306	0.74314	1	0.979004
10	118370465	118414654	5408	PNLIPRP2	121	13	5376	-0.65319	0.74318	1	0.979004
11	65333509	65370121	254102	EHBP1L1	31	3	5376	-0.65337	0.74324	1	0.979004
14	77721834	77747655	58157	NGB	59	11	5336	-0.65389	0.74341	1	0.979004
12	51363566	51432118	4891	SLC11A2	169	12	5376	-0.65392	0.74342	1	0.979004
16	84168865	84221524	123872	DNAAF1	106	11	5376	-0.65407	0.74347	1	0.979004
1	192971496	193039237	51377	UCHL5	35	4	5376	-0.65418	0.7435	1	0.979004
4	106957233	107247861	93627	TBCK	478	13	5374	-0.65417	0.7435	1	0.979004
4	53599684	53627807	100288413	ERVMER34-1	39	1	5376	-0.65433	0.74355	1	0.979004
8	125541343	125590751	4715	NDUFB9	134	14	5376	-0.65442	0.74358	1	0.979004
11	67240505	67268579	9049	AIP	10	1	5376	-0.65454	0.74362	1	0.979004
4	75164187	75192520	255324	EPGN	9	2	5376	-0.65465	0.74365	1	0.979004
2	159303476	159547941	8502	PKP4	590	18	5365	-0.65466	0.74366	1	0.979004
15	69060874	69123261	8125	ANP32A	19	3	5376	-0.65476	0.74369	1	0.979004
5	179650594	179729071	5601	MAPK9	136	15	5366	-0.65479	0.7437	1	0.979004
17	46688518	46713835	3219	HOXB9	12	2	5376	-0.65532	0.74387	1	0.979004
6	154716433	154841753	154043	CNKSR3	280	32	5375	-0.65544	0.74391	1	0.979004
8	145733349	145760562	9684	LRRC14	9	1	5376	-0.65565	0.74398	1	0.979004
17	32677347	32700252	6346	CCL1	54	6	5376	-0.65572	0.744	1	0.979004
18	77784346	77820652	79863	RBFA	137	12	5363	-0.65579	0.74402	1	0.979004
5	76362532	76393030	84327	ZBED3	20	4	5376	-0.65587	0.74405	1	0.979004
17	47666246	47765525	8405	SPOP	18	3	5376	-0.6559	0.74406	1	0.979004
5	132147833	132176655	134549	SHROOM1	9	3	5376	-0.65594	0.74407	1	0.979004
21	45960240	45981388	386679	KRTAP10-2	1	1	5376	-0.65604	0.7441	1	0.979004
19	56136361	56164836	51157	ZNF580	18	3	5376	-0.65618	0.74414	1	0.979004
1	202092532	202123871	127829	ARL8A	21	5	5376	-0.65627	0.74417	1	0.979004
19	36815355	36880126	57677	ZFP14	27	1	5376	-0.65638	0.74421	1	0.979004
3	158777041	159625155	100505385	IQCJ-SCHIP1	1182	53	5376	-0.6566	0.74428	1	0.979004
22	50237497	50293726	9889	ZBED4	148	6	5376	-0.65682	0.74435	1	0.979004
22	29894156	29959749	8563	THOC5	130	8	5375	-0.65718	0.74447	1	0.979004
1	50896935	51435936	11124	FAF1	471	15	5371	-0.6572	0.74448	1	0.979004
19	11698235	11739974	199692	ZNF627	78	3	5376	-0.65737	0.74453	1	0.979004
6	25744927	25791403	10050	SLC17A4	149	15	5361	-0.6577	0.74463	1	0.979004
14	65371079	65420635	91612	CHURC1	159	9	5376	-0.65771	0.74464	1	0.979004
5	171742185	171891527	285590	SH3PXD2B	435	24	5367	-0.65779	0.74466	1	0.979004
12	80157343	80339235	4659	PPP1R12A	139	5	5375	-0.65782	0.74467	1	0.979004
17	55928604	56042684	404093	CUEDC1	50	5	5376	-0.65801	0.74473	1	0.979004
21	45967906	45988643	386682	KRTAP10-3	4	1	5376	-0.65824	0.74481	1	0.979004
2	189829099	189887472	1281	COL3A1	82	11	5356	-0.6584	0.74486	1	0.979004
3	38485790	38544633	93	ACVR2B	80	4	5376	-0.65852	0.7449	1	0.979004
14	64140934	64204756	81537	SGPP1	13	1	5376	-0.65853	0.7449	1	0.979004
1	55522032	55691039	23358	USP24	228	11	5376	-0.65861	0.74493	1	0.979004
16	58181811	58241782	1459	CSNK2A2	137	10	5375	-0.65866	0.74494	1	0.979004
19	31755851	31850190	57616	TSHZ3	49	8	5376	-0.6588	0.74499	1	0.979004
9	80901991	80955009	29968	PSAT1	161	19	5376	-0.65887	0.74501	1	0.979004
11	64057863	64082239	25858	TEX40	14	4	5371	-0.65895	0.74504	1	0.979004
19	37987323	38044239	390927	ZNF793	45	7	5376	-0.65896	0.74504	1	0.979004
17	46610017	46632393	3212	HOXB2	30	3	5376	-0.659	0.74505	1	0.979004
12	70626774	70758773	4848	CNOT2	348	19	5368	-0.659	0.74505	1	0.979004
2	10186926	10230538	192668	CYS1	116	16	5376	-0.65902	0.74506	1	0.979004
15	100501643	100892183	170691	ADAMTS17	814	61	5371	-0.65915	0.7451	1	0.979004
9	74719511	74877140	9615	GDA	384	23	5376	-0.65929	0.74515	1	0.979004
4	101306498	101449250	51705	EMCN	348	20	5376	-0.65938	0.74518	1	0.979004
2	241055980	241085764	150678	MYEOV2	40	5	5376	-0.65957	0.74523	1	0.979004
2	70303972	70326335	5093	PCBP1	29	2	5376	-0.65991	0.74534	1	0.979004
19	10060237	10131147	50509	COL5A3	6	2	5376	-0.65991	0.74534	1	0.979004
8	119954527	120129207	10584	COLEC10	656	22	5376	-0.66026	0.74546	1	0.979004
3	113455866	113540905	523	ATP6V1A	72	1	5376	-0.66032	0.74548	1	0.979004
1	32661236	32684288	55721	IQCC	11	1	5376	-0.66047	0.74552	1	0.979004
5	10431974	10475138	83853	ROPN1L	48	2	5376	-0.66053	0.74554	1	0.979004
9	91233250	91277075	286238	LOC286238	83	8	5376	-0.66068	0.74559	1	0.979004
1	169327122	169375782	8548	BLZF1	137	13	5373	-0.66072	0.7456	1	0.979004
11	60153487	60195229	84689	MS4A14	105	9	5296	-0.66077	0.74562	1	0.979004
19	15454332	15500638	10270	AKAP8	17	1	5376	-0.66082	0.74563	1	0.979004
2	111993803	112016256	101927260	LOC101927260	6	2	5376	-0.6608	0.74563	1	0.979004
2	158582958	158742374	90	ACVR1	37	2	5376	-0.6609	0.74566	1	0.979004
16	125800	198697	8131	NPRL3	33	4	5376	-0.66108	0.74572	1	0.979004
6	35985412	36089013	1432	MAPK14	182	12	5374	-0.66117	0.74575	1	0.979004
16	28260041	28345170	388228	SBK1	24	3	5376	-0.66121	0.74576	1	0.979004
14	59915698	59961281	112849	L3HYPDH	115	10	5376	-0.66125	0.74577	1	0.979004
19	4333524	4370083	84954	MPND	2	1	5376	-0.66146	0.74584	1	0.979004
5	39274377	39374655	735	C9	177	17	5376	-0.66178	0.74594	1	0.979004
5	138713257	138735605	51237	MZB1	17	2	5376	-0.66184	0.74596	1	0.979004
15	25058794	25233730	6638	SNRPN	159	17	5376	-0.66208	0.74604	1	0.979004
3	56644160	56727270	23272	FAM208A	255	12	5375	-0.66244	0.74615	1	0.979004
18	30242634	30363815	57565	KLHL14	197	6	5376	-0.66254	0.74619	1	0.979004
2	228326853	228435938	3267	AGFG1	256	13	5376	-0.66281	0.74627	1	0.979004
1	159494868	159515797	127385	OR10J5	56	7	5376	-0.66305	0.74635	1	0.979004
16	22347257	22395938	1039	CDR2	1	1	5376	-0.6632	0.7464	1	0.979004
6	18118542	18165374	7172	TPMT	150	16	5376	-0.66379	0.74659	1	0.979004
11	48500345	48521274	403253	OR4A47	55	7	5376	-0.6638	0.74659	1	0.979004
6	84823960	84947386	22832	CEP162	82	3	5376	-0.664	0.74665	1	0.979004
19	33077907	33176102	84079	ANKRD27	374	13	5375	-0.66398	0.74665	1	0.979004
2	198308231	198349851	80219	COQ10B	31	3	5376	-0.66421	0.74672	1	0.979004
10	98054085	98108321	1791	DNTT	140	8	5376	-0.66441	0.74679	1	0.979004
1	94984732	95017413	2152	F3	16	2	5376	-0.66515	0.74702	1	0.979004
21	45989564	46010481	386680	KRTAP10-5	34	3	5376	-0.66518	0.74703	1	0.979004
8	42022236	42075242	5327	PLAT	49	6	5376	-0.66543	0.74711	1	0.979004
17	77694882	77726021	339221	ENPP7	2	1	5376	-0.66545	0.74712	1	0.979004
10	61486748	61523203	100507027	MRLN	58	5	5376	-0.66548	0.74713	1	0.979004
21	37432285	37455462	873	CBR1	73	11	5376	-0.66554	0.74715	1	0.979004
12	121827886	121872155	80196	RNF34	90	4	5376	-0.66563	0.74718	1	0.979004
4	140212621	140321935	80155	NAA15	148	7	5376	-0.66587	0.74725	1	0.979004
17	40824632	40862011	8506	CNTNAP1	18	2	5376	-0.66613	0.74734	1	0.979004
6	34835555	34865908	6882	TAF11	65	8	5376	-0.66617	0.74735	1	0.979004
2	144692502	145122578	79712	GTDC1	188	15	5346	-0.66623	0.74737	1	0.979004
1	17383256	17455948	11240	PADI2	213	11	5376	-0.66631	0.74739	1	0.979004
5	6427460	6506834	134111	UBE2QL1	94	15	5374	-0.66648	0.74745	1	0.979004
14	81927891	82010205	6400	SEL1L	35	4	5376	-0.6665	0.74746	1	0.979004
4	25304396	25384190	29063	ZCCHC4	211	18	5376	-0.66658	0.74748	1	0.979004
2	86431116	86575206	65055	REEP1	410	16	5373	-0.66658	0.74748	1	0.979004
1	151161021	151232007	8394	PIP5K1A	32	1	5376	-0.66662	0.74749	1	0.979004
12	49362236	49386396	7471	WNT1	13	3	5376	-0.66663	0.7475	1	0.979004
14	23839942	23888836	4624	MYH6	36	6	5376	-0.66667	0.74751	1	0.979004
7	73432119	73494237	2006	ELN	49	4	5371	-0.66674	0.74753	1	0.979004
12	4467393	4498894	8074	FGF23	21	5	5329	-0.66729	0.74771	1	0.979004
3	3181317	3231401	51185	CRBN	126	12	5376	-0.66732	0.74772	1	0.979004
5	39361776	39435335	1601	DAB2	160	14	5376	-0.66748	0.74777	1	0.979004
11	67748575	67781593	81622	UNC93B1	24	2	5376	-0.66765	0.74782	1	0.979004
11	7100165	7122379	27288	RBMXL2	87	10	5361	-0.66805	0.74795	1	0.979004
12	46741971	46776645	54407	SLC38A2	38	5	5376	-0.6681	0.74796	1	0.979004
18	77613668	77669816	26251	KCNG2	61	4	5376	-0.66828	0.74802	1	0.979004
5	68700939	68748701	153562	MARVELD2	57	3	5376	-0.66857	0.74811	1	0.979004
10	7820093	7859764	509	ATP5C1	104	9	5372	-0.66865	0.74814	1	0.979004
6	107463761	107790779	57107	PDSS2	543	31	5375	-0.66924	0.74833	1	0.979004
13	111757624	111968081	8874	ARHGEF7	454	38	5373	-0.6699	0.74854	1	0.979004
22	50976462	50999452	113730	KLHDC7B	21	1	5216	-0.66994	0.74855	1	0.979004
17	7360504	7396383	643664	SLC35G6	88	6	5376	-0.67006	0.74859	1	0.979004
17	73612925	73673270	9400	RECQL5	59	3	5376	-0.67019	0.74863	1	0.979004
13	21936710	22043508	253832	ZDHHC20	200	12	5376	-0.67017	0.74863	1	0.979004
7	91492021	91520016	7978	MTERF1	35	3	5376	-0.67032	0.74867	1	0.979004
19	7981603	8018708	10469	TIMM44	3	1	5376	-0.67059	0.74876	1	0.979004
19	12232165	12261222	7568	ZNF20	27	2	5376	-0.67063	0.74877	1	0.979004
4	164382245	164405047	84076	TKTL2	38	7	5376	-0.67062	0.74877	1	0.979004
14	65867310	66220839	2530	FUT8	624	21	5351	-0.67101	0.74889	1	0.979004
1	110152435	110184677	271	AMPD2	6	2	5376	-0.67104	0.7489	1	0.979004
7	91560181	91749987	10142	AKAP9	259	3	5376	-0.6711	0.74892	1	0.979004
12	82742276	82883018	84190	METTL25	239	7	5333	-0.67114	0.74894	1	0.979004
16	89793959	89893066	2175	FANCA	260	7	5376	-0.67178	0.74914	1	0.979004
11	62027630	62050628	4250	SCGB2A2	55	6	5376	-0.67222	0.74928	1	0.979004
19	46000688	46040247	7408	VASP	9	1	5376	-0.67228	0.7493	1	0.979004
14	23732844	23772862	57594	HOMEZ	19	4	5376	-0.67263	0.74941	1	0.979004
11	125024559	125313285	63876	PKNOX2	447	38	5374	-0.67278	0.74946	1	0.979004
7	116154839	116211239	857	CAV1	121	12	5376	-0.67281	0.74947	1	0.979004
1	159886829	159925386	57549	IGSF9	24	5	5376	-0.67312	0.74956	1	0.979004
1	202290785	202321094	29089	UBE2T	23	3	5376	-0.67326	0.74961	1	0.979004
20	60780017	60805323	11255	HRH3	2	1	5376	-0.67364	0.74973	1	0.979004
18	52375097	52572747	5874	RAB27B	497	24	5376	-0.67371	0.74975	1	0.979004
8	132906356	133035889	23167	EFR3A	291	14	5314	-0.67405	0.74986	1	0.979004
20	30397115	30432500	85366	MYLK2	60	4	5376	-0.67473	0.75008	1	0.979004
20	31280493	31341814	149951	COMMD7	107	5	5376	-0.6748	0.7501	1	0.979004
17	34832471	34865154	9326	ZNHIT3	15	3	5376	-0.67498	0.75015	1	0.979004
7	151028785	151085547	51667	NUB1	42	5	5376	-0.67507	0.75018	1	0.979004
1	161622905	161658444	2213	FCGR2B	8	1	5376	-0.67507	0.75019	1	0.979004
19	54789854	54814625	11026	LILRA3	10	1	5376	-0.67554	0.75033	1	0.979004
12	6847158	6872721	8079	MLF2	45	4	5376	-0.67568	0.75038	1	0.979004
10	52549169	52655435	29974	A1CF	104	12	5376	-0.67595	0.75046	1	0.979004
6	25642429	25712011	10590	SCGN	205	26	5373	-0.67604	0.75049	1	0.979004
3	12571280	12596963	100129480	MKRN2OS	54	5	5376	-0.67616	0.75053	1	0.979004
17	44097282	44312740	284058	KANSL1	733	2	5376	-0.67619	0.75054	1	0.979004
17	7377698	7427935	5430	POLR2A	152	8	5376	-0.67629	0.75057	1	0.979004
6	111971535	112204655	2534	FYN	481	28	5375	-0.6764	0.75061	1	0.979004
2	155545093	155724864	3760	KCNJ3	198	20	5370	-0.67683	0.75074	1	0.979004
7	72716532	72752085	135892	TRIM50	12	1	5376	-0.67693	0.75078	1	0.979004
11	68648744	68681303	219927	MRPL21	56	5	5376	-0.6772	0.75086	1	0.979004
6	105374874	105541207	389421	LIN28B	134	12	5376	-0.67728	0.75088	1	0.979004
19	58729960	58798923	27300	ZNF544	172	14	5369	-0.67736	0.75091	1	0.979004
3	183842810	183873099	8893	EIF2B5	43	7	5376	-0.67766	0.751	1	0.979004
5	138717635	138740885	389333	PROB1	17	1	5376	-0.67799	0.75111	1	0.979004
11	63756006	63943602	28992	MACROD1	208	22	5367	-0.67806	0.75113	1	0.979004
14	24724744	24750833	5875	RABGGTA	4	1	5376	-0.67818	0.75117	1	0.979004
7	130116016	130156138	4232	MEST	75	9	5369	-0.6782	0.75118	1	0.979004
12	117466728	117547251	54997	TESC	119	8	5376	-0.67828	0.7512	1	0.979004
1	230962865	231015335	84886	C1orf198	133	19	5374	-0.67846	0.75126	1	0.979004
19	50421959	50447193	22809	ATF5	20	2	5376	-0.67904	0.75144	1	0.979004
2	55504978	55657057	55704	CCDC88A	409	16	5341	-0.67902	0.75144	1	0.979004
2	189886641	190054668	1290	COL5A2	380	11	5372	-0.67947	0.75158	1	0.979004
8	97647455	98165731	10404	CPQ	494	34	5364	-0.67963	0.75163	1	0.979004
6	133033926	133065904	55350	VNN3	43	3	5376	-0.67978	0.75168	1	0.979004
2	204722511	204748683	1493	CTLA4	40	5	5376	-0.67993	0.75173	1	0.979004
12	56463809	56507291	2065	ERBB3	31	4	5376	-0.68008	0.75177	1	0.979004
7	116583381	116880077	7982	ST7	211	16	5376	-0.68039	0.75187	1	0.979004
2	128046245	128110805	10746	MAP3K2	118	11	5376	-0.68058	0.75193	1	0.979004
14	74862596	74902805	646658	SYNDIG1L	78	9	5376	-0.68062	0.75194	1	0.979004
1	238031164	238064222	57829	ZP4	60	3	5375	-0.68112	0.7521	1	0.979004
8	145737761	145762416	441381	LRRC24	6	1	5376	-0.68121	0.75213	1	0.979004
4	15959849	16095723	8842	PROM1	338	45	5376	-0.68125	0.75214	1	0.979004
1	28575963	28619002	83667	SESN2	41	3	5376	-0.6817	0.75229	1	0.979004
9	19043135	19112940	54801	HAUS6	226	16	5376	-0.68179	0.75232	1	0.979004
5	126102315	126182712	4001	LMNB1	114	11	5376	-0.68218	0.75244	1	0.979004
10	44129307	44154326	7580	ZNF32	57	6	5334	-0.68222	0.75245	1	0.979004
19	38816443	38871589	57828	CATSPERG	114	9	5376	-0.68241	0.75251	1	0.979004
2	170356212	170392772	10324	KLHL41	68	12	5376	-0.68273	0.75261	1	0.979004
1	43839579	43865483	112950	MED8	27	3	5376	-0.68274	0.75261	1	0.979004
1	89714633	89748544	115362	GBP5	22	3	5376	-0.68306	0.75272	1	0.979004
2	120114504	120140122	1622	DBI	93	8	5376	-0.68327	0.75278	1	0.979004
9	75126717	75461267	117531	TMC1	845	24	5375	-0.68329	0.75279	1	0.979004
2	85812391	85834831	51255	RNF181	38	8	5376	-0.68381	0.75295	1	0.979004
2	95803400	95835322	84874	ZNF514	11	1	5376	-0.68444	0.75315	1	0.979004
5	140729409	140902546	56103	PCDHGB2	335	24	5376	-0.68465	0.75322	1	0.979004
1	27103739	27134894	55650	PIGV	11	1	5376	-0.68502	0.75333	1	0.979004
20	62109365	62140668	1917	EEF1A2	31	2	5097	-0.68521	0.75339	1	0.979004
6	39862034	39912290	4337	MOCS1	65	8	5374	-0.68535	0.75344	1	0.979004
3	197466424	197521317	84248	FYTTD1	39	2	5376	-0.68536	0.75344	1	0.979004
10	135428603	135450299	441581	FRG2B	29	2	5376	-0.68548	0.75348	1	0.979004
5	140719828	140902546	56104	PCDHGB1	351	24	5376	-0.68562	0.75352	1	0.979004
7	44173870	44239022	2645	GCK	73	11	5373	-0.68565	0.75353	1	0.979004
15	63471728	63569975	51762	RAB8B	147	14	5353	-0.68603	0.75365	1	0.979004
7	100321249	100405419	7455	ZAN	2	1	5376	-0.68608	0.75367	1	0.979004
19	55634161	55670752	7138	TNNT1	5	1	5376	-0.68703	0.75397	1	0.979004
17	77896142	78019657	125058	TBC1D16	4	1	5376	-0.68721	0.75403	1	0.979004
9	107256544	107277503	138805	OR13F1	61	7	5376	-0.68769	0.75418	1	0.979004
10	128103566	128223444	118611	C10orf90	93	7	5376	-0.68794	0.75426	1	0.979004
11	128697909	128747268	3758	KCNJ1	82	11	5376	-0.68799	0.75427	1	0.979004
19	54808353	54834409	353514	LILRA5	14	1	5376	-0.6881	0.7543	1	0.979004
2	28605704	28647516	2355	FOSL2	38	3	5376	-0.68815	0.75432	1	0.979004
18	148483	223739	9097	USP14	68	6	5376	-0.68851	0.75444	1	0.979004
12	70900630	71041220	5787	PTPRB	364	42	5374	-0.68897	0.75458	1	0.979004
19	51153052	51230195	50944	SHANK1	2	1	5376	-0.68918	0.75465	1	0.979004
9	88546009	88648350	60560	NAA35	19	2	5376	-0.68921	0.75466	1	0.979004
9	133961863	134008539	83543	AIF1L	60	7	5376	-0.68924	0.75466	1	0.979004
19	47253587	47302280	6510	SLC1A5	52	6	5376	-0.68936	0.7547	1	0.979004
6	27830926	27851289	8368	HIST1H4L	37	5	5376	-0.68941	0.75472	1	0.979004
11	114300108	114331001	25996	REXO2	67	9	5376	-0.6895	0.75475	1	0.979004
5	32114817	32184425	64083	GOLPH3	41	3	5350	-0.68951	0.75475	1	0.979004
11	118928493	118962688	55823	VPS11	59	3	5376	-0.68966	0.75479	1	0.979004
9	15160842	15317358	158219	TTC39B	361	41	5376	-0.68966	0.7548	1	0.979004
6	168408553	168455769	3834	KIF25	36	6	5364	-0.68976	0.75483	1	0.979004
13	41353547	41396601	10166	SLC25A15	90	8	5375	-0.69011	0.75494	1	0.979004
16	46908308	46975201	84706	GPT2	3	1	5376	-0.69018	0.75496	1	0.979004
3	38070497	38174228	9940	DLEC1	204	12	5375	-0.69038	0.75502	1	0.979004
11	5867979	5888932	390079	OR52E8	107	5	5373	-0.69039	0.75502	1	0.979004
5	98094999	98142198	285704	RGMB	74	8	5376	-0.69043	0.75504	1	0.979004
2	8986701	9153876	129642	MBOAT2	129	4	5376	-0.69056	0.75508	1	0.979004
22	32330479	32363590	7533	YWHAH	72	10	5376	-0.69065	0.75511	1	0.979004
4	39450644	39489273	11019	LIAS	164	17	5376	-0.69094	0.7552	1	0.979004
19	57275730	57362121	5178	PEG3	45	4	5376	-0.691	0.75522	1	0.979004
19	57275915	57362097	23619	ZIM2	45	4	5376	-0.691	0.75522	1	0.979004
3	58467823	58498087	200845	KCTD6	4	2	5376	-0.69133	0.75532	1	0.979004
12	49378933	49403088	23109	DDN	7	2	5376	-0.69165	0.75542	1	0.979004
17	40544467	40585506	284119	PTRF	97	10	5376	-0.69177	0.75546	1	0.979004
18	70399549	70544828	81832	NETO1	386	27	5376	-0.69221	0.7556	1	0.979004
11	5010213	5031160	119682	OR51L1	53	4	5376	-0.69223	0.7556	1	0.979004
12	101539994	101614016	160728	SLC5A8	134	12	5373	-0.69227	0.75562	1	0.979004
1	160150285	160181676	844	CASQ1	26	5	5376	-0.69266	0.75574	1	0.979004
9	80325189	80656219	2776	GNAQ	402	16	5372	-0.6927	0.75575	1	0.979004
3	27247097	27420912	152110	NEK10	486	18	5344	-0.69273	0.75576	1	0.979004
1	151945386	151976714	6281	S100A10	90	7	5376	-0.69307	0.75587	1	0.979004
16	23303591	23402620	6338	SCNN1B	45	7	5376	-0.69376	0.75608	1	0.979004
19	54916605	54957899	57348	TTYH1	16	1	5376	-0.69387	0.75612	1	0.979004
8	62403115	62637199	444	ASPH	435	31	5376	-0.69395	0.75614	1	0.979004
8	141531264	141655646	27161	AGO2	188	20	5373	-0.694	0.75616	1	0.979004
22	41243085	41338823	63929	XPNPEP3	10	1	5376	-0.69399	0.75616	1	0.979004
16	83831508	83856607	3281	HSBP1	92	15	5375	-0.6941	0.75619	1	0.979004
1	151244094	151274381	57592	ZNF687	16	2	5376	-0.69413	0.7562	1	0.979004
6	42886860	42921666	10695	CNPY3	47	6	5376	-0.6943	0.75625	1	0.979004
1	152774447	152795585	353132	LCE1B	26	4	5365	-0.69428	0.75625	1	0.979004
8	29180579	29218267	1846	DUSP4	72	8	5376	-0.69468	0.75637	1	0.979004
1	197160592	197457585	23418	CRB1	284	19	5376	-0.6948	0.75641	1	0.979004
20	32309566	32390075	84905	ZNF341	19	4	5376	-0.69488	0.75643	1	0.979004
5	140724768	140902546	56111	PCDHGA4	342	24	5376	-0.69496	0.75646	1	0.979004
12	15250716	15384411	85004	RERG	207	15	5376	-0.69534	0.75658	1	0.979004
8	143741726	143774145	8000	PSCA	98	6	5367	-0.69538	0.75659	1	0.979004
1	231144704	231185995	375061	FAM89A	35	4	5376	-0.69539	0.75659	1	0.979004
2	120965047	120990984	79134	TMEM185B	33	4	5376	-0.69541	0.7566	1	0.979004
3	160791671	160833160	8706	B3GALNT1	71	7	5376	-0.69546	0.75662	1	0.979004
21	46021996	46042871	386681	KRTAP10-8	31	2	5376	-0.69547	0.75662	1	0.979004
12	1090404	1615099	23085	ERC1	960	22	5376	-0.69575	0.75671	1	0.979004
21	45983606	46004987	386672	KRTAP10-4	33	4	5376	-0.69575	0.75671	1	0.979004
12	14508566	14665864	55729	ATF7IP	153	7	5376	-0.69579	0.75672	1	0.979004
1	111126202	111184096	3737	KCNA2	86	10	5376	-0.69582	0.75673	1	0.979004
17	45905047	45928699	90507	SCRN2	50	7	5373	-0.69611	0.75682	1	0.979004
1	179913908	180094015	9857	CEP350	375	14	5357	-0.69617	0.75684	1	0.979004
5	140420979	140443512	29930	PCDHB1	15	3	5376	-0.69621	0.75685	1	0.979004
5	154186594	154240213	10826	FAXDC2	56	6	5341	-0.69626	0.75687	1	0.979004
10	45483146	45506470	220979	C10orf25	34	6	5376	-0.69635	0.7569	1	0.979004
4	37952056	37972631	10744	PTTG2	63	7	5376	-0.69648	0.75694	1	0.979004
13	27999776	28034739	219402	MTIF3	106	11	5376	-0.69667	0.757	1	0.979004
7	128402543	128425844	611	OPN1SW	34	2	5376	-0.69684	0.75705	1	0.979004
15	51490254	51640795	1588	CYP19A1	328	24	5376	-0.69689	0.75706	1	0.979004
3	193300933	193425600	4976	OPA1	276	11	5376	-0.69714	0.75714	1	0.979004
11	123890330	123911265	219869	OR10G8	44	7	5376	-0.6972	0.75716	1	0.979004
2	95742952	95797754	64969	MRPS5	11	1	5376	-0.69724	0.75717	1	0.979004
15	35260542	35290497	54989	ZNF770	44	5	5376	-0.69732	0.7572	1	0.979004
5	166396083	167701162	57451	TENM2	1739	132	5373	-0.69751	0.75726	1	0.979004
6	8403301	8445794	51000	SLC35B3	140	10	5376	-0.69762	0.75729	1	0.979004
19	53751545	53772855	317701	VN1R2	73	8	5376	-0.69778	0.75734	1	0.979004
17	70632085	71098853	201266	SLC39A11	715	69	5373	-0.69787	0.75737	1	0.979004
17	34405602	34427506	6348	CCL3	61	4	5376	-0.69795	0.7574	1	0.979004
6	49966851	49999694	245913	DEFB110	11	2	5376	-0.6982	0.75747	1	0.979004
22	36639117	36673577	8542	APOL1	25	1	5376	-0.69827	0.75749	1	0.979004
4	177124824	177208722	140458	ASB5	213	22	5376	-0.69868	0.75762	1	0.979004
16	19169541	19289656	51760	SYT17	28	5	5376	-0.69869	0.75763	1	0.979004
5	57777262	57802185	202309	GAPT	78	6	5376	-0.69869	0.75763	1	0.979004
2	69191705	69218112	56287	GKN1	49	3	5376	-0.69887	0.75768	1	0.979004
2	234611638	234691945	54579	UGT1A5	234	17	5376	-0.69901	0.75773	1	0.979004
3	139052861	139085888	56945	MRPS22	64	7	5376	-0.69919	0.75778	1	0.979004
6	41024526	41050207	221443	OARD1	41	4	5374	-0.69918	0.75778	1	0.979004
10	54515140	54542578	4153	MBL2	112	14	5369	-0.69962	0.75792	1	0.979004
20	49192645	49318277	140876	FAM65C	129	10	5376	-0.69963	0.75792	1	0.979004
9	108408562	108435393	6887	TAL2	34	4	5376	-0.69993	0.75801	1	0.979004
11	74293575	74390386	10714	POLD3	240	16	5376	-0.70022	0.7581	1	0.979004
9	104321634	104510862	116443	GRIN3A	612	22	5376	-0.70044	0.75817	1	0.979004
14	57659194	57745726	10640	EXOC5	29	1	5376	-0.70081	0.75829	1	0.979004
16	87413157	87448380	81631	MAP1LC3B	37	4	5376	-0.70103	0.75836	1	0.979004
11	13399555	13494838	84280	BTBD10	199	11	5376	-0.70126	0.75843	1	0.979004
11	111734780	111760181	91893	FDXACB1	24	2	5376	-0.70142	0.75848	1	0.979004
5	179372067	179509118	55819	RNF130	267	16	5376	-0.70147	0.75849	1	0.979004
4	6261577	6314992	7466	WFS1	135	6	5376	-0.70163	0.75855	1	0.979004
8	133712191	133782914	137835	TMEM71	207	15	5375	-0.70216	0.75871	1	0.979004
5	101559690	101642253	353189	SLCO4C1	301	23	5368	-0.7022	0.75872	1	0.979004
12	65097222	65163226	2799	GNS	50	1	5376	-0.70232	0.75876	1	0.979004
5	95210802	95307775	22936	ELL2	138	4	5375	-0.70237	0.75878	1	0.979004
19	56104880	56139911	100507290	ZNF865	4	1	5376	-0.70245	0.7588	1	0.979004
6	28282514	28331972	64288	ZSCAN31	128	15	5368	-0.70265	0.75886	1	0.979004
6	160380131	160537583	3482	IGF2R	278	29	5347	-0.70267	0.75887	1	0.979004
8	119925796	119974383	4982	TNFRSF11B	139	16	5376	-0.70279	0.75891	1	0.979004
14	75538818	75603778	91754	NEK9	83	2	5376	-0.70288	0.75893	1	0.979004
1	182357252	182379751	127670	TEDDM1	64	8	5376	-0.7029	0.75894	1	0.979004
11	128824955	129072093	9743	ARHGAP32	386	17	5374	-0.70292	0.75895	1	0.979004
19	15480859	15539916	26993	AKAP8L	45	1	5376	-0.70296	0.75896	1	0.979004
2	27312159	27351995	10669	CGREF1	30	2	5376	-0.70356	0.75915	1	0.979004
7	135601503	135672204	136319	MTPN	144	16	5376	-0.70362	0.75917	1	0.979004
7	135601503	135672204	767558	LUZP6	144	16	5376	-0.70362	0.75917	1	0.979004
19	16650648	16693193	79939	SLC35E1	28	4	5376	-0.70372	0.7592	1	0.979004
7	5505428	5563423	80028	FBXL18	120	9	5376	-0.70373	0.7592	1	0.979004
3	158404892	158460642	5918	RARRES1	155	13	5375	-0.70456	0.75946	1	0.979004
1	42911968	42949088	79717	PPCS	74	5	5376	-0.70456	0.75946	1	0.979004
5	177625475	177669823	85007	PHYKPL	34	7	5376	-0.70496	0.75958	1	0.979004
17	49327897	49385294	51096	UTP18	111	9	5366	-0.70509	0.75962	1	0.979004
6	100822891	100922805	6492	SIM1	141	12	5376	-0.70521	0.75966	1	0.979004
1	247758888	247779817	81469	OR2G3	34	4	5376	-0.70528	0.75968	1	0.979004
13	77608792	77911177	23077	MYCBP2	384	16	5328	-0.70557	0.75977	1	0.979004
6	35300335	35405968	5467	PPARD	211	20	5369	-0.70559	0.75978	1	0.979004
5	36142091	36194143	6502	SKP2	83	10	5375	-0.70566	0.7598	1	0.979004
5	175959512	176032769	54825	CDHR2	111	9	5376	-0.70566	0.7598	1	0.979004
10	50495118	50545537	118461	C10orf71	125	19	5375	-0.70583	0.75985	1	0.979004
4	71849265	71906631	1633	DCK	3	1	5376	-0.70615	0.75995	1	0.979004
3	111441327	111705364	90102	PHLDB2	838	41	5376	-0.70613	0.75995	1	0.979004
20	35192957	35250960	100527943	TGIF2-C20orf24	5	1	5376	-0.70638	0.76002	1	0.979004
3	100931390	101049419	50939	IMPG2	179	10	5376	-0.70659	0.76009	1	0.979004
19	41295048	41324346	112398	EGLN2	49	8	5376	-0.70671	0.76013	1	0.979004
10	96688350	96759486	1559	CYP2C9	226	15	5376	-0.70692	0.76019	1	0.979004
12	40781677	40974632	283463	MUC19	702	30	5376	-0.70706	0.76023	1	0.979004
17	39756030	39779079	3868	KRT16	32	1	5376	-0.7073	0.76031	1	0.979004
13	76435174	76467948	729420	LMO7DN	136	13	5372	-0.70733	0.76032	1	0.979004
6	5988232	6017838	51299	NRN1	71	10	5369	-0.70745	0.76036	1	0.979004
19	56144986	56166989	51545	ZNF581	18	3	5376	-0.70749	0.76037	1	0.979004
18	61360194	61401123	89778	SERPINB11	198	10	5375	-0.7076	0.7604	1	0.979004
11	5142922	5163872	390054	OR52A5	27	6	5376	-0.70792	0.7605	1	0.979004
13	44443420	44478068	144811	LACC1	144	15	5321	-0.70819	0.76058	1	0.979004
19	44037464	44089730	7515	XRCC1	84	9	5376	-0.70819	0.76059	1	0.979004
19	45656186	45691501	79090	TRAPPC6A	2	1	5376	-0.70827	0.76061	1	0.979004
19	45672003	45695058	388552	BLOC1S3	2	1	5376	-0.70827	0.76061	1	0.979004
5	158574417	158647061	153830	RNF145	111	14	5376	-0.7094	0.76096	1	0.979004
11	33264406	33388569	10114	HIPK3	59	5	5373	-0.70971	0.76106	1	0.979004
6	134200259	134226675	6943	TCF21	41	6	5376	-0.70995	0.76113	1	0.979004
1	151768547	151814348	6097	RORC	22	3	5376	-0.71001	0.76115	1	0.979004
5	68655124	68720628	5884	RAD17	70	4	5376	-0.71011	0.76118	1	0.979004
19	8499460	8564002	4670	HNRNPM	51	6	5376	-0.71016	0.7612	1	0.979004
9	131061396	131094697	26995	TRUB2	9	1	5376	-0.71027	0.76123	1	0.979004
9	131074791	131106351	51117	COQ4	9	1	5376	-0.71027	0.76123	1	0.979004
9	113055762	113110163	255220	TXNDC8	119	20	5376	-0.71035	0.76126	1	0.979004
17	78378965	78421886	284131	ENDOV	41	3	5376	-0.71166	0.76166	1	0.979004
17	3556187	3581973	30851	TAX1BP3	37	3	5376	-0.71173	0.76168	1	0.979004
16	11752289	11783015	8303	SNN	48	4	5376	-0.71191	0.76174	1	0.979004
6	139084657	139124456	25901	CCDC28A	105	12	5376	-0.71197	0.76176	1	0.979004
1	32664695	32691797	149069	DCDC2B	17	1	5376	-0.71203	0.76178	1	0.979004
19	48701343	48769203	22900	CARD8	256	16	5376	-0.7121	0.7618	1	0.979004
7	64244766	64324178	7697	ZNF138	177	10	5376	-0.7122	0.76183	1	0.979004
22	50302283	50331188	79174	CRELD2	25	2	5376	-0.71247	0.76191	1	0.979004
7	2935709	3093579	84433	CARD11	94	18	5376	-0.71256	0.76194	1	0.979004
6	52832746	52870178	2941	GSTA4	137	13	5376	-0.7128	0.76202	1	0.979004
11	59234903	59255838	390197	OR4D10	5	1	5376	-0.71282	0.76202	1	0.979004
7	137628094	137652712	100130880	LOC100130880	19	3	5376	-0.71292	0.76205	1	0.979004
4	53447126	53535502	64854	USP46	70	1	5376	-0.71307	0.7621	1	0.979004
1	202082029	202108634	9283	GPR37L1	44	8	5376	-0.71328	0.76216	1	0.979004
7	87021361	87115019	5244	ABCB4	183	12	5376	-0.71351	0.76224	1	0.979004
5	140713601	140902546	56112	PCDHGA3	359	25	5376	-0.71382	0.76233	1	0.979004
4	69082371	69121412	132724	TMPRSS11B	44	1	5376	-0.71397	0.76238	1	0.979004
15	90309589	90331985	145873	MESP2	51	3	5376	-0.71444	0.76252	1	0.979004
22	30671106	30695616	652968	GATSL3	32	8	5372	-0.71454	0.76255	1	0.979004
14	20885866	20914354	123103	KLHL33	46	10	5376	-0.71461	0.76257	1	0.979004
2	120760604	120946697	57669	EPB41L5	261	7	5376	-0.71466	0.76259	1	0.979004
12	49402758	49463935	8085	KMT2D	20	1	5376	-0.71474	0.76262	1	0.979004
1	178052864	178458649	9462	RASAL2	367	10	5376	-0.7149	0.76266	1	0.979004
1	166016663	166145992	149297	FAM78B	241	16	5365	-0.71488	0.76266	1	0.979004
12	122678228	122702677	79369	B3GNT4	6	1	5376	-0.71557	0.76287	1	0.979004
6	74395508	74548041	135228	CD109	317	14	5374	-0.71559	0.76288	1	0.979004
3	155187670	155472878	23007	PLCH1	747	23	5366	-0.71565	0.7629	1	0.979004
7	115840547	115908840	26136	TES	220	14	5374	-0.7157	0.76291	1	0.979004
6	34204157	34226904	221491	C6orf1	15	2	5376	-0.71624	0.76308	1	0.979004
18	20865977	21027925	85019	TMEM241	286	20	5376	-0.71655	0.76318	1	0.979004
9	117418714	117454369	100505478	LOC100505478	146	20	5374	-0.7166	0.76319	1	0.979004
1	52487777	52509472	112970	KTI12	12	1	5376	-0.7171	0.76334	1	0.979004
2	160615139	160665115	9936	CD302	136	14	5375	-0.71717	0.76336	1	0.979004
17	72998760	73027356	3396	ICT1	15	1	5376	-0.71731	0.76341	1	0.979004
6	74124856	74172043	115004	MB21D1	30	7	5369	-0.71741	0.76344	1	0.979004
17	65811644	65990494	2186	BPTF	82	1	5376	-0.71783	0.76357	1	0.979004
4	123063488	123293914	84162	KIAA1109	191	12	5375	-0.71821	0.76369	1	0.979004
7	112710468	112737833	54329	GPR85	40	5	5376	-0.71845	0.76376	1	0.979004
14	71040306	71077401	10001	MED6	125	8	5360	-0.71865	0.76382	1	0.979004
12	53028342	53055959	3849	KRT2	62	8	5376	-0.71886	0.76389	1	0.979004
19	43001458	43042661	634	CEACAM1	9	1	5376	-0.71909	0.76396	1	0.979004
11	111375510	111417756	399949	C11orf88	10	2	5369	-0.71917	0.76398	1	0.979004
14	37039216	37061786	26257	NKX2-8	67	5	5374	-0.71925	0.76401	1	0.979004
22	22263792	22317250	9647	PPM1F	76	9	5376	-0.71929	0.76402	1	0.979004
10	72520995	72555157	219793	TBATA	142	18	5376	-0.71954	0.7641	1	0.979004
19	10932743	10956983	11018	TMED1	5	2	5376	-0.71973	0.76415	1	0.979004
5	153815517	153850613	79685	SAP30L	38	10	5348	-0.71974	0.76416	1	0.979004
5	79935819	79956854	100462981	MTRNR2L2	111	5	5376	-0.71981	0.76418	1	0.979004
11	73701326	73730282	7352	UCP3	42	6	5376	-0.72003	0.76425	1	0.979004
1	113056140	113172040	54879	ST7L	141	6	5376	-0.72083	0.76449	1	0.979004
4	129795148	130024764	132320	SCLT1	396	19	5376	-0.72105	0.76456	1	0.979004
11	57285936	57308232	26519	TIMM10	25	5	5376	-0.72109	0.76457	1	0.979004
17	39461169	39481947	83902	KRTAP17-1	61	4	5376	-0.72116	0.7646	1	0.979004
12	55876162	55897100	403284	OR6C68	32	5	5376	-0.72329	0.76525	1	0.979004
10	73714120	73783322	9469	CHST3	167	12	5375	-0.72343	0.76529	1	0.979004
5	139917251	139939163	8637	EIF4EBP3	16	4	5376	-0.72366	0.76536	1	0.979004
1	52475803	52531843	51060	TXNDC12	26	1	5376	-0.7239	0.76544	1	0.979004
15	49903226	49947333	56986	DTWD1	66	2	5218	-0.72404	0.76548	1	0.979004
5	179115019	179168642	821	CANX	51	5	5376	-0.72416	0.76551	1	0.979004
16	220333	241178	3049	HBQ1	2	1	5376	-0.72425	0.76555	1	0.979004
11	118904896	118937951	10525	HYOU1	39	4	5376	-0.72428	0.76555	1	0.979004
12	121190313	121352155	121665	SPPL3	420	18	5370	-0.72431	0.76556	1	0.979004
5	171459074	171625346	6793	STK10	371	34	5376	-0.72465	0.76567	1	0.979004
1	36263231	36333491	192670	AGO4	16	1	5376	-0.72495	0.76576	1	0.979004
11	93464769	93506250	28970	C11orf54	64	2	5376	-0.7252	0.76584	1	0.979004
15	82324119	82348484	84206	MEX3B	44	10	5376	-0.72529	0.76586	1	0.979004
2	238998951	239051928	339768	ESPNL	75	7	5376	-0.72586	0.76604	1	0.979004
8	77882494	77923280	5828	PEX2	88	10	5368	-0.72606	0.7661	1	0.979004
11	63596400	63688492	2011	MARK2	59	2	5376	-0.72619	0.76614	1	0.979004
12	4637940	4679213	10635	RAD51AP1	40	4	5376	-0.72657	0.76625	1	0.979004
8	21756384	21781290	9046	DOK2	40	6	5376	-0.72737	0.7665	1	0.979004
10	70163821	70241878	1763	DNA2	218	13	5376	-0.7274	0.76651	1	0.979004
17	73511783	73581290	3993	LLGL2	45	4	5376	-0.72747	0.76653	1	0.979004
1	32670040	32697954	56063	TMEM234	17	1	5376	-0.72754	0.76655	1	0.979004
9	129976750	130165828	84253	GARNL3	224	17	5376	-0.72778	0.76663	1	0.979004
1	8011714	8055342	11315	PARK7	53	5	5376	-0.72802	0.7667	1	0.979004
15	34507214	34532357	51234	EMC4	83	10	5376	-0.72806	0.76671	1	0.979004
2	234617438	234691945	54657	UGT1A4	223	17	5376	-0.72841	0.76682	1	0.979004
6	143761918	143821753	8504	PEX3	84	7	5376	-0.72859	0.76687	1	0.979004
12	86188331	86240318	9182	RASSF9	163	11	5376	-0.72893	0.76698	1	0.979004
14	74406637	74439815	51004	COQ6	93	8	5376	-0.7292	0.76706	1	0.979004
2	160778523	160929126	22925	PLA2R1	426	27	5373	-0.72926	0.76708	1	0.979004
10	27545336	27590347	101060171	ARMC4P1	137	8	5372	-0.72954	0.76716	1	0.979004
17	80405611	80456143	26502	NARF	66	4	5376	-0.72956	0.76717	1	0.979004
5	130749614	130980929	51735	RAPGEF6	215	7	5375	-0.72958	0.76718	1	0.979004
5	121287656	121374295	153443	SRFBP1	93	3	5376	-0.72961	0.76718	1	0.979004
17	8181082	8208709	399512	SLC25A35	31	5	5374	-0.72978	0.76724	1	0.979004
19	16456055	16592823	58513	EPS15L1	49	4	5376	-0.73006	0.76732	1	0.979004
6	27205480	27234399	10279	PRSS16	72	12	5376	-0.73015	0.76735	1	0.979004
10	91077602	91110725	3437	IFIT3	113	8	5362	-0.73018	0.76736	1	0.979004
1	46962668	46989898	127343	DMBX1	52	9	5376	-0.73018	0.76736	1	0.979004
13	98818039	98839521	140432	RNF113B	6	2	5376	-0.73054	0.76747	1	0.979004
5	45245052	45706220	348980	HCN1	346	14	5360	-0.73056	0.76748	1	0.979004
6	26271278	26295844	8365	HIST1H4H	59	5	5376	-0.73066	0.76751	1	0.979004
7	65530776	65568330	435	ASL	71	6	5376	-0.73072	0.76752	1	0.979004
3	129023614	129045120	8971	H1FX	28	3	5376	-0.73107	0.76763	1	0.979004
1	228664277	228707598	149603	RNF187	54	7	5376	-0.73109	0.76764	1	0.979004
10	118420703	118619693	259217	HSPA12A	342	28	5372	-0.73118	0.76766	1	0.979004
7	65660259	65835438	8460	TPST1	204	8	5376	-0.73135	0.76772	1	0.979004
6	134263308	134318638	9519	TBPL1	20	2	5376	-0.73137	0.76772	1	0.979004
8	82360618	82383758	646480	FABP9	49	3	5376	-0.73149	0.76776	1	0.979004
16	25113047	25199551	51451	LCMT1	91	3	5376	-0.7316	0.76779	1	0.979004
1	41435007	41488237	1503	CTPS1	70	11	5376	-0.73161	0.7678	1	0.979004
5	52275156	52400609	3673	ITGA2	424	27	5374	-0.73162	0.7678	1	0.979004
17	7815177	7843180	9196	KCNAB3	19	1	5376	-0.73169	0.76782	1	0.979004
17	250118	274457	400566	C17orf97	8	1	5376	-0.73192	0.76789	1	0.979004
14	23232431	23299020	9056	SLC7A7	76	8	5373	-0.73201	0.76792	1	0.979004
1	204032237	204106871	9580	SOX13	58	11	5376	-0.73219	0.76798	1	0.979004
2	139416727	139547811	11249	NXPH2	122	16	5376	-0.7322	0.76798	1	0.979004
6	152001631	152434409	2099	ESR1	728	44	5375	-0.73273	0.76814	1	0.979004
22	19427464	19476818	7353	UFD1L	85	9	5375	-0.73279	0.76816	1	0.979004
3	139066433	139118522	9276	COPB2	106	8	5376	-0.73287	0.76818	1	0.979004
11	104998448	105020461	59082	CARD18	81	4	5376	-0.73343	0.76835	1	0.979004
1	29464250	29518637	6429	SRSF4	95	13	5346	-0.73344	0.76836	1	0.979004
2	43991178	44065095	51626	DYNC2LI1	202	15	5374	-0.7336	0.7684	1	0.979004
10	105052553	105120891	84108	PCGF6	66	6	5373	-0.73364	0.76842	1	0.979004
1	151254273	151310191	5298	PI4KB	20	2	5376	-0.73377	0.76846	1	0.979004
9	117339994	117371152	9550	ATP6V1G1	89	12	5376	-0.7339	0.76849	1	0.979004
11	58864658	58904888	374393	FAM111B	30	3	5376	-0.73391	0.7685	1	0.979004
2	12846998	12892860	28951	TRIB2	77	9	5375	-0.73403	0.76853	1	0.979004
4	177594689	177723899	7424	VEGFC	240	7	5373	-0.73406	0.76854	1	0.979004
19	37698828	37744828	163087	ZNF383	34	3	5376	-0.73409	0.76855	1	0.979004
2	121483441	121760229	2736	GLI2	164	27	5376	-0.73412	0.76856	1	0.979004
15	83466959	83513613	123720	WHAMM	106	16	5374	-0.73411	0.76856	1	0.979004
3	196663214	196705742	80235	PIGZ	21	4	5376	-0.73462	0.76871	1	0.979004
11	17085939	17109220	6207	RPS13	27	3	5376	-0.73472	0.76874	1	0.979004
10	104168979	104192894	79176	FBXL15	20	6	5376	-0.73478	0.76876	1	0.979004
3	173105570	174014434	22871	NLGN1	1511	84	5373	-0.73479	0.76877	1	0.979004
14	91325086	91536993	9252	RPS6KA5	330	17	5376	-0.73529	0.76892	1	0.979004
1	151574454	151681559	81609	SNX27	91	5	5376	-0.73547	0.76897	1	0.979004
22	43025809	43046607	267020	ATP5L2	18	2	5376	-0.73547	0.76897	1	0.979004
19	58370747	58410442	730051	ZNF814	36	5	5376	-0.73549	0.76898	1	0.979004
22	45799572	45838302	26150	RIBC2	66	2	5376	-0.73552	0.76899	1	0.979004
3	12588513	12635212	23609	MKRN2	87	9	5376	-0.73556	0.769	1	0.979004
2	169633049	169731849	115677	NOSTRIN	186	21	5376	-0.73572	0.76905	1	0.979004
2	242424122	242459145	10494	STK25	41	6	5376	-0.7358	0.76907	1	0.979004
20	31813802	31841115	51297	BPIFA1	45	2	5376	-0.73585	0.76909	1	0.979004
16	89884883	89947727	84501	SPIRE2	35	2	5376	-0.73593	0.76911	1	0.979004
19	39913847	39936660	6217	RPS16	13	1	5376	-0.73594	0.76912	1	0.979004
4	156835270	156885048	1519	CTSO	136	19	5369	-0.73605	0.76915	1	0.979004
3	50357217	50388367	11186	RASSF1	9	1	5376	-0.73622	0.7692	1	0.979004
15	25190070	25233729	8926	SNURF	16	2	5376	-0.73623	0.76921	1	0.979004
7	1026623	1187911	84310	C7orf50	401	17	5307	-0.73628	0.76922	1	0.979004
10	14986324	15024856	644890	MEIG1	90	1	5374	-0.73627	0.76922	1	0.979004
7	33934523	34205484	168667	BMPER	380	35	5374	-0.73641	0.76926	1	0.979004
18	24422007	24455735	361	AQP4	15	3	5376	-0.73644	0.76927	1	0.979004
13	50008429	50079139	83852	SETDB2	151	12	5366	-0.73644	0.76927	1	0.979004
20	4191278	4239659	146	ADRA1D	80	14	5375	-0.73652	0.76929	1	0.979004
17	76660130	76788376	9267	CYTH1	114	8	5376	-0.73667	0.76934	1	0.979004
15	45869417	45911909	26258	BLOC1S6	33	1	5376	-0.73677	0.76937	1	0.979004
13	52576523	52613784	440138	ALG11	52	6	5376	-0.73687	0.7694	1	0.979004
17	45963516	46016323	6668	SP2	89	8	5376	-0.73714	0.76948	1	0.979004
2	75709444	75806848	84141	EVA1A	186	23	5374	-0.73729	0.76953	1	0.979004
7	88413420	88435031	219557	C7orf62	59	8	5360	-0.7373	0.76953	1	0.979004
2	48531783	48616434	3344	FOXN2	194	15	5373	-0.7376	0.76962	1	0.979004
6	38633701	38680952	2739	GLO1	124	13	5376	-0.73762	0.76963	1	0.979004
7	107100502	107126125	2845	GPR22	28	4	5376	-0.73767	0.76964	1	0.979004
18	3252111	3288282	103910	MYL12B	136	9	5243	-0.73772	0.76966	1	0.979004
7	6666953	6707910	100131017	ZNF316	25	3	5376	-0.73775	0.76967	1	0.979004
5	177654617	178027573	91522	COL23A1	490	53	5376	-0.73789	0.76971	1	0.979004
12	13083407	13116828	55507	GPRC5D	35	6	5376	-0.73817	0.76979	1	0.979004
14	55298723	55379603	2643	GCH1	182	15	5376	-0.73871	0.76996	1	0.979004
9	105747593	105790770	1539	CYLC2	143	12	5376	-0.73896	0.77003	1	0.979004
17	72973727	73011895	30850	CDR2L	8	1	5376	-0.73975	0.77028	1	0.979004
16	28099297	28233281	23214	XPO6	21	1	5376	-0.73986	0.77031	1	0.979004
17	57399053	57489095	388403	YPEL2	73	7	5369	-0.73988	0.77031	1	0.979004
18	47798713	47824692	30827	CXXC1	35	9	5376	-0.73997	0.77034	1	0.979004
8	97144558	97183020	392255	GDF6	38	4	5376	-0.7401	0.77038	1	0.979004
17	74551461	74592145	10610	ST6GALNAC2	58	5	5376	-0.74089	0.77062	1	0.979004
2	106951022	107001482	402096	LOC402096	32	4	5376	-0.7411	0.77068	1	0.979004
20	43728093	43753813	149708	WFDC5	51	5	5376	-0.74116	0.7707	1	0.979004
22	39609685	39650957	5155	PDGFB	46	2	5376	-0.7413	0.77074	1	0.979004
5	138692885	138730632	9963	SLC23A1	19	3	5376	-0.74137	0.77077	1	0.979004
14	105036056	105066184	400258	C14orf180	10	2	5376	-0.74149	0.7708	1	0.979004
1	112254686	112308419	55924	FAM212B	141	18	5376	-0.74156	0.77082	1	0.979004
3	40341173	40363915	10289	EIF1B	36	2	5376	-0.74163	0.77084	1	0.979004
15	23800454	23830764	7681	MKRN3	21	3	5376	-0.74175	0.77088	1	0.979004
17	42462645	42590957	23131	GPATCH8	116	3	5376	-0.74202	0.77096	1	0.979004
11	73077405	73118519	84957	RELT	42	4	5376	-0.74202	0.77096	1	0.979004
6	27266842	27290011	94026	POM121L2	65	4	5251	-0.74209	0.77098	1	0.979004
6	4985280	5014292	10799	RPP40	145	12	5376	-0.74218	0.77101	1	0.979004
12	119409300	119610856	84530	SRRM4	316	26	5375	-0.74228	0.77104	1	0.979004
5	74313246	74360743	51301	GCNT4	83	9	5370	-0.74229	0.77105	1	0.979004
20	23718190	23741574	1469	CST1	140	14	5376	-0.74251	0.77111	1	0.979004
3	119874328	120013921	165829	GPR156	353	21	5376	-0.74261	0.77114	1	0.979004
1	1128888	1152163	8784	TNFRSF18	2	1	5067	-0.74266	0.77116	1	0.979004
1	1099286	1143315	254173	TTLL10	2	1	5067	-0.74266	0.77116	1	0.979004
2	179956419	180139350	91404	SESTD1	322	15	5371	-0.74305	0.77128	1	0.979004
3	125715200	125830398	54946	SLC41A3	360	16	5373	-0.7431	0.77129	1	0.979004
10	99614757	99800585	55118	CRTAC1	194	25	5376	-0.74318	0.77131	1	0.979004
20	35224137	35250960	55969	C20orf24	4	1	5376	-0.74327	0.77134	1	0.979004
21	33235628	33386377	30811	HUNK	329	37	5370	-0.74336	0.77137	1	0.979004
17	63123456	63233821	8787	RGS9	241	19	5372	-0.74343	0.77139	1	0.979004
15	66151629	66194329	8766	RAB11A	46	4	5376	-0.74346	0.7714	1	0.979004
1	213214588	213456808	26750	RPS6KC1	84	4	5376	-0.74352	0.77142	1	0.979004
10	97413153	97463900	26123	TCTN3	109	14	5370	-0.74359	0.77144	1	0.979004
11	133768520	133836649	22997	IGSF9B	124	19	5375	-0.74368	0.77146	1	0.979004
19	29688167	29714136	7386	UQCRFS1	51	4	5376	-0.74398	0.77156	1	0.979004
19	8468187	8513901	51257	2002-03-01	5	2	5376	-0.74413	0.7716	1	0.979004
1	200998635	201091694	779	CACNA1S	168	25	5376	-0.74446	0.7717	1	0.979004
3	48774017	48895270	5576	PRKAR2A	50	3	5376	-0.74541	0.77199	1	0.979004
3	122034011	122070816	1475	CSTA	96	13	5376	-0.7457	0.77207	1	0.979004
1	8911059	8949151	2023	ENO1	47	5	5376	-0.74574	0.77209	1	0.979004
17	39007430	39033462	3859	KRT12	69	12	5376	-0.74576	0.77209	1	0.979004
16	50342929	50412845	29117	BRD7	70	7	5376	-0.74582	0.77211	1	0.979004
12	123249056	123321927	84660	CCDC62	165	11	5364	-0.7462	0.77223	1	0.979004
15	73842344	73935753	27020	NPTN	113	8	5376	-0.74636	0.77228	1	0.979004
3	137473134	137495176	8403	SOX14	18	2	5372	-0.74683	0.77242	1	0.979004
3	15412782	15479054	131965	METTL6	114	10	5376	-0.74699	0.77247	1	0.979004
5	1867541	1897293	50805	IRX4	32	3	5376	-0.74733	0.77257	1	0.979004
8	101920804	101975717	7534	YWHAZ	72	5	5376	-0.74752	0.77262	1	0.979004
14	22027934	22048875	26533	OR10G3	31	7	5376	-0.74769	0.77268	1	0.979004
9	95463645	95537083	23299	BICD2	141	8	5373	-0.74782	0.77272	1	0.979004
2	70878334	71005375	119	ADD2	395	23	5372	-0.74822	0.77284	1	0.979004
11	47789670	47880057	23279	NUP160	118	7	5376	-0.74827	0.77285	1	0.979004
15	78277327	78379994	23102	TBC1D2B	230	23	5376	-0.7485	0.77292	1	0.979004
1	205528112	205582046	148808	MFSD4	110	16	5376	-0.74882	0.77302	1	0.979004
11	117093341	117166404	257160	RNF214	78	6	5376	-0.74885	0.77303	1	0.979004
16	1347420	1387019	7329	UBE2I	40	2	5376	-0.74909	0.7731	1	0.979004
19	17382454	17408455	126549	ANKLE1	80	7	5376	-0.74915	0.77312	1	0.979004
7	100390187	100435143	2050	EPHB4	9	1	5376	-0.74919	0.77313	1	0.979004
5	53803589	53852416	112574	SNX18	177	22	5376	-0.74943	0.7732	1	0.979004
10	99997443	100038007	84171	LOXL4	53	5	5376	-0.7495	0.77322	1	0.979004
1	112928800	113013786	55917	CTTNBP2NL	121	2	5376	-0.75001	0.77338	1	0.979004
22	30910629	30952669	730005	SEC14L6	27	1	5376	-0.75002	0.77338	1	0.979004
10	94580887	94829251	54536	EXOC6	458	18	5371	-0.75019	0.77343	1	0.979004
20	31633230	31671434	359710	BPIFB3	87	9	5376	-0.75073	0.77359	1	0.979004
11	60457046	60493284	83661	MS4A8	8	1	5376	-0.75112	0.77371	1	0.979004
8	144979321	145060913	5339	PLEC	71	1	5376	-0.75137	0.77378	1	0.979004
5	37830540	37885901	100861519	GDNF-AS1	155	15	5376	-0.7514	0.77379	1	0.979004
22	33186802	33269028	7078	TIMP3	155	23	5376	-0.7517	0.77388	1	0.979004
11	45918085	45938833	143678	C11orf94	20	3	5376	-0.75173	0.77389	1	0.979004
5	76001868	76041595	2149	F2R	75	10	5376	-0.75177	0.77391	1	0.979004
4	106280234	106405227	27068	PPA2	422	19	5372	-0.75192	0.77395	1	0.979004
17	33560086	33604768	162394	SLFN5	91	8	5376	-0.75199	0.77397	1	0.979004
1	232523711	232775907	57568	SIPA1L2	510	33	5376	-0.75209	0.774	1	0.979004
7	139774546	139886741	80853	KDM7A	130	7	5376	-0.75226	0.77405	1	0.979004
15	63605730	63684326	771	CA12	74	13	5376	-0.75263	0.77416	1	0.979004
18	2561510	2626634	10403	NDC80	153	15	5376	-0.75273	0.77419	1	0.979004
18	60180658	60264942	54877	ZCCHC2	155	17	5376	-0.75274	0.7742	1	0.979004
17	2649050	2951035	23108	RAP1GAP2	172	36	5376	-0.75306	0.77429	1	0.979004
19	18380563	18402432	3727	JUND	41	5	5376	-0.75316	0.77432	1	0.979004
11	102572526	102605734	4317	MMP8	150	20	5376	-0.7533	0.77437	1	0.979004
6	46507317	46630567	51302	CYP39A1	258	15	5363	-0.7536	0.77445	1	0.979004
19	56722672	56836208	79149	ZSCAN5A	40	5	5376	-0.75381	0.77452	1	0.979004
15	43793165	43833818	4130	MAP1A	36	4	5376	-0.75393	0.77456	1	0.979004
9	125122809	125167982	5742	PTGS1	48	5	5372	-0.75409	0.7746	1	0.979004
8	27132404	27178834	23087	TRIM35	65	7	5375	-0.75415	0.77462	1	0.979004
5	154227755	154266352	9337	CNOT8	59	4	5318	-0.75419	0.77463	1	0.979004
21	45865393	45888739	81543	LRRC3	11	1	5376	-0.75423	0.77464	1	0.979004
11	56991051	57014927	187	APLNR	46	9	5376	-0.75429	0.77466	1	0.979004
3	37893669	38035960	10217	CTDSPL	188	17	5375	-0.75459	0.77475	1	0.979004
2	68259332	68300159	10438	C1D	4	1	5376	-0.75469	0.77478	1	0.979004
11	18184384	18205827	117196	MRGPRX4	86	4	5376	-0.75469	0.77478	1	0.979004
20	42076504	42102245	6431	SRSF6	11	2	5376	-0.75477	0.77481	1	0.979004
1	89308321	89367301	2959	GTF2B	86	9	5343	-0.75523	0.77495	1	0.979004
9	21191468	21212204	3444	IFNA7	49	1	5376	-0.75525	0.77495	1	0.979004
9	26893368	26957468	9373	PLAA	197	16	5376	-0.75577	0.77511	1	0.979004
1	111479812	111516825	55791	LRIF1	39	3	5376	-0.75615	0.77522	1	0.979004
10	91051706	91079033	3433	IFIT2	15	3	5364	-0.75654	0.77534	1	0.979004
21	15470784	15593361	149998	LIPI	370	17	5376	-0.75674	0.7754	1	0.979004
17	32897768	32976337	124842	TMEM132E	27	7	5376	-0.75682	0.77542	1	0.979004
1	45306194	45462394	8891	EIF2B3	315	8	5376	-0.75709	0.7755	1	0.979004
9	136205069	136228280	6130	RPL7A	6	1	5376	-0.75771	0.77569	1	0.979004
2	39466407	39674453	8491	MAP4K3	332	13	5376	-0.75773	0.77569	1	0.979004
14	95873831	95993000	161176	SYNE3	179	26	5376	-0.75787	0.77573	1	0.979004
1	112288190	112320199	11218	DDX20	100	9	5376	-0.75799	0.77577	1	0.979004
5	140708354	140902546	56113	PCDHGA2	366	26	5376	-0.758	0.77578	1	0.979004
13	53408109	53432775	5100	PCDH8	24	4	5376	-0.75806	0.77579	1	0.979004
20	30092213	30168178	81502	HM13	104	1	5376	-0.75809	0.7758	1	0.979004
5	10267707	10318168	134147	CMBL	102	10	5376	-0.75817	0.77582	1	0.979004
3	45057759	45087563	7123	CLEC3B	63	4	5376	-0.75824	0.77585	1	0.979004
2	171837333	172097824	9874	TLK1	409	17	5367	-0.75849	0.77592	1	0.979004
1	153180060	153201793	574414	PRR9	80	4	5376	-0.75885	0.77603	1	0.979004
20	31795130	31825612	128861	BPIFA3	27	3	5376	-0.75888	0.77604	1	0.979004
13	48867883	49066026	5925	RB1	110	7	5211	-0.75894	0.77605	1	0.979004
6	33728990	33766906	221496	LEMD2	151	12	5370	-0.75892	0.77605	1	0.979004
5	17206932	17286954	10409	BASP1	46	7	5376	-0.75903	0.77608	1	0.979004
5	41720167	41880791	5019	OXCT1	129	4	5376	-0.75905	0.77609	1	0.979004
2	217526828	217570272	3488	IGFBP5	13	1	5376	-0.75913	0.77611	1	0.979004
20	57254187	57300900	79716	NPEPL1	85	9	5376	-0.75954	0.77624	1	0.979004
3	121271269	121319469	503582	ARGFX	78	8	5376	-0.75964	0.77627	1	0.979004
7	123660970	123683523	730130	TMEM229A	54	5	5376	-0.75985	0.77633	1	0.979004
10	95316422	95359829	338557	FFAR4	34	5	5376	-0.76042	0.7765	1	0.979004
14	24824885	24858810	4776	NFATC4	78	9	5375	-0.7606	0.77655	1	0.979004
3	72927385	73034525	727936	GXYLT2	235	19	5376	-0.76132	0.77677	1	0.979004
20	36746863	36804910	7052	TGM2	91	5	5376	-0.76138	0.77679	1	0.979004
1	59236463	59259785	3725	JUN	26	4	5376	-0.76168	0.77687	1	0.979004
12	14972245	15006413	420	ART4	70	4	5376	-0.76207	0.77699	1	0.979004
1	153222179	153244600	4014	LOR	59	7	5376	-0.76218	0.77702	1	0.979004
1	210101519	210347636	255928	SYT14	300	10	5376	-0.76316	0.77731	1	0.979004
11	65475144	65498409	84153	RNASEH2C	62	9	5376	-0.76361	0.77745	1	0.979004
2	207030040	207092771	2825	GPR1	139	16	5375	-0.76374	0.77749	1	0.979004
15	90283098	90304540	55897	MESP1	41	2	5376	-0.76379	0.7775	1	0.979004
3	50368537	50393459	51364	ZMYND10	8	1	5376	-0.76407	0.77759	1	0.979004
4	159804684	159966333	152940	C4orf45	367	14	5376	-0.76415	0.77761	1	0.979004
17	39958962	39989469	60681	FKBP10	48	4	5376	-0.76423	0.77763	1	0.979004
3	196223750	196252237	255798	SMCO1	26	4	5376	-0.76429	0.77765	1	0.979004
2	171663200	171727661	2571	GAD1	106	12	5376	-0.76443	0.77769	1	0.979004
17	35296175	35424171	26574	AATF	46	2	5376	-0.76459	0.77774	1	0.979004
11	65355226	65391720	4296	MAP3K11	37	4	5376	-0.76483	0.77781	1	0.979004
8	99066750	99115838	203111	ERICH5	32	6	5376	-0.76491	0.77784	1	0.979004
11	123876282	123897217	390264	OR10G4	68	10	5366	-0.76501	0.77787	1	0.979004
20	43504240	43547173	7529	YWHAB	79	5	5376	-0.76504	0.77788	1	0.979004
2	177005122	177027951	3233	HOXD4	20	4	5376	-0.76511	0.7779	1	0.979004
14	51328878	51381688	145447	ABHD12B	47	7	5376	-0.7653	0.77796	1	0.979004
19	46406472	46428036	339345	NANOS2	6	1	5376	-0.76543	0.77799	1	0.979004
14	35169588	35194029	1073	CFL2	64	8	5376	-0.76565	0.77806	1	0.979004
17	66253167	66297405	9120	SLC16A6	66	9	5375	-0.76575	0.77809	1	0.979004
8	23376363	23442976	51312	SLC25A37	367	28	5368	-0.76575	0.77809	1	0.979004
12	50559563	50687353	51474	LIMA1	127	5	5376	-0.76576	0.77809	1	0.979004
16	1652495	1737909	57585	CRAMP1L	101	6	5376	-0.76576	0.77809	1	0.979004
19	9954394	10057070	93145	OLFM2	88	8	5376	-0.76575	0.77809	1	0.979004
3	39173342	39206093	64651	CSRNP1	73	12	5370	-0.76603	0.77817	1	0.979004
10	114180058	114217301	64429	ZDHHC6	28	5	5376	-0.76613	0.7782	1	0.979004
11	73101837	73319234	23201	FAM168A	180	8	5376	-0.76622	0.77823	1	0.979004
1	152541860	152562980	84648	LCE3D	14	3	5376	-0.76657	0.77833	1	0.979004
8	146014261	146045461	340385	ZNF517	35	2	5376	-0.76668	0.77836	1	0.979004
19	39269850	39292394	653499	LGALS7B	36	2	5376	-0.76677	0.77839	1	0.979004
3	114002833	114039135	201633	TIGIT	13	1	5376	-0.767	0.77846	1	0.979004
6	96959702	97013152	23376	UFL1	56	6	5370	-0.76721	0.77852	1	0.979004
2	120987646	121062287	5899	RALB	146	6	5376	-0.76723	0.77853	1	0.979004
6	166768407	166806501	51660	MPC1	33	1	5376	-0.76767	0.77866	1	0.979004
19	42819730	42892921	1954	MEGF8	19	1	5376	-0.76793	0.77874	1	0.979004
11	5747678	5768768	387748	OR56B1	67	5	5376	-0.76873	0.77897	1	0.979004
12	122682209	122722081	56616	DIABLO	9	1	5376	-0.76885	0.77901	1	0.979004
1	147218332	147263165	2702	GJA5	116	15	5375	-0.769	0.77905	1	0.979004
2	73431366	73464355	10322	SMYD5	70	11	5359	-0.769	0.77905	1	0.979004
16	4229375	4302081	6345	SRL	105	12	5376	-0.76914	0.77909	1	0.979004
10	30588730	30648267	55149	MTPAP	96	7	5376	-0.76917	0.7791	1	0.979004
16	27551441	27801692	23247	KIAA0556	142	2	5376	-0.76973	0.77927	1	0.979004
1	29553028	29663325	10076	PTPRU	167	20	5365	-0.76986	0.77931	1	0.979004
3	149468887	149520610	389161	ANKUB1	91	13	5369	-0.76987	0.77931	1	0.979004
3	101433436	101499404	79598	CEP97	87	7	5376	-0.77001	0.77935	1	0.979004
14	94898801	94929122	256394	SERPINA11	110	10	5376	-0.77001	0.77935	1	0.979004
18	48690920	48734051	51320	MEX3C	63	4	5376	-0.77038	0.77946	1	0.979004
10	10828851	11388674	10659	CELF2	1134	81	5375	-0.77039	0.77947	1	0.979004
7	100173840	100208740	26261	FBXO24	4	1	5376	-0.7704	0.77947	1	0.979004
14	20823826	20892331	7011	TEP1	82	15	5376	-0.77075	0.77957	1	0.979004
3	120033576	120078186	116064	LRRC58	104	11	5376	-0.77077	0.77958	1	0.979004
2	239037310	239071547	377007	KLHL30	19	3	5376	-0.77082	0.77959	1	0.979004
2	37859025	37909678	10602	CDC42EP3	107	11	5376	-0.77084	0.7796	1	0.979004
14	75588171	75653349	10972	TMED10	73	1	5376	-0.77097	0.77964	1	0.979004
16	85701280	85732588	51659	GINS2	12	2	5376	-0.77108	0.77967	1	0.979004
11	130264660	130308539	11095	ADAMTS8	41	7	5376	-0.77161	0.77983	1	0.979004
18	25520930	25767445	1000	CDH2	362	26	5366	-0.77177	0.77988	1	0.979004
17	29099702	29161778	51379	CRLF3	158	1	5376	-0.77184	0.77989	1	0.979004
19	38032273	38115080	163255	ZNF540	90	9	5376	-0.77181	0.77989	1	0.979004
1	197463878	197754623	163486	DENND1B	257	8	5376	-0.77204	0.77995	1	0.979004
17	73927588	73985515	51	ACOX1	26	3	5376	-0.7721	0.77997	1	0.979004
6	8003800	8074647	63915	BLOC1S5	301	15	5376	-0.77211	0.77998	1	0.979004
3	167149577	167206732	5276	SERPINI2	151	12	5376	-0.77217	0.77999	1	0.979004
15	65663825	65725410	57722	IGDCC4	23	4	5376	-0.77217	0.77999	1	0.979004
2	25373722	25401559	5443	POMC	38	8	5376	-0.77221	0.78001	1	0.979004
18	14738239	14862737	374860	ANKRD30B	12	1	5376	-0.77231	0.78004	1	0.979004
6	42873545	42903583	171558	PTCRA	36	2	5376	-0.77253	0.7801	1	0.979004
1	115580632	115642121	10100	TSPAN2	216	23	5375	-0.77274	0.78016	1	0.979004
3	183893863	183921795	55324	ABCF3	50	6	5376	-0.77288	0.7802	1	0.979004
3	98286677	98322470	1371	CPOX	77	9	5376	-0.77315	0.78028	1	0.979004
12	85663713	85705562	8092	ALX1	48	5	5376	-0.77322	0.7803	1	0.979004
1	16374264	16410127	348487	FAM131C	28	3	5376	-0.77368	0.78044	1	0.979004
22	41065182	41088818	2847	MCHR1	24	3	5376	-0.77399	0.78053	1	0.979004
2	73419386	73448340	344022	NOTO	74	9	5369	-0.77397	0.78053	1	0.979004
1	113000040	113073910	7482	WNT2B	35	6	5376	-0.7741	0.78057	1	0.979004
7	38207808	38280272	83930	STARD3NL	194	18	5376	-0.77426	0.78061	1	0.979004
12	48166505	48223763	51564	HDAC7	51	6	5376	-0.7743	0.78062	1	0.979004
7	134822766	134860967	55281	TMEM140	90	5	5376	-0.77442	0.78066	1	0.979004
1	212198919	212288187	51514	DTL	202	16	5376	-0.77466	0.78073	1	0.979004
16	1389241	1411873	115939	TSR3	4	1	5376	-0.77467	0.78073	1	0.979004
20	33452766	33525769	55902	ACSS2	88	4	5376	-0.77485	0.78079	1	0.979004
17	41821099	41846156	50964	SOST	33	5	5376	-0.77508	0.78085	1	0.979004
4	147165137	147453123	84068	SLC10A7	413	18	5376	-0.77507	0.78085	1	0.979004
5	134358970	134690370	100996485	C5orf66	404	46	5374	-0.77525	0.7809	1	0.979004
17	38324242	38361906	51195	RAPGEFL1	3	1	5376	-0.77546	0.78097	1	0.979004
4	110471355	110618872	55013	CCDC109B	294	15	5376	-0.77553	0.78099	1	0.979004
1	160303063	160338742	23385	NCSTN	38	6	5374	-0.77563	0.78102	1	0.979004
22	41753337	41805332	7008	TEF	71	3	5376	-0.77589	0.78109	1	0.979004
8	103658635	103708156	101927245	LOC101927245	65	8	5376	-0.7759	0.78109	1	0.979004
1	11813827	11859642	284498	C1orf167	142	10	5376	-0.77607	0.78115	1	0.979004
2	101608691	101646155	6160	RPL31	86	10	5374	-0.77611	0.78116	1	0.979004
17	30180190	30238729	55813	UTP6	92	5	5376	-0.77653	0.78128	1	0.979004
22	50286852	50322106	79087	ALG12	66	3	5376	-0.77654	0.78129	1	0.979004
8	25266774	25292556	2796	GNRH1	31	4	5376	-0.77661	0.78131	1	0.979004
21	40807797	40897433	6450	SH3BGR	316	13	5375	-0.77663	0.78131	1	0.979004
3	23948295	23975187	6138	RPL15	46	5	5374	-0.77778	0.78165	1	0.979004
3	47834399	47901686	22907	DHX30	31	2	5376	-0.77816	0.78176	1	0.979004
3	50352341	50375668	11334	TUSC2	6	1	5376	-0.77885	0.78197	1	0.979004
15	102163429	102202594	80213	TM2D3	21	4	5376	-0.77891	0.78198	1	0.979004
1	15754938	15783153	11330	CTRC	10	1	5376	-0.77909	0.78204	1	0.979004
11	5747228	5787162	390072	OR52N4	166	13	5376	-0.77951	0.78216	1	0.979004
11	17747495	17814602	3746	KCNC1	77	10	5376	-0.77973	0.78222	1	0.979004
5	161484648	161592545	2566	GABRG2	110	13	5375	-0.78016	0.78235	1	0.979004
22	17555849	17606584	23765	IL17RA	61	11	5376	-0.78057	0.78247	1	0.979004
10	99339450	99360691	414157	C10orf62	10	2	5376	-0.7807	0.78251	1	0.979004
17	57277371	57302611	55181	SMG8	33	3	5376	-0.78083	0.78255	1	0.979004
15	52005261	52053650	256586	LYSMD2	121	8	5376	-0.78088	0.78256	1	0.979004
1	206798881	206833229	8444	DYRK3	40	5	5376	-0.78111	0.78263	1	0.979004
16	84077368	84160517	8720	MBTPS1	261	18	5357	-0.78112	0.78263	1	0.979004
7	140023552	140114024	84255	SLC37A3	128	10	5376	-0.78119	0.78265	1	0.979004
2	25254973	25392004	22979	EFR3B	226	22	5376	-0.78127	0.78268	1	0.979004
17	39453952	39475505	100505753	KRTAP16-1	69	4	5376	-0.78136	0.78271	1	0.979004
12	52552780	52595798	144501	KRT80	78	8	5376	-0.78142	0.78272	1	0.979004
17	21091263	21127974	8834	TMEM11	21	4	5376	-0.78151	0.78275	1	0.979004
18	66372466	66766517	79839	CCDC102B	769	36	5369	-0.78152	0.78275	1	0.979004
7	44168463	44190974	58498	MYL7	10	3	5348	-0.78185	0.78285	1	0.979004
8	145741599	145764485	414919	C8orf82	4	1	5376	-0.78203	0.7829	1	0.979004
17	39384270	39405256	83901	KRTAP9-8	44	2	5376	-0.78223	0.78296	1	0.979004
18	21022787	21073104	8780	RIOK3	118	13	5376	-0.78237	0.783	1	0.979004
19	44027244	44050290	284346	ZNF575	17	4	5376	-0.78235	0.783	1	0.979004
19	3600626	3636813	58509	CACTIN	10	1	5376	-0.78251	0.78304	1	0.979004
9	97099492	97119845	728026	LOC728026	6	2	5376	-0.78328	0.78327	1	0.979004
14	103048996	103206913	23186	RCOR1	177	8	5376	-0.78367	0.78338	1	0.979004
11	67249231	67282843	9600	PITPNM1	7	1	5376	-0.78371	0.78339	1	0.979004
9	129667053	129995445	9649	RALGPS1	445	13	5374	-0.78368	0.78339	1	0.979004
4	39398473	39463153	152831	KLB	146	21	5376	-0.78417	0.78353	1	0.979004
3	183627722	183745803	10057	ABCC5	265	13	5376	-0.78437	0.78359	1	0.979004
12	18385912	18811352	5288	PIK3C2G	998	45	5374	-0.78458	0.78365	1	0.979004
13	25446412	25507027	55835	CENPJ	157	18	5372	-0.78465	0.78367	1	0.979004
18	12298218	12336568	84617	TUBB6	127	6	5376	-0.78521	0.78383	1	0.979004
5	179717698	179790341	9945	GFPT2	208	18	5365	-0.7853	0.78386	1	0.979004
6	108606098	108856751	246269	LACE1	113	6	5373	-0.7853	0.78386	1	0.979004
19	44222851	44269142	56006	SMG9	51	3	5350	-0.78544	0.7839	1	0.979004
15	101449460	101620317	79705	LRRK1	355	25	5376	-0.7855	0.78392	1	0.979004
9	136432141	136484472	642968	FAM163B	61	8	5376	-0.78579	0.784	1	0.979004
3	48496919	48519044	11277	TREX1	9	1	5376	-0.78594	0.78405	1	0.979004
17	32602687	32625199	6356	CCL11	71	11	5376	-0.7862	0.78413	1	0.979004
22	43425522	43495434	25809	TTLL1	87	11	5376	-0.78647	0.7842	1	0.979004
12	99029078	99139211	317	APAF1	163	13	5370	-0.78656	0.78423	1	0.979004
13	114737194	114908095	22821	RASA3	73	5	5308	-0.78771	0.78457	1	0.979004
4	66175281	66546529	2044	EPHA5	1139	56	5376	-0.78823	0.78472	1	0.979004
3	59725036	61247133	2272	FHIT	4567	261	5373	-0.78871	0.78486	1	0.979004
12	102503956	102601298	55010	PARPBP	116	6	5366	-0.78876	0.78488	1	0.979004
10	73461458	73507581	414152	C10orf105	62	8	5376	-0.78883	0.7849	1	0.979004
11	103767914	104045027	80310	PDGFD	728	44	5376	-0.78891	0.78492	1	0.979004
11	82674177	82792965	27314	RAB30	193	19	5375	-0.78906	0.78496	1	0.979004
22	50646118	50693453	85378	TUBGCP6	52	7	5376	-0.78917	0.78499	1	0.979004
5	74960023	75023313	134359	POC5	212	12	5371	-0.78915	0.78499	1	0.979004
11	44577141	44651339	3732	CD82	56	9	5376	-0.78923	0.78501	1	0.979004
5	137880571	137921318	3313	HSPA9	47	4	5372	-0.78966	0.78514	1	0.979004
17	4925711	4965304	55065	SLC52A1	48	7	5376	-0.78971	0.78515	1	0.979004
5	115153893	115187548	9140	ATG12	18	3	5376	-0.78993	0.78522	1	0.979004
11	124256306	124277247	390271	OR8B3	46	2	5376	-0.79015	0.78528	1	0.979004
9	139324548	139389297	9919	SEC16A	99	6	5067	-0.79021	0.7853	1	0.979004
1	151217176	151249955	5710	PSMD4	18	1	5376	-0.79039	0.78535	1	0.979004
6	46751094	46817519	4224	MEP1A	107	6	5375	-0.79048	0.78538	1	0.979004
7	149560053	149587787	155066	ATP6V0E2	55	1	5376	-0.79059	0.78541	1	0.979004
12	50350874	50380922	363	AQP6	10	2	5376	-0.79064	0.78542	1	0.979004
11	18333816	18398590	2965	GTF2H1	70	5	5373	-0.7907	0.78544	1	0.979004
13	52588827	52617736	9724	UTP14C	33	5	5376	-0.79071	0.78544	1	0.979004
14	24598081	24620837	51016	EMC9	9	1	5376	-0.79148	0.78567	1	0.979004
11	35150417	35263949	960	CD44	266	35	5371	-0.79156	0.78569	1	0.979004
7	49803257	49971546	375567	VWC2	229	17	5372	-0.79172	0.78574	1	0.979004
2	219211579	219243003	375307	CATIP	22	3	5376	-0.79188	0.78578	1	0.979004
10	115929015	116002425	56165	TDRD1	155	9	5376	-0.79208	0.78584	1	0.979004
11	93744378	93857374	341208	HEPHL1	201	15	5367	-0.79217	0.78587	1	0.979004
12	62092029	62596620	338811	FAM19A2	1212	67	5374	-0.79228	0.7859	1	0.979004
19	49374222	49411996	7288	TULP2	70	5	5376	-0.79247	0.78596	1	0.979004
5	156336293	156400266	91937	TIMD4	68	5	5376	-0.79257	0.78598	1	0.979004
12	26338032	26397710	8082	SSPN	166	23	5375	-0.7929	0.78608	1	0.979004
1	153112058	153133427	6706	SPRR2G	39	3	5376	-0.79299	0.78611	1	0.979004
15	55601133	55657906	9488	PIGB	111	11	5376	-0.79311	0.78614	1	0.979004
9	136208660	136233361	6834	SURF1	9	1	5376	-0.79322	0.78617	1	0.979004
2	231892281	231924429	257407	C2orf72	43	7	5376	-0.79337	0.78622	1	0.979004
12	49511565	49535304	10376	TUBA1B	31	1	5376	-0.79348	0.78625	1	0.979004
6	108013361	108155521	256380	SCML4	383	24	5375	-0.7935	0.78626	1	0.979004
5	150622613	150660083	2760	GM2A	92	14	5374	-0.79363	0.78629	1	0.979004
16	23680201	23711688	5347	PLK1	19	2	5376	-0.79363	0.7863	1	0.979004
1	145446236	145486081	84265	POLR3GL	1	1	5376	-0.79365	0.7863	1	0.979004
14	23506270	23536747	64403	CDH24	1	1	5376	-0.79399	0.7864	1	0.979004
14	23501376	23523269	122706	PSMB11	1	1	5376	-0.79399	0.7864	1	0.979004
3	118609477	118874915	152404	IGSF11	608	34	5376	-0.79408	0.78643	1	0.979004
6	35455651	35490715	7287	TULP1	82	13	5373	-0.79431	0.78649	1	0.979004
19	33311417	33370683	11136	SLC7A9	201	18	5374	-0.79452	0.78655	1	0.979004
14	74514365	74561196	4329	ALDH6A1	142	10	5376	-0.79459	0.78658	1	0.979004
6	28082334	28107864	80345	ZSCAN16	67	6	5369	-0.79461	0.78658	1	0.979004
17	39982572	40014599	317719	KLHL10	87	5	5376	-0.79462	0.78658	1	0.979004
19	39749157	39770732	282616	IFNL2	17	1	5376	-0.79475	0.78662	1	0.979004
1	6474836	6531004	83715	ESPN	9	2	5376	-0.79496	0.78668	1	0.979004
16	20624555	20719066	116285	ACSM1	192	13	5376	-0.79508	0.78672	1	0.979004
1	245902642	246680644	64754	SMYD3	2396	62	5375	-0.79575	0.78691	1	0.979004
5	37802779	37849782	2668	GDNF	99	14	5376	-0.79589	0.78695	1	0.979004
18	74189915	74215874	101927989	LOC101927989	6	2	5376	-0.79587	0.78695	1	0.979004
17	46596807	46618272	3211	HOXB1	38	4	5376	-0.79629	0.78707	1	0.979004
7	150678144	150721687	4846	NOS3	15	3	5376	-0.79661	0.78716	1	0.979004
17	57960407	58037787	6198	RPS6KB1	96	8	5376	-0.79673	0.7872	1	0.979004
10	32084326	32227804	94134	ARHGAP12	210	12	5376	-0.79687	0.78724	1	0.979004
12	49386055	49423012	5571	PRKAG1	14	1	5376	-0.79719	0.78733	1	0.979004
11	57295044	57327747	219537	SMTNL1	63	6	5376	-0.79719	0.78733	1	0.979004
14	64309683	64703167	23224	SYNE2	775	34	5375	-0.79722	0.78734	1	0.979004
12	13117798	13163243	50865	HEBP1	88	10	5366	-0.79737	0.78738	1	0.979004
2	25952253	26111312	55252	ASXL2	284	10	5358	-0.79741	0.78739	1	0.979004
1	32677971	32707205	8668	EIF3I	10	1	5376	-0.79751	0.78742	1	0.979004
12	18881045	18902122	93661	CAPZA3	57	8	5374	-0.79757	0.78744	1	0.979004
12	86258073	86286770	4922	NTS	72	6	5376	-0.79768	0.78747	1	0.979004
15	81229667	81292235	23184	MESDC2	68	4	5376	-0.79774	0.78749	1	0.979004
11	2307507	2333143	29125	C11orf21	20	3	5376	-0.79798	0.78756	1	0.979004
17	61033913	61515067	26115	TANC2	405	14	5376	-0.79814	0.78761	1	0.979004
16	57834549	57860831	388282	LOC388282	40	3	5376	-0.79853	0.78772	1	0.979004
8	124500127	124563493	114907	FBXO32	96	20	5376	-0.79866	0.78776	1	0.979004
2	220349098	220373004	100996693	LOC100996693	28	2	5376	-0.79884	0.78781	1	0.979004
22	45670868	45701755	7380	UPK3A	20	2	5376	-0.79887	0.78782	1	0.979004
20	50203314	50394908	10079	ATP9A	573	24	5373	-0.79899	0.78785	1	0.979004
12	64570098	64626076	144577	C12orf66	50	4	5376	-0.79904	0.78787	1	0.979004
18	59701457	59864289	23556	PIGN	547	14	5375	-0.79925	0.78793	1	0.979004
17	47199822	47257351	124872	B4GALNT2	108	9	5376	-0.79944	0.78798	1	0.979004
17	7823663	7845317	58485	TRAPPC1	21	1	5376	-0.79959	0.78803	1	0.979004
1	76241879	76270775	5876	RABGGTB	74	11	5376	-0.80007	0.78816	1	0.979004
1	36911362	36940040	64960	MRPS15	70	4	5376	-0.80007	0.78816	1	0.979004
17	61499665	61533724	1534	CYB561	12	1	5376	-0.80008	0.78817	1	0.979004
3	71793201	71814328	2850	GPR27	36	7	5376	-0.80009	0.78817	1	0.979004
12	69129910	69169853	55508	SLC35E3	40	7	5374	-0.80042	0.78827	1	0.979004
22	29653998	29706515	2130	EWSR1	22	4	5376	-0.80065	0.78833	1	0.979004
5	79605790	79627661	84654	SPZ1	83	11	5376	-0.80104	0.78845	1	0.979004
14	34383421	34430284	112399	EGLN3	83	10	5370	-0.80116	0.78848	1	0.979004
8	141658481	142021412	5747	PTK2	370	5	5376	-0.80127	0.78851	1	0.979004
17	63621658	64198212	201134	CEP112	1677	18	5375	-0.80127	0.78851	1	0.979004
4	80812771	81004626	118429	ANTXR2	368	17	5376	-0.80169	0.78863	1	0.979004
4	70851648	70878173	6779	STATH	34	6	5357	-0.80218	0.78878	1	0.979004
9	127105744	127187752	5695	PSMB7	50	3	5376	-0.80252	0.78887	1	0.979004
19	13244872	13271188	8677	STX10	6	1	5376	-0.80251	0.78887	1	0.979004
22	40796292	41042690	57591	MKL1	258	6	5376	-0.80251	0.78887	1	0.979004
19	13218813	13261961	112939	NACC1	6	1	5376	-0.80251	0.78887	1	0.979004
10	91127813	91154962	439996	IFIT1B	41	7	5354	-0.80254	0.78888	1	0.979004
10	104143867	104172286	4791	NFKB2	33	8	5372	-0.80281	0.78896	1	0.979004
18	29833484	30060447	64762	GAREM	492	23	5341	-0.80325	0.78908	1	0.979004
1	25061760	25180815	25932	CLIC4	65	3	5376	-0.80328	0.78909	1	0.979004
12	10024088	10058432	100431172	KLRF2	91	9	5376	-0.80326	0.78909	1	0.979004
2	202645177	202770273	65061	CDK15	125	13	5371	-0.80337	0.78912	1	0.979004
12	109263806	109304710	1610	DAO	29	2	5376	-0.80378	0.78924	1	0.979004
15	63890817	64136148	8925	HERC1	423	13	5376	-0.80394	0.78928	1	0.979004
5	179214597	179243952	11282	MGAT4B	46	6	5376	-0.80406	0.78932	1	0.979004
11	18290217	18353751	11234	HPS5	119	10	5372	-0.80409	0.78933	1	0.979004
1	247098849	247181395	57116	ZNF695	228	19	5376	-0.80415	0.78934	1	0.979004
20	25265379	25381618	26090	ABHD12	203	4	5376	-0.80455	0.78946	1	0.979004
2	98693595	98939410	200403	VWA3B	523	24	5376	-0.80471	0.78951	1	0.979004
9	104112699	104157287	570	BAAT	100	3	5376	-0.80477	0.78952	1	0.979004
9	111614603	111636035	10881	ACTL7A	87	12	5374	-0.80477	0.78952	1	0.979004
19	56337944	56403221	147945	NLRP4	86	13	5376	-0.80504	0.7896	1	0.979004
11	69577797	69600171	2249	FGF4	4	2	5376	-0.80514	0.78963	1	0.979004
3	178947537	178994838	27094	KCNMB3	151	18	5376	-0.80521	0.78965	1	0.979004
6	35691567	35726690	221481	ARMC12	52	8	5375	-0.80539	0.7897	1	0.979004
1	33230840	33293633	8565	YARS	86	7	5376	-0.80563	0.78977	1	0.979004
13	110949631	111175374	1284	COL4A2	593	52	5374	-0.80566	0.78978	1	0.979004
16	1550428	1672109	9742	IFT140	256	13	5375	-0.80579	0.78982	1	0.979004
22	42969727	43020968	84271	POLDIP3	28	2	5376	-0.80605	0.78989	1	0.979004
4	185560767	185626112	201973	PRIMPOL	161	4	5376	-0.8063	0.78996	1	0.979004
3	51918892	51947386	132141	IQCF1	4	2	5376	-0.80665	0.79007	1	0.979004
21	32480736	32941290	7074	TIAM1	672	55	5376	-0.80669	0.79008	1	0.979004
2	67614442	67647540	54465	ETAA1	79	6	5375	-0.80689	0.79013	1	0.979004
6	27829623	27850099	8354	HIST1H3I	37	6	5376	-0.80692	0.79014	1	0.979004
8	18374813	18881196	23362	PSD3	1601	103	5374	-0.80704	0.79018	1	0.979004
8	66504691	66556452	55156	ARMC1	154	7	5367	-0.80719	0.79022	1	0.979004
10	92661857	92691032	27063	ANKRD1	3	1	5376	-0.80729	0.79025	1	0.979004
11	56939221	56969188	219527	LRRC55	71	8	5376	-0.80844	0.79058	1	0.979004
2	108433388	108519000	285190	RGPD4	37	1	5376	-0.80844	0.79058	1	0.979004
11	4999424	5023659	56547	MMP26	42	3	5376	-0.80851	0.7906	1	0.979004
10	5530658	5551533	51806	CALML5	21	3	5376	-0.80886	0.7907	1	0.979004
2	31547188	31647611	7498	XDH	174	25	5361	-0.80903	0.79075	1	0.979004
21	46349918	46406891	85395	FAM207A	6	1	5376	-0.80917	0.79079	1	0.979004
14	20913290	20935931	328	APEX1	29	3	5376	-0.80925	0.79081	1	0.979004
11	111739948	111764798	64776	C11orf1	21	2	5376	-0.80933	0.79084	1	0.979004
20	34814339	34854863	25980	AAR2	8	1	5376	-0.80968	0.79094	1	0.979004
3	112631532	112703950	131450	CD200R1	238	23	5349	-0.80973	0.79095	1	0.979004
15	41785840	41816085	4058	LTK	21	3	5376	-0.8099	0.791	1	0.979004
4	170897748	170958371	9848	MFAP3L	113	13	5376	-0.81003	0.79104	1	0.979004
7	93504709	93530303	7980	TFPI2	1	1	5376	-0.81024	0.7911	1	0.979004
8	31486820	32632558	3084	NRG1	2964	108	5368	-0.81074	0.79124	1	0.979004
12	109905215	109984510	89910	UBE3B	177	14	5376	-0.81107	0.79134	1	0.979004
1	26788902	26813133	3151	HMGN2	32	5	5376	-0.81113	0.79136	1	0.979004
19	9215504	9236439	125962	OR7G1	61	2	5376	-0.81121	0.79138	1	0.979004
22	27007928	27036636	1413	CRYBA4	78	10	5376	-0.81132	0.79141	1	0.979004
2	61695069	61775440	7514	XPO1	96	5	5376	-0.81142	0.79144	1	0.979004
19	15327730	15353858	79852	EPHX3	1	1	5376	-0.81164	0.7915	1	0.979004
2	167250083	167353481	6332	SCN7A	211	18	5374	-0.81167	0.79151	1	0.979004
7	130010290	130037949	1357	CPA1	62	7	5376	-0.8117	0.79152	1	0.979004
7	35232042	35303711	57057	TBX20	133	3	5376	-0.81174	0.79153	1	0.979004
12	53541447	53585422	51380	CSAD	30	1	5376	-0.81183	0.79155	1	0.979004
21	18875224	18975897	1525	CXADR	125	9	5376	-0.81188	0.79157	1	0.979004
15	56912374	57036279	54816	ZNF280D	177	10	5359	-0.81192	0.79158	1	0.979004
13	30073551	30179825	6541	SLC7A1	191	16	5370	-0.81197	0.79159	1	0.979004
1	18797424	18822540	127707	KLHDC7A	100	13	5375	-0.81256	0.79176	1	0.979004
22	30677979	30732955	83874	TBC1D10A	74	10	5376	-0.81256	0.79177	1	0.979004
10	28329922	28601953	143098	MPP7	844	32	5374	-0.81273	0.79181	1	0.979004
19	12348059	12415714	51710	ZNF44	143	6	5376	-0.81274	0.79182	1	0.979004
11	56334250	56355197	390167	OR5M10	61	7	5376	-0.81287	0.79185	1	0.979004
10	117806436	118043126	2674	GFRA1	473	41	5376	-0.81298	0.79189	1	0.979004
14	37657118	38030464	145282	MIPOL1	502	13	5277	-0.81301	0.79189	1	0.979004
22	22370474	23275085	3535	IGL	316	19	5355	-0.81307	0.79191	1	0.979004
3	48945221	48966818	646450	ARIH2OS	19	2	5376	-0.81323	0.79196	1	0.979004
20	25378323	25439191	9837	GINS1	109	3	5376	-0.81336	0.79199	1	0.979004
1	25933959	26121258	57134	MAN1C1	149	13	5376	-0.81381	0.79212	1	0.979004
8	98871284	99058948	4147	MATN2	343	26	5376	-0.81398	0.79217	1	0.979004
11	94812974	94875815	23052	ENDOD1	123	20	5376	-0.81397	0.79217	1	0.979004
10	88844953	88961225	54537	FAM35A	115	6	5376	-0.81407	0.7922	1	0.979004
19	48888132	48958188	2906	GRIN2D	29	4	5376	-0.81422	0.79224	1	0.979004
19	37331260	37394120	25850	ZNF345	72	6	5376	-0.81428	0.79226	1	0.979004
10	5984334	6030150	3601	IL15RA	57	7	5376	-0.81441	0.79229	1	0.979004
1	2429975	2468061	55229	PANK4	6	2	5376	-0.81449	0.79232	1	0.979004
13	48975181	49028840	10161	LPAR6	28	4	5201	-0.81463	0.79236	1	0.979004
12	109876460	109925165	83892	KCTD10	148	11	5376	-0.81483	0.79241	1	0.979004
12	110962237	111031064	160760	PPTC7	50	5	5376	-0.81507	0.79248	1	0.979004
12	68538550	68563521	3458	IFNG	48	3	5376	-0.81535	0.79256	1	0.979004
2	219636472	219690016	1593	CYP27A1	79	2	5376	-0.81562	0.79264	1	0.979004
22	38602415	38679040	25829	TMEM184B	99	10	5373	-0.81564	0.79265	1	0.979004
15	71113889	71156498	55323	LARP6	48	4	5376	-0.81564	0.79265	1	0.979004
10	101146627	101200530	2805	GOT1	41	5	5376	-0.81568	0.79266	1	0.979004
8	144152062	144174895	101928108	LOC101928108	61	4	5376	-0.81594	0.79273	1	0.979004
5	179149833	179218035	9794	MAML1	123	9	5376	-0.81662	0.79293	1	0.979004
1	115562445	115586930	7252	TSHB	84	7	5375	-0.8167	0.79295	1	0.979004
17	3897739	4056314	23140	ZZEF1	433	14	5376	-0.81676	0.79297	1	0.979004
12	26101964	26242825	11228	RASSF8	404	25	5374	-0.81698	0.79303	1	0.979004
2	228726325	228799131	164781	DAW1	272	12	5376	-0.81705	0.79305	1	0.979004
19	15569456	15600315	114770	PGLYRP2	4	1	5376	-0.8177	0.79324	1	0.979004
1	56950419	57055257	8613	PPAP2B	212	29	5376	-0.8178	0.79326	1	0.979004
19	7102266	7304011	3643	INSR	264	22	5376	-0.8179	0.79329	1	0.979004
18	18519701	18701812	6093	ROCK1	6	1	5376	-0.81788	0.79329	1	0.979004
16	3540945	3599048	23059	CLUAP1	6	1	5376	-0.81796	0.79331	1	0.979004
15	73725499	73862354	283677	REC114	161	8	5376	-0.81798	0.79332	1	0.979004
16	3323380	3361401	10127	ZNF263	21	1	5376	-0.8181	0.79335	1	0.979004
4	169805774	169941468	84869	CBR4	175	6	5376	-0.81835	0.79342	1	0.979004
22	38497502	38587857	8398	PLA2G6	198	9	5374	-0.8184	0.79344	1	0.979004
1	146616685	146654168	5565	PRKAB2	115	7	5376	-0.81911	0.79364	1	0.979004
19	6386362	6422415	390877	LOC390877	11	2	5376	-0.81922	0.79367	1	0.979004
1	31642592	31722734	79570	NKAIN1	200	11	5373	-0.81943	0.79373	1	0.979004
11	440280	501399	81490	PTDSS2	1	1	5067	-0.82003	0.7939	1	0.979004
17	38589676	38623982	3487	IGFBP4	14	2	5376	-0.82024	0.79396	1	0.979004
1	52511857	52566388	91408	BTF3L4	4	1	5376	-0.82051	0.79404	1	0.979004
17	74722647	74785336	79157	MFSD11	4	1	5376	-0.82091	0.79415	1	0.979004
1	70661365	70727703	9295	SRSF11	35	1	5376	-0.82111	0.79421	1	0.979004
1	19599057	19625280	22977	AKR7A3	37	8	5376	-0.82124	0.79424	1	0.979004
5	33934721	33994780	51151	SLC45A2	21	6	5259	-0.82122	0.79424	1	0.979004
7	115565202	115809950	22797	TFEC	462	25	5376	-0.82147	0.79431	1	0.979004
11	5799084	5820046	79473	OR52N1	53	3	5376	-0.82173	0.79438	1	0.979004
14	61101417	61126155	6495	SIX1	16	2	5376	-0.82245	0.79459	1	0.979004
7	5649672	5831361	54476	RNF216	293	14	5367	-0.8225	0.7946	1	0.979004
5	140699388	140902546	56114	PCDHGA1	388	28	5376	-0.82255	0.79462	1	0.979004
1	241650857	241693085	2271	FH	60	7	5376	-0.82306	0.79476	1	0.979004
7	139015105	139118203	51631	LUC7L2	158	2	5376	-0.82341	0.79486	1	0.979004
7	139015878	139118203	100996928	C7orf55-LUC7L2	158	2	5376	-0.82341	0.79486	1	0.979004
18	33022194	33088110	125476	INO80C	53	5	5376	-0.82359	0.79491	1	0.979004
9	136213421	136238041	6835	SURF2	9	1	5376	-0.82369	0.79494	1	0.979004
11	35262752	35451610	6506	SLC1A2	473	30	5373	-0.82382	0.79498	1	0.979004
9	4669566	4716594	55664	CDC37L1	102	7	5376	-0.82386	0.79499	1	0.979004
1	55064850	55099200	338094	FAM151A	66	9	5376	-0.824	0.79503	1	0.979004
5	43029182	43050447	389289	ANXA2R	32	7	5376	-0.82405	0.79504	1	0.979004
7	36182836	36351152	80820	EEPD1	417	36	5375	-0.82475	0.79524	1	0.979004
12	52807854	52838110	9119	KRT75	91	9	5376	-0.82515	0.79536	1	0.979004
7	80361854	80561695	10512	SEMA3C	163	22	5376	-0.82594	0.79558	1	0.979004
10	97355686	97426759	5832	ALDH18A1	227	23	5369	-0.82611	0.79563	1	0.979004
17	21177968	21228552	5606	MAP2K3	1	1	5376	-0.82636	0.7957	1	0.979004
20	10005697	10047407	63926	ANKEF1	74	9	5376	-0.82702	0.79589	1	0.979004
18	22030593	22069921	59340	HRH4	79	15	5373	-0.82708	0.7959	1	0.979004
3	151001874	151044636	53836	GPR87	77	9	5376	-0.82753	0.79603	1	0.979004
4	54431696	54452556	101928879	LOC101928879	49	7	5376	-0.82762	0.79606	1	0.979004
14	23023807	23068143	1603	DAD1	169	8	5376	-0.82775	0.7961	1	0.979004
3	89146674	89541284	2042	EPHA3	546	16	5376	-0.82777	0.7961	1	0.979004
9	138888383	138997131	138151	NACC2	17	3	5376	-0.82803	0.79617	1	0.979004
3	146222967	146272628	5359	PLSCR1	120	8	5376	-0.82805	0.79618	1	0.979004
2	165934030	166070577	6328	SCN3A	188	12	5376	-0.82825	0.79623	1	0.979004
9	5289864	5314611	6019	RLN2	24	2	5376	-0.82828	0.79624	1	0.979004
18	55257888	55299177	4677	NARS	91	12	5375	-0.82901	0.79645	1	0.979004
19	49365649	49389319	23645	PPP1R15A	54	5	5376	-0.82909	0.79647	1	0.979004
10	133771204	133805435	664	BNIP3	82	3	5376	-0.82932	0.79654	1	0.979004
22	31546138	31613005	91445	RNF185	122	12	5376	-0.8296	0.79662	1	0.979004
1	26475511	26499119	79927	FAM110D	20	3	5376	-0.82969	0.79664	1	0.979004
20	31985763	32041698	6640	SNTA1	36	3	5376	-0.8297	0.79665	1	0.979004
1	29509385	29567460	51102	MECR	124	13	5346	-0.82973	0.79665	1	0.979004
19	34102861	34274414	64377	CHST8	104	16	5376	-0.82997	0.79672	1	0.979004
14	75525935	75554799	79696	ZC2HC1C	36	2	5376	-0.83	0.79673	1	0.979004
2	242079012	242132439	5510	PPP1R7	124	9	5376	-0.83004	0.79674	1	0.979004
19	11264943	11318243	25959	KANK2	6	1	5376	-0.8301	0.79676	1	0.979004
2	176991669	177053737	3232	HOXD3	79	7	5376	-0.83013	0.79677	1	0.979004
15	89410519	89448857	145864	HAPLN3	107	12	5376	-0.83029	0.79681	1	0.979004
4	107832959	107967453	27123	DKK2	218	22	5372	-0.83036	0.79683	1	0.979004
14	24602574	24625855	5721	PSME2	1	1	5376	-0.83095	0.797	1	0.979004
2	160649866	160771267	4065	LY75	345	23	5374	-0.83108	0.79704	1	0.979004
19	11299969	11383168	57572	DOCK6	62	6	5376	-0.83203	0.7973	1	0.979004
1	152585310	152605579	353142	LCE3A	89	4	5376	-0.83205	0.79731	1	0.979004
3	97473365	97530086	84100	ARL6	66	8	5290	-0.83214	0.79734	1	0.979004
5	141022968	141071800	64411	ARAP3	79	17	5374	-0.83227	0.79737	1	0.979004
11	65469473	65497077	10524	KAT5	77	10	5376	-0.83235	0.79739	1	0.979004
12	88876570	88984250	4254	KITLG	159	6	5373	-0.8326	0.79747	1	0.979004
11	108366158	108474492	23086	EXPH5	154	17	5371	-0.83274	0.7975	1	0.979004
8	6718097	6745529	1672	DEFB1	189	13	5365	-0.83308	0.7976	1	0.979004
3	111795175	111847073	79669	C3orf52	95	5	5376	-0.83353	0.79773	1	0.979004
3	58609670	58662575	131177	FAM3D	169	19	5376	-0.83372	0.79778	1	0.979004
19	19246376	19313400	4207	MEF2BNB-MEF2B	127	7	5376	-0.8338	0.7978	1	0.979004
3	50390230	50550892	9254	CACNA2D2	107	3	5376	-0.8338	0.7978	1	0.979004
8	11524433	11627510	2626	GATA4	261	28	5369	-0.83468	0.79805	1	0.979004
5	137764690	137792658	51308	REEP2	54	9	5376	-0.83483	0.79809	1	0.979004
7	76152874	76699911	100505767	SPDYE18	193	18	5376	-0.83487	0.7981	1	0.979004
2	10570507	10598680	4953	ODC1	7	1	5376	-0.8349	0.79811	1	0.979004
9	72648435	72851899	256691	MAMDC2	530	13	5375	-0.83499	0.79814	1	0.979004
5	143181726	143210284	57824	HMHB1	44	8	5376	-0.83507	0.79816	1	0.979004
16	14519557	14734128	5073	PARN	63	3	5376	-0.83514	0.79818	1	0.979004
9	21374254	21395396	3440	IFNA2	18	3	5376	-0.83522	0.7982	1	0.979004
3	39128090	39159854	64689	GORASP1	58	10	5363	-0.83532	0.79823	1	0.979004
4	95363008	95599378	10611	PDLIM5	372	15	5376	-0.83544	0.79826	1	0.979004
6	34244971	34370457	11165	NUDT3	192	4	5373	-0.83554	0.79829	1	0.979004
11	104902053	104926051	114769	CARD16	49	4	5376	-0.83563	0.79832	1	0.979004
4	20720234	21960424	80333	KCNIP4	3479	138	5373	-0.83599	0.79842	1	0.979004
9	137208316	137342431	6256	RXRA	58	2	5376	-0.83607	0.79844	1	0.979004
11	45921220	45949674	9409	PEX16	26	3	5376	-0.83607	0.79844	1	0.979004
7	27122612	27145625	3198	HOXA1	18	3	5376	-0.83641	0.79854	1	0.979004
15	76498628	76613810	2108	ETFA	195	11	5376	-0.83678	0.79864	1	0.979004
1	205748221	205792887	254428	SLC41A1	106	15	5367	-0.83681	0.79865	1	0.979004
20	30588200	30629984	140706	CCM2L	35	2	5376	-0.83705	0.79872	1	0.979004
7	92749368	92787689	219285	SAMD9L	36	7	5376	-0.83714	0.79874	1	0.979004
3	56581184	56665864	285331	CCDC66	286	14	5375	-0.83713	0.79874	1	0.979004
9	111924254	112093021	54566	EPB41L4B	265	28	5375	-0.83792	0.79896	1	0.979004
1	12766118	12798726	126767	AADACL3	62	5	5376	-0.83794	0.79897	1	0.979004
18	61312431	61339259	6317	SERPINB3	24	3	5376	-0.83811	0.79902	1	0.979004
3	184785838	184880802	285382	C3orf70	225	19	5375	-0.8382	0.79904	1	0.979004
1	10686661	10866733	54897	CASZ1	8	2	5376	-0.83848	0.79912	1	0.979004
12	55852984	55873922	390327	OR6C70	85	8	5376	-0.83855	0.79914	1	0.979004
18	29068027	29138814	1829	DSG2	178	15	5365	-0.8386	0.79915	1	0.979004
3	32716637	32825367	25904	CNOT10	62	6	5376	-0.83889	0.79923	1	0.979004
10	95643730	95673581	159371	SLC35G1	34	3	5376	-0.83888	0.79923	1	0.979004
2	97298574	97380624	90342	FER1L5	26	5	5376	-0.83955	0.79942	1	0.979004
4	37445552	37605132	55286	C4orf19	448	36	5375	-0.83957	0.79943	1	0.979004
6	34244971	34403902	100529239	RPS10-NUDT3	235	7	5373	-0.83979	0.79949	1	0.979004
1	152264651	152307679	2312	FLG	75	2	5376	-0.83995	0.79953	1	0.979004
14	39724476	39830397	4253	CTAGE5	222	15	5376	-0.84026	0.79962	1	0.979004
20	30018411	30048060	245936	DEFB123	48	6	5376	-0.84028	0.79962	1	0.979004
9	6001019	6025640	26953	RANBP6	31	4	5374	-0.84032	0.79964	1	0.979004
1	19156093	19196155	80834	TAS1R2	62	10	5376	-0.84034	0.79964	1	0.979004
12	104599537	104754085	7296	TXNRD1	424	24	5375	-0.84048	0.79968	1	0.979004
22	21359442	21392302	9127	P2RX6	31	5	5376	-0.84062	0.79972	1	0.979004
8	23274687	23325244	9583	ENTPD4	111	12	5376	-0.84066	0.79973	1	0.979004
2	192532798	192563248	64859	NABP1	6	3	5376	-0.84069	0.79974	1	0.979004
15	38978799	39002239	400359	C15orf53	74	10	5376	-0.84137	0.79993	1	0.979004
11	49871567	49906588	101060256	LOC101060256	187	11	5376	-0.84148	0.79996	1	0.979004
3	97695527	97764148	200959	GABRR3	107	11	5376	-0.84153	0.79997	1	0.979004
12	110800705	110851535	51434	ANAPC7	67	4	5376	-0.84192	0.80008	1	0.979004
19	58780314	58837023	7554	ZNF8	85	10	5376	-0.84209	0.80013	1	0.979004
19	11988633	12035366	7620	ZNF69	31	4	5376	-0.84275	0.80031	1	0.979004
17	6929394	6953440	201232	SLC16A13	5	2	5376	-0.84284	0.80034	1	0.979004
2	110290372	110381783	151011	2010-09-01	46	2	5376	-0.84299	0.80038	1	0.979004
2	96768623	96792281	151	ADRA2B	14	1	5376	-0.84333	0.80048	1	0.979004
5	180571943	180592890	285659	OR2V2	37	5	5376	-0.84355	0.80054	1	0.979004
7	141241078	141364209	55750	AGK	63	4	5376	-0.84385	0.80062	1	0.979004
19	35968226	35991433	388533	KRTDAP	41	7	5376	-0.84382	0.80062	1	0.979004
11	5607331	5644188	117854	TRIM6	79	16	5376	-0.84398	0.80066	1	0.979004
2	32492958	32543074	84272	YIPF4	4	2	5376	-0.84417	0.80071	1	0.979004
19	7885161	7939862	115704	EVI5L	64	6	5376	-0.84426	0.80074	1	0.979004
20	49993494	50189370	4773	NFATC2	180	31	5376	-0.84493	0.80093	1	0.979004
4	48475360	48501541	201780	SLC10A4	62	7	5376	-0.84497	0.80094	1	0.979004
14	24708159	24743115	7051	TGM1	4	1	5376	-0.84551	0.80109	1	0.979004
16	30352087	30376682	10421	CD2BP2	6	1	5376	-0.84615	0.80127	1	0.979004
1	178684300	178900975	55103	RALGPS2	218	16	5376	-0.84644	0.80135	1	0.979004
19	38045155	38095673	51276	ZNF571	60	7	5376	-0.84661	0.80139	1	0.979004
2	28814	57042	642273	FAM110C	18	2	5271	-0.84678	0.80144	1	0.979004
13	111354970	111383421	3621	ING1	52	2	5376	-0.84684	0.80146	1	0.979004
19	55682615	55730874	5794	PTPRH	26	2	5376	-0.84686	0.80146	1	0.979004
2	198370295	198428423	25843	MOB4	46	4	5376	-0.84713	0.80154	1	0.979004
14	90411944	90521108	55775	TDP1	101	3	5376	-0.84735	0.8016	1	0.979004
18	61134144	61182318	5268	SERPINB5	158	8	5376	-0.84745	0.80163	1	0.979004
12	133292254	133348451	23141	ANKLE2	52	5	5376	-0.84776	0.80171	1	0.979004
14	39855577	39911704	254170	FBXO33	123	10	5376	-0.84815	0.80182	1	0.979004
5	139771399	139939163	404734	ANKHD1-EIF4EBP3	79	6	5376	-0.84869	0.80197	1	0.979004
17	33864728	33896783	342618	SLFN14	89	12	5373	-0.8487	0.80198	1	0.979004
16	89252169	89277757	146429	SLC22A31	47	5	5376	-0.84879	0.802	1	0.979004
5	157148323	157176982	54974	THG1L	63	9	5372	-0.84881	0.80201	1	0.979004
1	46039660	46094578	4678	NASP	64	3	5376	-0.849	0.80206	1	0.979004
16	21954609	22004668	7385	UQCRC2	6	1	5376	-0.84912	0.80209	1	0.979004
5	110063837	110110857	91137	SLC25A46	33	4	5376	-0.84926	0.80213	1	0.979004
4	54956248	54978122	170825	GSX2	22	3	5376	-0.84967	0.80225	1	0.979004
1	89636831	89674633	115361	GBP4	56	6	5376	-0.85091	0.80259	1	0.979004
10	99208081	99268521	64210	MMS19	77	9	5376	-0.85112	0.80265	1	0.979004
9	14071842	14408982	4781	NFIB	239	26	5376	-0.8513	0.8027	1	0.979004
1	165621449	165677900	223	ALDH9A1	177	14	5376	-0.85142	0.80273	1	0.979004
15	82545152	82587271	283726	SAXO2	83	15	5370	-0.85189	0.80286	1	0.979004
10	93673526	93800755	9044	BTAF1	179	10	5376	-0.85192	0.80287	1	0.979004
22	50456026	50506636	164714	TTLL8	6	2	5376	-0.85211	0.80292	1	0.979004
5	140688057	140710351	6879	TAF7	53	7	5376	-0.85216	0.80294	1	0.979004
1	151662534	151699290	11189	CELF3	21	2	5376	-0.85289	0.80314	1	0.979004
10	134963971	135049916	85442	KNDC1	16	1	5067	-0.85306	0.80319	1	0.979004
6	88213656	88309735	57038	RARS2	282	11	5376	-0.85329	0.80325	1	0.979004
17	39448078	39469103	100533177	KRTAP29-1	65	4	5376	-0.85337	0.80327	1	0.979004
7	135403096	135443616	389558	FAM180A	96	13	5376	-0.8534	0.80328	1	0.979004
5	72851568	72888984	84135	UTP15	84	8	5376	-0.85357	0.80333	1	0.979004
11	5607865	5675628	445372	TRIM6-TRIM34	137	20	5376	-0.85394	0.80343	1	0.979004
2	118836033	118877604	51141	INSIG2	100	20	5376	-0.85416	0.80349	1	0.979004
8	109203972	109270959	3646	EIF3E	178	9	5376	-0.85432	0.80354	1	0.979004
1	45784914	45816142	4595	MUTYH	14	2	5376	-0.85469	0.80364	1	0.979004
17	67064847	67148015	23460	ABCA6	116	6	5376	-0.85499	0.80372	1	0.979004
9	100352362	100405962	158427	TSTD2	39	7	5376	-0.85508	0.80375	1	0.979004
18	29329659	29350843	147407	SLC25A52	38	5	5376	-0.85519	0.80378	1	0.979004
4	25739049	25874647	23231	SEL1L3	105	16	5376	-0.85524	0.80379	1	0.979004
7	39007609	39514390	11281	POU6F2	1276	51	5375	-0.85536	0.80382	1	0.979004
3	126315895	126385056	114112	TXNRD3	151	15	5373	-0.85548	0.80386	1	0.979004
17	40809932	40839048	79990	PLEKHH3	15	1	5376	-0.85581	0.80395	1	0.979004
16	84392129	84507793	9914	ATP2C2	292	24	5376	-0.85616	0.80404	1	0.979004
2	191198196	191246391	3628	INPP1	100	7	5365	-0.85632	0.80409	1	0.979004
11	10461846	10539126	272	AMPD3	217	29	5366	-0.85636	0.8041	1	0.979004
21	30439659	30558210	56911	MAP3K7CL	323	16	5376	-0.85638	0.80411	1	0.979004
17	76364705	76430740	9489	PGS1	155	9	5376	-0.85648	0.80413	1	0.979004
3	71810806	71844357	60675	PROK2	30	7	5376	-0.85649	0.80414	1	0.979004
3	127624075	127716514	166348	KBTBD12	178	15	5376	-0.85649	0.80414	1	0.979004
19	12626184	12701789	163050	ZNF564	27	3	5376	-0.8567	0.80419	1	0.979004
7	149525464	149574568	643641	ZNF862	55	5	5376	-0.85722	0.80434	1	0.979004
22	39164513	39200161	10126	DNAL4	36	5	5376	-0.85746	0.8044	1	0.979004
1	152174552	152206672	388697	HRNR	83	3	5376	-0.8576	0.80444	1	0.979004
12	42709947	42852422	51535	PPHLN1	351	11	5376	-0.858	0.80455	1	0.979004
12	85398090	85440055	144448	TSPAN19	30	3	5376	-0.85805	0.80457	1	0.979004
17	3562090	3582962	83460	EMC6	28	2	5376	-0.85822	0.80461	1	0.979004
19	46262975	46295815	1760	DMPK	21	2	5376	-0.85824	0.80462	1	0.979004
22	25950861	26135259	157	ADRBK2	50	4	5376	-0.85833	0.80465	1	0.979004
1	45795342	45819650	114034	TOE1	17	2	5376	-0.85868	0.80474	1	0.979004
4	154063650	154270474	23321	TRIM2	311	30	5376	-0.85873	0.80476	1	0.979004
3	8782094	8821300	5021	OXTR	50	14	5368	-0.8588	0.80477	1	0.979004
8	25275363	25325984	54793	KCTD9	111	5	5376	-0.85917	0.80488	1	0.979004
2	37322281	37394190	5610	EIF2AK2	160	10	5372	-0.85977	0.80504	1	0.979004
10	90963326	91021660	3988	LIPA	83	17	5376	-0.86004	0.80512	1	0.979004
9	131092839	131133749	10999	SLC27A4	12	2	5376	-0.86034	0.8052	1	0.979004
22	50156931	50231196	23774	BRD1	27	1	5376	-0.86065	0.80528	1	0.979004
9	134295477	134385584	84726	PRRC2B	129	6	5376	-0.86069	0.8053	1	0.979004
6	53502699	53540506	401265	KLHL31	139	13	5376	-0.86086	0.80534	1	0.979004
2	68951913	69063965	9938	ARHGAP25	363	32	5375	-0.86126	0.80545	1	0.979004
19	10937304	10990466	255809	C19orf38	7	2	5376	-0.86124	0.80545	1	0.979004
5	1191710	1235232	340024	SLC6A19	9	1	5376	-0.86141	0.80549	1	0.979004
5	139771399	139929441	54882	ANKHD1	72	6	5376	-0.86162	0.80555	1	0.979004
2	219814350	219836877	8941	CDK5R2	21	2	5369	-0.86177	0.80559	1	0.979004
14	75509924	75546181	97	ACYP1	40	2	5376	-0.86182	0.80561	1	0.979004
12	42695888	42729932	85437	ZCRB1	72	7	5376	-0.86199	0.80565	1	0.979004
2	231962944	231999926	3357	HTR2B	31	5	5376	-0.86221	0.80571	1	0.979004
19	19246376	19291098	100271849	MEF2B	107	7	5376	-0.86229	0.80574	1	0.979004
12	53575102	53611065	3695	ITGB7	13	1	5376	-0.86246	0.80578	1	0.979004
22	37511878	37562414	3560	IL2RB	15	4	5376	-0.86264	0.80583	1	0.979004
2	190296159	190350287	84128	WDR75	65	6	5376	-0.86288	0.8059	1	0.979004
8	144110679	144145720	286122	C8orf31	78	4	5376	-0.86289	0.8059	1	0.979004
1	31722415	31779644	9410	SNRNP40	122	5	5376	-0.86303	0.80594	1	0.979004
4	139968871	140108372	1998	ELF2	109	10	5376	-0.86339	0.80604	1	0.979004
19	21254953	21317897	148206	ZNF714	132	6	5376	-0.8636	0.8061	1	0.979004
10	93656345	93679258	143282	FGFBP3	44	8	5376	-0.86368	0.80612	1	0.979004
5	138599441	138677366	9782	MATR3	25	1	5376	-0.86401	0.80621	1	0.979004
7	102026804	102077129	79706	PRKRIP1	52	2	5376	-0.86406	0.80622	1	0.979004
11	56219945	56240877	390162	OR5M9	56	6	5376	-0.86409	0.80623	1	0.979004
2	219835809	219860379	54738	FEV	6	1	5305	-0.86426	0.80628	1	0.979004
17	46008889	46036674	55163	PNPO	60	9	5376	-0.86446	0.80633	1	0.979004
14	42066764	42383752	145581	LRFN5	900	29	5365	-0.86455	0.80636	1	0.979004
9	4480427	4597469	6505	SLC1A1	197	26	5376	-0.86501	0.80648	1	0.979004
1	26748773	26807797	79947	DHDDS	60	8	5376	-0.86508	0.8065	1	0.979004
5	132186877	132212238	2661	GDF9	46	6	5376	-0.86511	0.80651	1	0.979004
15	34641089	34669397	254531	LPCAT4	5	2	5376	-0.86564	0.80666	1	0.979004
2	202927978	203071886	100652824	KIAA2012	315	26	5376	-0.86574	0.80668	1	0.979004
22	18033030	18083651	83733	SLC25A18	9	2	5376	-0.86588	0.80672	1	0.979004
1	36761889	36803544	79729	SH3D21	24	2	5376	-0.86623	0.80682	1	0.979004
2	207014318	207037653	1933	EEF1B2	49	3	5376	-0.86639	0.80686	1	0.979004
5	121637455	121809794	9627	SNCAIP	171	12	5376	-0.86637	0.80686	1	0.979004
19	51216588	51238981	6320	CLEC11A	9	2	5376	-0.86661	0.80692	1	0.979004
19	12450185	12486475	79973	ZNF442	2	1	5376	-0.86675	0.80696	1	0.979004
13	41119801	41250734	2308	FOXO1	195	9	5373	-0.86678	0.80697	1	0.979004
7	64828752	64876049	168374	ZNF92	135	7	5376	-0.86683	0.80698	1	0.979004
8	144229331	144252053	4062	LY6H	7	1	5376	-0.86703	0.80704	1	0.979004
17	45391327	45528678	124989	EFCAB13	303	13	5375	-0.86725	0.8071	1	0.979004
9	36204438	36287053	10020	GNE	179	14	5376	-0.86738	0.80713	1	0.979004
11	64745417	64775060	116071	BATF2	11	1	5376	-0.86745	0.80715	1	0.979004
11	566226	622222	57661	PHRF1	44	5	5116	-0.86764	0.8072	1	0.979004
22	36896897	36935277	8664	EIF3D	74	7	5370	-0.86782	0.80725	1	0.979004
18	19983564	20007878	64693	CTAGE1	8	1	5376	-0.86805	0.80732	1	0.979004
3	47882180	48140769	4134	MAP4	146	2	5374	-0.86808	0.80733	1	0.979004
19	58848172	58874865	1	A1BG	21	2	5376	-0.86824	0.80737	1	0.979004
1	151762765	151787882	339398	LINGO4	28	4	5376	-0.86839	0.80741	1	0.979004
19	42402093	42442229	390937	LOC390937	9	1	5376	-0.86872	0.8075	1	0.979004
8	99456859	99964799	6788	STK3	384	14	5376	-0.86954	0.80772	1	0.979004
18	31148541	31341159	80816	ASXL3	320	19	5375	-0.86997	0.80784	1	0.979004
22	45267042	45415809	112885	PHF21B	357	31	5376	-0.87006	0.80787	1	0.979004
4	184999859	185149114	133121	ENPP6	325	26	5376	-0.87017	0.8079	1	0.979004
19	11552143	11601806	1995	ELAVL3	6	1	5376	-0.87022	0.80791	1	0.979004
5	136943189	137160310	26249	KLHL3	258	16	5373	-0.87023	0.80791	1	0.979004
16	46825959	46875074	388272	C16orf87	16	1	5376	-0.87064	0.80802	1	0.979004
14	24595295	24618176	5720	PSME1	12	2	5376	-0.87065	0.80803	1	0.979004
17	77057565	77094685	64772	ENGASE	13	2	5376	-0.87075	0.80805	1	0.979004
8	90904096	90950096	734	OSGIN2	70	8	5343	-0.87144	0.80824	1	0.979004
7	27129973	27152394	3199	HOXA2	20	3	5372	-0.87145	0.80825	1	0.979004
16	87911625	87980173	763	CA5A	7	1	5376	-0.87156	0.80827	1	0.979004
17	7825442	7863237	116840	CNTROB	52	1	5376	-0.87164	0.8083	1	0.979004
19	47921274	47985307	6543	SLC8A2	34	4	5376	-0.87173	0.80832	1	0.979004
9	95365466	95442547	64768	IPPK	162	12	5376	-0.8717	0.80832	1	0.979004
9	5500512	5581282	80380	PDCD1LG2	81	10	5376	-0.872	0.8084	1	0.979004
10	99195900	99227127	84287	ZDHHC16	43	9	5376	-0.87226	0.80847	1	0.979004
12	53564535	53594654	283337	ZNF740	21	1	5376	-0.87237	0.8085	1	0.979004
19	18519679	18555372	170463	SSBP4	16	1	5376	-0.87247	0.80853	1	0.979004
14	24749804	24779039	115817	DHRS1	68	7	5376	-0.87255	0.80855	1	0.979004
3	194779008	195001895	152002	XXYLT1	364	24	5373	-0.8726	0.80856	1	0.979004
1	224611806	224657598	101928291	LOC101928291	59	2	5376	-0.87268	0.80858	1	0.979004
15	40687686	40738146	3712	IVD	95	9	5376	-0.8732	0.80872	1	0.979004
1	60270458	60352050	51361	HOOK1	114	11	5376	-0.87366	0.80885	1	0.979004
17	10573649	10610885	6341	SCO1	4	1	5376	-0.87384	0.8089	1	0.979004
19	33612949	33677830	126248	WDR88	104	12	5376	-0.87408	0.80896	1	0.979004
3	119350899	119389437	64091	POPDC2	112	10	5376	-0.87449	0.80907	1	0.979004
2	101426613	101623289	4862	NPAS2	444	54	5357	-0.8746	0.8091	1	0.979004
18	61606588	61637646	284293	HMSD	74	5	5376	-0.87468	0.80913	1	0.979004
1	84754049	84826481	148418	SAMD13	56	6	5376	-0.87505	0.80923	1	0.979004
12	48585620	48609103	121275	OR10AD1	138	7	5376	-0.8751	0.80924	1	0.979004
11	123315191	123508478	57476	GRAMD1B	249	41	5376	-0.8758	0.80943	1	0.979004
7	6359040	6398590	84792	FAM220A	3	1	5376	-0.87614	0.80952	1	0.979004
2	74202211	74345303	200424	TET3	166	9	5373	-0.8763	0.80957	1	0.979004
17	33752115	33785856	146857	SLFN13	20	3	5376	-0.87636	0.80958	1	0.979004
1	19959723	19994949	4681	NBL1	35	8	5357	-0.87638	0.80959	1	0.979004
8	25306275	25375425	157313	CDCA2	138	5	5376	-0.87638	0.80959	1	0.979004
18	61294493	61321502	6318	SERPINB4	18	2	5376	-0.8765	0.80962	1	0.979004
17	77009016	77055870	114897	C1QTNF1	22	3	5376	-0.87731	0.80984	1	0.979004
4	78068357	78101213	901	CCNG2	66	8	5376	-0.87737	0.80986	1	0.979004
17	39948204	39978881	10609	P3H4	19	3	5376	-0.87746	0.80988	1	0.979004
16	20410850	20462290	54988	ACSM5	62	2	5376	-0.8777	0.80995	1	0.979004
11	737417	775024	6888	TALDO1	34	3	5376	-0.87783	0.80998	1	0.979004
17	3529762	3576397	1497	CTNS	92	9	5376	-0.87819	0.81008	1	0.979004
16	70831287	71274625	54768	HYDIN	95	4	5376	-0.87838	0.81013	1	0.979004
12	89971826	90113130	490	ATP2B1	169	13	5376	-0.87843	0.81015	1	0.979004
8	97228904	97257862	7381	UQCRB	38	4	5376	-0.87857	0.81018	1	0.979004
12	48356748	48408285	1280	COL2A1	165	19	5376	-0.87882	0.81025	1	0.979004
17	30254044	30338057	23512	SUZ12	137	1	5376	-0.87905	0.81031	1	0.979004
6	26263204	26283640	8346	HIST1H2BI	33	4	5376	-0.8791	0.81033	1	0.979004
2	70177221	70199397	151516	ASPRV1	20	2	5376	-0.87926	0.81037	1	0.979004
17	38365556	38448944	147179	WIPF2	73	4	5376	-0.87929	0.81038	1	0.979004
19	13251282	13275722	9592	IER2	4	1	5376	-0.87932	0.81039	1	0.979004
1	46495812	46652167	8503	PIK3R3	197	11	5376	-0.87941	0.81041	1	0.979004
2	120292008	120424237	200373	CFAP221	146	9	5347	-0.87944	0.81042	1	0.979004
1	12217044	12279279	7133	TNFRSF1B	40	3	5376	-0.8795	0.81044	1	0.979004
17	34938226	34967233	79154	DHRS11	37	3	5376	-0.87964	0.81047	1	0.979004
5	1243282	1305178	7015	TERT	3	2	5376	-0.8803	0.81065	1	0.979004
11	75887370	75931803	7481	WNT11	55	9	5376	-0.8803	0.81065	1	0.979004
16	58303901	58338951	221191	PRSS54	147	7	5370	-0.88044	0.81069	1	0.979004
12	6920963	6946583	27239	GPR162	1	1	5376	-0.88048	0.8107	1	0.979004
19	57068401	57109965	388566	ZNF470	87	4	5376	-0.88076	0.81078	1	0.979004
3	93688983	93784522	200894	ARL13B	37	5	5376	-0.88104	0.81085	1	0.979004
18	46055427	46399588	9811	CTIF	489	64	5364	-0.88109	0.81087	1	0.979004
4	177231090	177263396	60559	SPCS3	129	15	5376	-0.88137	0.81094	1	0.979004
5	152860084	153203429	2890	GRIA1	935	46	5375	-0.88168	0.81103	1	0.979004
2	32571735	32853966	57448	BIRC6	141	12	5376	-0.88177	0.81105	1	0.979004
5	157160755	157193746	134353	LSM11	63	4	5376	-0.88183	0.81107	1	0.979004
10	102881061	102907546	3195	TLX1	32	7	5372	-0.88205	0.81113	1	0.979004
14	51361935	51421248	5836	PYGL	91	8	5372	-0.88232	0.8112	1	0.979004
11	65350326	65373467	10089	KCNK7	25	2	5376	-0.88245	0.81123	1	0.979004
22	20694868	20741544	373856	USP41	6	2	5376	-0.88253	0.81125	1	0.979004
12	49213539	49255957	9416	DDX23	24	3	5376	-0.8826	0.81127	1	0.979004
1	95438279	95548512	199857	ALG14	284	19	5376	-0.88259	0.81127	1	0.979004
9	116159515	116183029	54107	POLE3	8	1	5376	-0.88271	0.8113	1	0.979004
15	60770483	61531502	6095	RORA	1368	150	5374	-0.88279	0.81133	1	0.979004
16	85051374	85137836	9764	KIAA0513	250	18	5376	-0.88281	0.81133	1	0.979004
14	23576515	23598820	1053	CEBPE	10	3	5376	-0.88297	0.81137	1	0.979004
1	90088644	90195094	84230	LRRC8C	140	7	5376	-0.88304	0.81139	1	0.979004
5	72838025	72871521	57763	ANKRA2	78	7	5376	-0.88322	0.81144	1	0.979004
3	48946265	49032974	10425	ARIH2	51	3	5376	-0.88341	0.81149	1	0.979004
10	91180051	91305497	387700	SLC16A12	204	25	5373	-0.88345	0.8115	1	0.979004
11	134108172	134133289	29087	THYN1	44	6	5376	-0.88442	0.81177	1	0.979004
3	46467496	46516598	4057	LTF	103	11	5376	-0.88484	0.81188	1	0.979004
6	159388077	159431424	83861	RSPH3	208	8	5376	-0.88499	0.81192	1	0.979004
19	48271842	48297939	6415	SEPW1	14	1	5376	-0.88504	0.81193	1	0.979004
1	43725665	43749673	128218	TMEM125	32	5	5376	-0.88514	0.81196	1	0.979004
9	4699556	4752043	50808	AK3	86	9	5376	-0.88529	0.812	1	0.979004
12	69743490	69794576	8089	YEATS4	155	10	5376	-0.88556	0.81207	1	0.979004
5	151139354	151161069	100652758	LOC100652758	36	3	5376	-0.88564	0.81209	1	0.979004
7	1010100	1039276	54905	CYP2W1	46	7	5087	-0.88613	0.81223	1	0.979004
10	73146691	73585704	64072	CDH23	774	76	5375	-0.88624	0.81226	1	0.979004
14	37116773	37157012	5083	PAX9	82	14	5376	-0.88628	0.81227	1	0.979004
16	82058842	82142139	3294	HSD17B2	80	7	5376	-0.88674	0.81239	1	0.979004
5	72400286	72437765	134285	TMEM171	45	8	5376	-0.88688	0.81243	1	0.979004
12	85420099	85668235	84125	LRRIQ1	231	11	5376	-0.88691	0.81244	1	0.979004
21	43813971	43877790	53347	UBASH3A	121	12	5376	-0.88696	0.81245	1	0.979004
12	57512282	57617142	4035	LRP1	71	5	5376	-0.8871	0.81249	1	0.979004
19	37024517	37106178	57711	ZNF529	137	12	5376	-0.88747	0.81259	1	0.979004
10	112826790	112850665	150	ADRA2A	30	6	5376	-0.88777	0.81267	1	0.979004
1	2150134	2251652	6497	SKI	55	5	5376	-0.88789	0.8127	1	0.979004
16	30525322	30548821	79724	ZNF768	4	1	5376	-0.8883	0.81281	1	0.979004
2	175414302	175557667	7456	WIPF1	119	14	5376	-0.88841	0.81284	1	0.979004
11	10864251	10889620	58486	ZBED5	32	5	5376	-0.88861	0.81289	1	0.979004
1	229556992	229579858	58	ACTA1	22	2	5376	-0.88879	0.81294	1	0.979004
17	34300692	34323764	6358	CCL14	34	3	5376	-0.88924	0.81306	1	0.979004
7	95202809	95235925	5166	PDK4	108	11	5376	-0.89035	0.81336	1	0.979004
20	49337923	49383333	84612	PARD6B	40	4	5376	-0.89038	0.81337	1	0.979004
10	54064041	54087417	22943	DKK1	39	6	5376	-0.89069	0.81345	1	0.979004
5	112186885	112238776	6728	SRP19	131	8	5345	-0.89086	0.8135	1	0.979004
5	132522152	132958223	23105	FSTL4	727	72	5370	-0.89093	0.81352	1	0.979004
19	53559181	53616690	90338	ZNF160	85	7	5376	-0.8915	0.81367	1	0.979004
16	629357	689273	57799	RAB40C	22	1	5376	-0.892	0.8138	1	0.979004
22	37247030	37284059	4689	NCF4	22	4	5376	-0.89201	0.81381	1	0.979004
17	16308856	16350317	51393	TRPV2	43	3	5376	-0.89211	0.81383	1	0.979004
8	58897068	59072277	90362	FAM110B	172	17	5376	-0.89245	0.81392	1	0.979004
11	62547787	62569486	79064	TMEM223	16	3	5376	-0.89261	0.81397	1	0.979004
5	94717048	94796145	153643	FAM81B	155	16	5376	-0.89266	0.81398	1	0.979004
6	7531808	7596946	1832	DSP	147	22	5376	-0.89268	0.81399	1	0.979004
5	79321170	79389111	7060	THBS4	136	8	5376	-0.8927	0.81399	1	0.979004
5	179209263	179233616	4056	LTC4S	40	6	5376	-0.89276	0.81401	1	0.979004
19	42353988	42385484	6223	RPS19	30	2	5376	-0.89278	0.81401	1	0.979004
1	117676209	117763582	79679	VTCN1	139	15	5376	-0.8928	0.81402	1	0.979004
19	58478440	58524714	80095	ZNF606	130	8	5376	-0.89291	0.81405	1	0.979004
9	119177504	120187317	23245	ASTN2	2473	117	5374	-0.89296	0.81406	1	0.979004
11	2456221	2880340	3784	KCNQ1	275	49	5376	-0.89301	0.81407	1	0.979004
11	62191014	62324332	79026	AHNAK	91	12	5376	-0.89315	0.81411	1	0.979004
8	117848173	117897105	5885	RAD21	48	7	5376	-0.8933	0.81415	1	0.979004
2	36573370	36788278	51232	CRIM1	456	42	5374	-0.89339	0.81418	1	0.979004
8	33218057	33340664	84750	FUT10	260	12	5373	-0.89342	0.81418	1	0.979004
18	12436511	12671456	56907	SPIRE1	488	23	5374	-0.89364	0.81424	1	0.979004
8	11617172	11654854	252969	NEIL2	195	23	5362	-0.89386	0.8143	1	0.979004
4	40415272	40642958	54502	RBM47	157	19	5376	-0.89394	0.81432	1	0.979004
11	75418934	75452331	80168	MOGAT2	62	9	5376	-0.8941	0.81437	1	0.979004
8	30525578	30595486	2936	GSR	73	4	5376	-0.89448	0.81447	1	0.979004
5	76717622	76798332	55255	WDR41	323	16	5362	-0.89503	0.81461	1	0.979004
17	76876577	76909299	100653515	CEP295NL	100	11	5376	-0.8951	0.81463	1	0.979004
3	70993865	71643140	27086	FOXP1	804	70	5375	-0.8953	0.81469	1	0.979004
4	141168440	141313710	60592	SCOC	183	16	5376	-0.89533	0.81469	1	0.979004
11	62544281	62567872	374395	TMEM179B	17	3	5376	-0.89537	0.81471	1	0.979004
9	114438901	114567556	158401	C9orf84	337	13	5364	-0.89559	0.81476	1	0.979004
11	60514340	60554204	219995	MS4A15	9	3	5376	-0.89588	0.81484	1	0.979004
1	92404928	92489985	676	BRDT	206	10	5376	-0.89619	0.81492	1	0.979004
4	39445744	39470568	6133	RPL9	84	12	5376	-0.89621	0.81493	1	0.979004
6	15513032	15673289	84062	DTNBP1	306	17	5374	-0.89643	0.81499	1	0.979004
1	40933043	40972015	339559	ZFP69	52	6	5370	-0.89657	0.81503	1	0.979004
8	66546888	66632798	9650	MTFR1	205	12	5362	-0.89661	0.81504	1	0.979004
2	238758187	238830756	10267	RAMP1	8	3	5376	-0.89718	0.81519	1	0.979004
10	76861275	76951881	142891	SAMD8	141	11	5376	-0.89745	0.81526	1	0.979004
15	90534197	90635432	374655	ZNF710	78	9	5376	-0.89754	0.81528	1	0.979004
8	21871621	21904408	10361	NPM2	2	1	5376	-0.89766	0.81532	1	0.979004
22	19765932	19852462	54584	GNB1L	83	10	5376	-0.8982	0.81546	1	0.979004
11	1285598	1340892	54472	TOLLIP	5	1	5376	-0.89848	0.81554	1	0.979004
13	25328301	25464059	56163	RNF17	319	15	5376	-0.89871	0.8156	1	0.979004
3	132266982	132388975	84129	ACAD11	117	8	5369	-0.89881	0.81562	1	0.979004
12	4586899	4657674	57102	C12orf4	57	3	5376	-0.89886	0.81564	1	0.979004
12	53883557	53910215	6895	TARBP2	7	2	5376	-0.89907	0.81569	1	0.979004
7	5075452	5119119	57786	RBAK	38	4	5376	-0.89907	0.81569	1	0.979004
11	55577106	55598047	219438	OR5D18	52	6	5376	-0.89951	0.81581	1	0.979004
15	59387284	59427244	9133	CCNB2	43	4	5342	-0.89979	0.81589	1	0.979004
12	56979380	57040600	11176	BAZ2A	23	3	5299	-0.90006	0.81596	1	0.979004
2	180799603	180882024	57703	CWC22	156	9	5376	-0.90033	0.81603	1	0.979004
16	89776393	89817333	92822	ZNF276	62	5	5376	-0.90035	0.81603	1	0.979004
10	97941455	98041333	29760	BLNK	191	29	5369	-0.9006	0.8161	1	0.979004
4	142132049	142165851	27309	ZNF330	78	5	5376	-0.90063	0.81611	1	0.979004
12	125252174	125358519	949	SCARB1	95	15	5376	-0.90069	0.81612	1	0.979004
2	26670071	26791566	9381	OTOF	202	23	5375	-0.90098	0.8162	1	0.979004
14	21956282	21989517	56339	METTL3	33	3	5376	-0.90097	0.8162	1	0.979004
6	70375641	70517049	55788	LMBRD1	330	6	5376	-0.90126	0.81628	1	0.979004
9	130918344	130976662	25792	CIZ1	3	1	5376	-0.90151	0.81634	1	0.979004
20	30183086	30204318	3397	ID1	50	1	5376	-0.90171	0.81639	1	0.979004
19	44290079	44334808	284348	LYPD5	167	16	5376	-0.90169	0.81639	1	0.979004
11	56174734	56195708	219479	OR5R1	84	8	5376	-0.90177	0.81641	1	0.979004
17	57926840	57980306	51174	TUBD1	83	8	5376	-0.90272	0.81666	1	0.979004
5	128786103	129084376	171019	ADAMTS19	551	18	5376	-0.90299	0.81673	1	0.979004
16	30379454	30404171	1731	2001-09-01	17	1	5376	-0.90323	0.8168	1	0.979004
1	36611751	36656450	55700	MAP7D1	20	2	5376	-0.90372	0.81693	1	0.979004
3	150367672	150431786	131831	ERICH6	47	9	5370	-0.90376	0.81694	1	0.979004
12	48567366	48589709	387856	CCDC184	74	8	5376	-0.90396	0.81699	1	0.979004
1	46075716	46100424	149483	CCDC17	52	2	5376	-0.90419	0.81705	1	0.979004
3	68030734	68604772	407738	FAM19A1	1322	52	5365	-0.9042	0.81705	1	0.979004
10	70651034	70716603	79009	DDX50	153	14	5376	-0.90468	0.81718	1	0.979004
7	10961580	10989813	4697	NDUFA4	69	11	5374	-0.9049	0.81724	1	0.979004
17	40821420	40843845	2826	CCR10	11	1	5376	-0.905	0.81727	1	0.979004
1	16338486	16370548	1187	CLCNKA	119	11	5376	-0.90512	0.8173	1	0.979004
18	77722867	77758546	10907	TXNL4A	68	6	5360	-0.90517	0.81731	1	0.979004
6	42521748	42671243	23304	UBR2	243	18	5376	-0.90549	0.8174	1	0.979004
10	134200702	134241363	170394	PWWP2B	1	1	5376	-0.9055	0.8174	1	0.979004
19	51909160	51930679	100129083	LOC100129083	5	2	5376	-0.90612	0.81756	1	0.979004
6	151176815	151433023	25902	MTHFD1L	601	42	5359	-0.90689	0.81777	1	0.979004
18	59844506	59984355	57614	KIAA1468	374	17	5373	-0.9074	0.8179	1	0.979004
5	112202081	112268339	7905	REEP5	155	9	5349	-0.90743	0.81791	1	0.979004
5	132192319	132214536	27089	UQCRQ	42	6	5376	-0.9075	0.81793	1	0.979004
17	73813306	73850798	201294	UNC13D	21	1	5376	-0.9077	0.81798	1	0.979004
19	38177264	38220691	84775	ZNF607	69	7	5376	-0.90851	0.8182	1	0.979004
17	39566809	39590822	8688	KRT37	68	9	5376	-0.90888	0.81829	1	0.979004
15	81283295	81306345	59274	MESDC1	24	2	5376	-0.90898	0.81832	1	0.979004
2	36913833	37051937	5212	VIT	281	28	5374	-0.90914	0.81836	1	0.979004
7	5075452	5122854	100533952	RBAK-RBAKDN	39	4	5376	-0.90951	0.81846	1	0.979004
21	47733976	47875682	5116	PCNT	419	18	5376	-0.90992	0.81857	1	0.979004
17	7229848	7264797	9744	ACAP1	1	1	5376	-0.91004	0.8186	1	0.979004
17	7245208	7268263	147040	KCTD11	1	1	5376	-0.91004	0.8186	1	0.979004
11	111463170	111607635	23235	SIK2	125	2	5375	-0.91016	0.81863	1	0.979004
12	81181171	81341702	8825	LIN7A	343	22	5375	-0.91021	0.81864	1	0.979004
2	220026619	220052885	27013	CNPPD1	36	3	5376	-0.91025	0.81866	1	0.979004
11	76735385	76763020	192134	B3GNT6	36	5	5376	-0.91072	0.81878	1	0.979004
4	76639829	76745366	8615	USO1	209	12	5376	-0.91107	0.81887	1	0.979004
16	89763541	89797398	9605	VPS9D1	15	2	5376	-0.91128	0.81893	1	0.979004
20	62365021	62473731	140685	ZBTB46	127	11	5376	-0.91137	0.81895	1	0.979004
6	27823107	27843576	8332	HIST1H2AL	31	5	5376	-0.91181	0.81907	1	0.979004
4	41352802	41712061	22998	LIMCH1	448	38	5375	-0.9121	0.81914	1	0.979004
22	46536458	46649653	5465	PPARA	90	7	5371	-0.91227	0.81919	1	0.979004
3	111748465	111810116	344805	TMPRSS7	154	17	5376	-0.91226	0.81919	1	0.979004
17	46702166	46734875	101060400	LOC101060400	42	6	5376	-0.91265	0.81929	1	0.979004
14	21048239	21069532	493901	RNASE12	27	3	5376	-0.91271	0.8193	1	0.979004
8	103206729	103261346	50484	RRM2B	37	5	5376	-0.91307	0.8194	1	0.979004
15	44993685	45020357	567	B2M	1	1	5376	-0.91346	0.8195	1	0.979004
19	16013180	16055676	57834	CYP4F11	168	14	5376	-0.91347	0.8195	1	0.979004
19	21193426	21252852	80264	ZNF430	78	4	5376	-0.91349	0.81951	1	0.979004
10	124598610	124649157	196792	FAM24B	39	5	5376	-0.91366	0.81955	1	0.979004
20	128111	149804	140850	DEFB127	66	2	5376	-0.91385	0.8196	1	0.979004
3	28353844	28400915	64343	AZI2	48	5	5376	-0.91396	0.81963	1	0.979004
3	49017304	49054582	54681	P4HTM	14	2	5376	-0.91405	0.81965	1	0.979004
1	146645884	146707390	2330	FMO5	314	14	5376	-0.91416	0.81968	1	0.979004
16	11028345	11286046	23274	CLEC16A	518	19	5376	-0.91418	0.81969	1	0.979004
18	34349513	34419179	25941	TPGS2	79	3	5376	-0.91444	0.81976	1	0.979004
1	153165906	153187601	149018	LELP1	37	2	5376	-0.91474	0.81983	1	0.979004
20	46276150	46425360	55959	SULF2	223	40	5375	-0.91479	0.81985	1	0.979004
9	14709731	14732715	9350	CER1	68	10	5364	-0.91491	0.81988	1	0.979004
14	59090786	59125039	51339	DACT1	16	3	5376	-0.91502	0.81991	1	0.979004
10	43679983	43772367	221002	RASGEF1A	199	16	5376	-0.91526	0.81997	1	0.979004
1	27709148	27732318	2827	GPR3	6	1	5376	-0.91548	0.82003	1	0.979004
12	96384531	96447298	4048	LTA4H	155	16	5376	-0.91575	0.8201	1	0.979004
16	75562015	75600184	79583	TMEM231	77	5	5376	-0.91613	0.8202	1	0.979004
19	43074393	43109082	1088	CEACAM8	12	1	5376	-0.91625	0.82023	1	0.979004
15	67537138	67804142	64799	IQCH	334	13	5376	-0.91636	0.82026	1	0.979004
1	70810493	70843706	11147	HHLA3	14	1	5376	-0.91639	0.82027	1	0.979004
7	130784855	131191398	4289	MKLN1	576	50	5376	-0.91666	0.82034	1	0.979004
7	150735379	150759843	9311	ASIC3	34	7	5376	-0.91698	0.82042	1	0.979004
11	4691401	4729076	81285	OR51E2	98	16	5375	-0.91827	0.82076	1	0.979004
22	41630781	41692255	5905	RANGAP1	28	1	5376	-0.91843	0.8208	1	0.979004
7	121931373	121961173	389549	FEZF1	12	3	5364	-0.91847	0.82081	1	0.979004
1	21036225	21069133	400745	SH2D5	64	11	5373	-0.91849	0.82082	1	0.979004
16	49301828	49325742	869	CBLN1	21	4	5376	-0.91905	0.82096	1	0.979004
1	16440832	16492582	1969	EPHA2	13	2	5376	-0.91938	0.82105	1	0.979004
7	22147908	22406751	9771	RAPGEF5	569	39	5376	-0.91944	0.82107	1	0.979004
20	43742067	43763106	128488	WFDC12	52	5	5376	-0.91948	0.82108	1	0.979004
3	50254120	50306786	2771	GNAI2	20	3	5376	-0.9197	0.82114	1	0.979004
5	115167303	115259778	1176	AP3S1	82	9	5376	-0.92106	0.82149	1	0.979004
16	66958347	66988999	8824	CES2	1	1	5376	-0.9211	0.8215	1	0.979004
16	66955958	66978326	51647	FAM96B	1	1	5376	-0.9211	0.8215	1	0.979004
20	30425441	30468479	128853	DUSP15	40	7	5376	-0.92134	0.82156	1	0.979004
12	105491492	105572912	23325	KIAA1033	172	13	5376	-0.92149	0.8216	1	0.979004
11	55360830	55381874	219429	OR4C11	22	2	5376	-0.92152	0.82161	1	0.979004
12	102580237	102601614	5367	PMCH	26	4	5365	-0.92158	0.82163	1	0.979004
10	27025525	27160016	10006	ABI1	347	15	5376	-0.92168	0.82165	1	0.979004
1	210841657	211317457	3756	KCNH1	1146	69	5373	-0.92171	0.82166	1	0.979004
17	48628429	48714835	8913	CACNA1G	13	4	5376	-0.92204	0.82175	1	0.979004
1	9087005	9141763	6518	SLC2A5	142	14	5376	-0.92209	0.82176	1	0.979004
10	90740288	90785542	355	FAS	157	13	5376	-0.9223	0.82181	1	0.979004
5	180018506	180086624	2324	FLT4	30	4	5376	-0.92313	0.82203	1	0.979004
12	31814071	31892108	196394	AMN1	115	15	5373	-0.9236	0.82215	1	0.979004
14	24795227	24819242	11035	RIPK3	82	9	5373	-0.92368	0.82217	1	0.979004
14	24511206	24548937	90668	LRRC16B	3	1	5376	-0.92447	0.82238	1	0.979004
14	24466218	24530586	728635	DHRS4L1	3	1	5376	-0.92447	0.82238	1	0.979004
11	10808593	10840582	1982	EIF4G2	44	5	5376	-0.92454	0.8224	1	0.979004
1	240642873	240785462	64388	GREM2	49	9	5376	-0.92455	0.8224	1	0.979004
2	190734282	191078210	84281	C2orf88	375	25	5348	-0.92461	0.82242	1	0.979004
19	41939063	41960670	100170765	ERICH4	12	2	5376	-0.92527	0.82259	1	0.979004
1	158736472	158757425	81442	OR6N2	59	13	5376	-0.92533	0.8226	1	0.979004
10	124758429	124827806	36	ACADSB	202	24	5375	-0.92537	0.82261	1	0.979004
16	30376123	30399310	29895	MYLPF	16	1	5376	-0.92538	0.82262	1	0.979004
19	33359904	33472930	84902	CEP89	389	20	5376	-0.92561	0.82268	1	0.979004
14	24590675	24612058	161247	FITM1	19	2	5376	-0.92567	0.82269	1	0.979004
10	15243642	15423058	221061	FAM171A1	395	27	5373	-0.92578	0.82272	1	0.979004
1	160698865	160734611	57823	SLAMF7	23	2	5376	-0.92605	0.82279	1	0.979004
1	152720506	152744529	448834	KPRP	44	3	5376	-0.92608	0.8228	1	0.979004
22	30269149	30436857	8897	MTMR3	290	15	5376	-0.92621	0.82283	1	0.979004
1	166948394	167001451	84944	MAEL	111	12	5359	-0.9262	0.82283	1	0.979004
1	204177979	204339057	22874	PLEKHA6	392	26	5365	-0.92728	0.82311	1	0.979004
6	159445500	159476184	117289	TAGAP	101	7	5376	-0.92738	0.82314	1	0.979004
16	75552428	75580180	23563	CHST5	64	4	5376	-0.92761	0.82319	1	0.979004
3	196356656	196398875	375387	NRROS	3	2	5376	-0.92879	0.8235	1	0.979004
14	93641296	93663431	26175	TMEM251	6	2	5376	-0.92886	0.82352	1	0.979004
5	132199358	132220582	116842	LEAP2	41	6	5376	-0.92886	0.82352	1	0.979004
17	61996098	62019710	974	CD79B	3	1	5376	-0.9289	0.82353	1	0.979004
2	107408056	107513563	84620	ST6GAL2	280	18	5373	-0.92901	0.82356	1	0.979004
7	91764169	91818900	401387	LRRD1	58	4	5376	-0.92902	0.82356	1	0.979004
1	233076277	233124548	84284	NTPCR	91	6	5376	-0.92918	0.8236	1	0.979004
12	56350556	56376573	1017	CDK2	14	3	5367	-0.92928	0.82363	1	0.979004
1	65710133	65891552	9829	DNAJC6	349	19	5359	-0.9293	0.82363	1	0.979004
3	23234498	23642296	7325	UBE2E2	1242	23	5376	-0.9295	0.82369	1	0.979004
3	132363290	132407467	79876	UBA5	31	4	5369	-0.93004	0.82382	1	0.979004
1	215168885	215420436	3776	KCNK2	547	19	5376	-0.93018	0.82386	1	0.979004
10	114123916	114198138	51703	ACSL5	112	10	5376	-0.93063	0.82398	1	0.979004
20	42285659	42355136	4605	MYBL2	57	5	5376	-0.93076	0.82401	1	0.979004
2	207298268	207495854	8745	ADAM23	294	26	5376	-0.93074	0.82401	1	0.979004
4	165865598	165908818	391712	TRIM61	99	9	5376	-0.93088	0.82404	1	0.979004
11	6037901	6058971	120796	OR56A1	51	8	5376	-0.93105	0.82409	1	0.979004
19	16049818	16070768	126541	OR10H4	99	3	5376	-0.93119	0.82412	1	0.979004
2	202143147	202232101	130540	ALS2CR12	190	16	5343	-0.93116	0.82412	1	0.979004
6	33577951	33674351	3710	ITPR3	346	30	5376	-0.93165	0.82424	1	0.979004
4	768745	829945	10815	CPLX1	54	2	5376	-0.93169	0.82425	1	0.979004
5	172185093	172208203	1843	DUSP1	36	8	5376	-0.93196	0.82432	1	0.979004
1	248090493	248274224	284521	OR2L13	57	6	5376	-0.932	0.82433	1	0.979004
5	138667519	138715409	51247	PAIP2	19	2	5376	-0.93216	0.82437	1	0.979004
14	95224560	95246499	145258	GSC	17	4	5376	-0.93237	0.82443	1	0.979004
11	73009663	73090425	9828	ARHGEF17	120	7	5376	-0.93259	0.82449	1	0.979004
10	98971930	99062430	84986	ARHGAP19	247	13	5367	-0.93263	0.82449	1	0.979004
1	247910764	247931708	26188	OR1C1	24	2	5323	-0.93304	0.8246	1	0.979004
14	62321567	62583915	83851	SYT16	537	49	5374	-0.93327	0.82466	1	0.979004
19	7783843	7807057	339390	CLEC4G	1	1	5376	-0.93381	0.8248	1	0.979004
11	102437566	102506063	9313	MMP20	316	16	5373	-0.93405	0.82486	1	0.979004
2	160615139	160771267	100526664	LY75-CD302	443	29	5374	-0.93405	0.82486	1	0.979004
7	150424436	150450737	55340	GIMAP5	82	8	5376	-0.93487	0.82507	1	0.979004
14	59920240	59942059	64582	GPR135	43	6	5376	-0.93491	0.82508	1	0.979004
2	198354721	198428423	100529241	HSPE1-MOB4	60	4	5376	-0.93538	0.8252	1	0.979004
9	34169003	34262521	51271	UBAP1	166	12	5376	-0.93542	0.82521	1	0.979004
1	182982572	183124727	3915	LAMC1	411	6	5376	-0.93573	0.82529	1	0.979004
11	7971156	7995059	338322	NLRP10	44	6	5376	-0.93608	0.82538	1	0.979004
16	17186181	17574738	64131	XYLT1	533	43	5376	-0.93631	0.82544	1	0.979004
19	33156313	33179206	388531	RGS9BP	57	7	5376	-0.93709	0.82564	1	0.979004
5	121388890	121424206	4015	LOX	37	6	5376	-0.93722	0.82568	1	0.979004
11	3369157	3410452	7748	ZNF195	124	8	5376	-0.93735	0.82571	1	0.979004
10	124885567	124907247	340784	HMX3	8	2	5376	-0.93762	0.82578	1	0.979004
12	100031528	100053892	196472	FAM71C	17	4	5376	-0.93815	0.82592	1	0.979004
16	4514719	4570348	3163	HMOX2	117	6	5376	-0.93872	0.82606	1	0.979004
13	32303679	32387009	122042	RXFP2	210	16	5374	-0.93928	0.82621	1	0.979004
12	12803995	12859121	2842	GPR19	69	11	5373	-0.93958	0.82628	1	0.979004
17	39395939	39416905	85280	KRTAP9-4	55	2	5376	-0.93987	0.82636	1	0.979004
11	122838357	122862379	390259	BSX	64	4	5349	-0.94032	0.82647	1	0.979004
5	180541339	180566557	26693	OR2V1	22	2	5376	-0.94038	0.82649	1	0.979004
1	110072494	110098487	83873	GPR61	24	7	5373	-0.94041	0.8265	1	0.979004
9	108200077	108324714	83856	FSD1L	127	11	5376	-0.94084	0.82661	1	0.979004
15	90717985	90782897	10509	SEMA4B	164	14	5376	-0.9411	0.82667	1	0.979004
14	74541656	74677117	91750	LIN52	362	13	5376	-0.94121	0.8267	1	0.979004
1	92535862	92623397	284697	BTBD8	105	5	5376	-0.94165	0.82681	1	0.979004
11	18541156	18620293	55293	UEVLD	138	10	5376	-0.94195	0.82689	1	0.979004
15	80181182	80226096	400410	ST20	187	12	5376	-0.94195	0.82689	1	0.979004
12	10761538	10836917	55359	STYK1	165	10	5376	-0.942	0.8269	1	0.979004
6	27824570	27845359	3009	HIST1H1B	35	6	5376	-0.94225	0.82697	1	0.979004
11	8030742	8137654	7275	TUB	109	18	5373	-0.94268	0.82708	1	0.979004
15	63435539	63459741	51065	RPS27L	47	5	5372	-0.94326	0.82723	1	0.979004
6	43201222	43265997	84630	TTBK1	115	14	5369	-0.94326	0.82723	1	0.979004
12	91347456	91408803	1833	EPYC	197	10	5370	-0.94333	0.82724	1	0.979004
17	76839059	76931472	7077	TIMP2	188	19	5376	-0.9433	0.82724	1	0.979004
5	150684539	150737151	153201	SLC36A2	176	18	5375	-0.94346	0.82728	1	0.979004
19	53827002	53868122	91664	ZNF845	4	2	5376	-0.94369	0.82734	1	0.979004
7	107395912	107453678	1811	SLC26A3	65	5	5376	-0.94385	0.82738	1	0.979004
3	121764209	121849990	942	CD86	79	13	5376	-0.94402	0.82742	1	0.979004
9	95810989	95857420	203328	SUSD3	34	2	5376	-0.94403	0.82742	1	0.979004
1	11984724	12045599	5351	PLOD1	3	1	5376	-0.94409	0.82744	1	0.979004
4	22378997	22527677	166647	ADGRA3	285	23	5375	-0.94413	0.82745	1	0.979004
10	35525953	35870848	219771	CCNY	302	10	5373	-0.94427	0.82748	1	0.979004
10	5080958	5159878	8644	AKR1C3	301	22	5376	-0.94429	0.82749	1	0.979004
16	3008101	3040540	9088	PKMYT1	1	1	5173	-0.94472	0.8276	1	0.979004
16	3004217	3028384	79412	KREMEN2	1	1	5173	-0.94472	0.8276	1	0.979004
16	3009342	3033485	124222	PAQR4	1	1	5173	-0.94472	0.8276	1	0.979004
16	58731035	58778246	2806	GOT2	117	9	5372	-0.94483	0.82763	1	0.979004
14	93638541	93661249	64112	MOAP1	7	2	5376	-0.94495	0.82766	1	0.979004
17	47913272	47936199	729220	FLJ45513	8	2	5376	-0.94498	0.82767	1	0.979004
19	18535198	18559111	51477	ISYNA1	19	1	5376	-0.94504	0.82768	1	0.979004
1	36592170	36631654	27095	TRAPPC3	36	2	5376	-0.94509	0.82769	1	0.979004
9	109612469	109785525	58499	ZNF462	155	19	5375	-0.94514	0.82771	1	0.979004
19	7691987	7722760	6813	STXBP2	30	2	5376	-0.9452	0.82772	1	0.979004
17	4665187	4696506	9032	TM4SF5	1	1	5376	-0.9459	0.8279	1	0.979004
14	95542565	95633759	23405	DICER1	71	5	5376	-0.94612	0.82796	1	0.979004
15	63324838	63374114	7168	TPM1	131	13	5374	-0.94624	0.82799	1	0.979004
11	117994092	118033630	6330	SCN4B	75	13	5376	-0.94647	0.82805	1	0.979004
11	134191768	134256222	89944	GLB1L2	45	12	5376	-0.94681	0.82813	1	0.979004
9	118906071	119174600	5069	PAPPA	210	30	5376	-0.94683	0.82814	1	0.979004
22	25585817	25613326	1417	CRYBB3	77	10	5375	-0.947	0.82818	1	0.979004
8	86147716	86206302	377677	CA13	57	4	5376	-0.94718	0.82823	1	0.979004
5	78283387	78375497	29958	DMGDH	283	17	5360	-0.94724	0.82824	1	0.979004
19	53888397	53925262	91661	ZNF765	43	2	5376	-0.94745	0.82829	1	0.979004
19	6369580	6403291	2962	GTF2F1	8	2	5376	-0.94799	0.82843	1	0.979004
19	49393307	49436540	4924	NUCB1	42	3	5376	-0.94819	0.82848	1	0.979004
10	33456419	33633833	8829	NRP1	541	39	5373	-0.9482	0.82849	1	0.979004
5	132377662	132450709	3308	HSPA4	117	4	5376	-0.94846	0.82855	1	0.979004
20	19183290	19713541	57419	SLC24A3	1099	72	5363	-0.94852	0.82857	1	0.979004
5	149855365	149947773	3340	NDST1	70	7	5376	-0.94869	0.82861	1	0.979004
21	46001149	46022386	386674	KRTAP10-6	55	4	5376	-0.94887	0.82866	1	0.979004
1	207181866	207218555	79098	C1orf116	33	2	5376	-0.94906	0.82871	1	0.979004
9	19039372	19061023	10670	RRAGA	82	10	5376	-0.94926	0.82876	1	0.979004
3	36743913	36791352	85443	DCLK3	26	4	5376	-0.94939	0.82879	1	0.979004
1	41471269	41499116	200172	SLFNL1	45	6	5376	-0.94947	0.82881	1	0.979004
19	37662481	37711632	92285	ZNF585B	40	5	5376	-0.94956	0.82883	1	0.979004
4	81246861	81894910	255119	C4orf22	841	19	5347	-0.95005	0.82896	1	0.979004
19	46276205	46306060	1762	DMWD	14	2	5376	-0.95071	0.82912	1	0.979004
7	101994266	102046780	100289561	LOC100289561	20	2	5376	-0.95077	0.82914	1	0.979004
12	11494757	11518524	5542	PRB1	10	2	5376	-0.95092	0.82918	1	0.979004
19	10613418	10638668	53637	S1PR5	15	2	5376	-0.95092	0.82918	1	0.979004
1	42886000	42931938	84217	ZMYND12	111	8	5376	-0.95118	0.82924	1	0.979004
1	43737554	43761334	149466	C1orf210	17	3	5376	-0.95173	0.82938	1	0.979004
1	78434847	78493648	11080	DNAJB4	81	10	5373	-0.95185	0.82941	1	0.979004
10	73845790	73986892	51008	ASCC1	66	4	5376	-0.952	0.82945	1	0.979004
16	20310896	20349684	2813	GP2	23	2	5376	-0.95214	0.82949	1	0.979004
20	31020862	31182875	140688	NOL4L	96	7	5370	-0.95237	0.82955	1	0.979004
12	31216779	31267733	1663	DDX11	16	1	5376	-0.95267	0.82962	1	0.979004
11	60272886	60320194	503497	MS4A13	101	6	5376	-0.95265	0.82962	1	0.979004
12	15056961	15101463	121506	ERP27	91	2	5376	-0.95308	0.82973	1	0.979004
17	40751358	40777256	7283	TUBG1	25	1	5376	-0.95314	0.82974	1	0.979004
2	120177501	120206096	140738	TMEM37	58	7	5368	-0.95318	0.82975	1	0.979004
9	36823272	37044476	5079	PAX5	509	41	5373	-0.95347	0.82982	1	0.979004
12	110426974	110487237	88455	ANKRD13A	66	7	5358	-0.95359	0.82985	1	0.979004
17	40013169	40096795	47	ACLY	128	7	5376	-0.95363	0.82986	1	0.979004
1	110683132	110754824	388662	SLC6A17	83	6	5376	-0.95418	0.83	1	0.979004
9	134725497	134965274	9442	MED27	228	18	5370	-0.95429	0.83003	1	0.979004
4	54316437	54528653	84708	LNX1	552	37	5376	-0.95432	0.83004	1	0.979004
11	87836415	87918635	23682	RAB38	251	22	5376	-0.95442	0.83006	1	0.979004
4	36273237	36356407	401124	DTHD1	225	31	5376	-0.95445	0.83007	1	0.979004
8	72099668	72469888	2138	EYA1	465	53	5376	-0.95474	0.83014	1	0.979004
1	110135889	110165705	2780	GNAT2	13	3	5376	-0.95474	0.83014	1	0.979004
11	69614736	69644192	2248	FGF3	58	6	5376	-0.95504	0.83022	1	0.979004
2	242285664	242444256	9855	FARP2	320	18	5375	-0.95562	0.83037	1	0.979004
16	57269037	57297547	23568	ARL2BP	2	1	5376	-0.95565	0.83038	1	0.979004
13	39251173	39471268	341640	FREM2	362	30	5374	-0.95571	0.83039	1	0.979004
17	46616232	46677634	3213	HOXB3	80	11	5376	-0.95648	0.83059	1	0.979004
17	28874124	28900511	26083	TBC1D29	18	3	5376	-0.95746	0.83083	1	0.979004
20	42344801	42365647	149699	GTSF1L	7	2	5376	-0.95749	0.83084	1	0.979004
6	146276032	146768782	2911	GRM1	562	21	5376	-0.95774	0.8309	1	0.979004
11	34450472	34503607	847	CAT	137	15	5376	-0.95777	0.83091	1	0.979004
19	51824795	51855378	147645	VSIG10L	14	1	5376	-0.95779	0.83091	1	0.979004
7	4805262	4844026	9907	AP5Z1	15	3	5376	-0.9581	0.83099	1	0.979004
6	37777272	38171637	60685	ZFAND3	853	19	5376	-0.95833	0.83105	1	0.979004
22	41478614	41586081	2033	EP300	58	2	5376	-0.95868	0.83114	1	0.979004
21	38729859	38897679	1859	DYRK1A	313	13	5376	-0.95905	0.83123	1	0.979004
22	20738405	20772753	7625	ZNF74	85	8	5376	-0.95949	0.83134	1	0.979004
8	17491303	17668729	57509	MTUS1	704	42	5375	-0.95977	0.83141	1	0.979004
19	40687504	40731487	4294	MAP3K10	17	2	5376	-0.95985	0.83144	1	0.979004
10	127255091	127381735	387718	TEX36	93	12	5376	-0.95988	0.83144	1	0.979004
20	8102912	8875547	23236	PLCB1	1637	104	5374	-0.95994	0.83146	1	0.979004
1	226538392	226605801	142	PARP1	166	9	5376	-0.96017	0.83152	1	0.979004
6	31543956	31566686	7940	LST1	43	10	5376	-0.9603	0.83155	1	0.979004
1	54487346	54529135	9528	TMEM59	50	4	5376	-0.96063	0.83163	1	0.979004
1	20798884	20822728	55450	CAMK2N1	20	4	5376	-0.96124	0.83179	1	0.979004
19	55466652	55522510	55655	NLRP2	117	7	5376	-0.96161	0.83188	1	0.979004
22	40380953	40436043	113828	FAM83F	36	4	5376	-0.96177	0.83192	1	0.979004
5	172251223	172389688	57222	ERGIC1	175	24	5359	-0.96196	0.83196	1	0.979004
7	150403645	150450737	100527949	GIMAP1-GIMAP5	136	12	5376	-0.96225	0.83204	1	0.979004
8	2782875	4862328	64478	CSMD1	11184	429	5374	-0.96228	0.83205	1	0.979004
1	233453514	233530894	84451	KIAA1804	250	22	5376	-0.96255	0.83211	1	0.979004
20	11861377	11917243	22903	BTBD3	105	6	5376	-0.96293	0.83221	1	0.979004
9	460294	756106	23189	KANK1	1169	39	5375	-0.96293	0.83221	1	0.979004
3	186638315	186806341	6480	ST6GAL1	237	35	5374	-0.96298	0.83222	1	0.979004
10	131255454	131575783	4255	MGMT	970	41	5376	-0.96322	0.83228	1	0.979004
8	36631842	36803643	157855	KCNU1	162	7	5376	-0.96344	0.83234	1	0.979004
1	3394506	3538059	1953	MEGF6	8	1	5067	-0.96354	0.83236	1	0.979004
13	31700762	31747246	10808	HSPH1	67	6	5375	-0.96356	0.83237	1	0.979004
22	32860707	32904818	25793	FBXO7	117	8	5376	-0.96366	0.83239	1	0.979004
6	26261146	26281612	8355	HIST1H3G	35	4	5376	-0.96373	0.83241	1	0.979004
2	219565558	219630139	9654	TTLL4	99	2	5376	-0.96373	0.83241	1	0.979004
19	37815580	37865357	284459	HKR1	56	4	5376	-0.96381	0.83243	1	0.979004
19	11061598	11182958	6597	SMARCA4	199	14	5376	-0.96432	0.83256	1	0.979004
20	316789	345512	80023	NRSN2	11	2	5376	-0.96439	0.83257	1	0.979004
9	71617426	71645600	5568	PRKACG	55	9	5376	-0.96443	0.83259	1	0.979004
9	71929287	72017372	9413	FAM189A2	212	21	5373	-0.96449	0.8326	1	0.979004
1	31332313	31391480	9672	SDC3	39	9	5376	-0.96494	0.83271	1	0.979004
3	160463996	160798817	151742	PPM1L	667	23	5376	-0.96517	0.83277	1	0.979004
22	18206906	18267431	637	BID	50	9	5376	-0.96524	0.83279	1	0.979004
2	71670347	71923895	8291	DYSF	287	32	5368	-0.96524	0.83279	1	0.979004
10	78619359	79407577	3778	KCNMA1	1546	111	5374	-0.96543	0.83283	1	0.979004
5	137077073	137100039	10949	HNRNPA0	10	2	5376	-0.96549	0.83285	1	0.979004
5	139216364	139432884	9542	NRG2	188	17	5374	-0.96569	0.8329	1	0.979004
15	102348390	102369328	390649	OR4F15	13	2	5376	-0.96581	0.83293	1	0.979004
10	37404785	37531495	91074	ANKRD30A	122	10	5376	-0.96613	0.83301	1	0.979004
19	39422041	39476453	115290	FBXO17	23	3	5376	-0.96626	0.83304	1	0.979004
6	35531362	35706360	2289	FKBP5	279	15	5369	-0.96636	0.83307	1	0.979004
16	30603879	30632096	115509	ZNF689	2	1	5376	-0.96675	0.83317	1	0.979004
10	135357404	135391795	93426	SYCE1	121	2	5376	-0.96685	0.83319	1	0.979004
3	15459064	15494120	85403	EAF1	56	8	5376	-0.96696	0.83322	1	0.979004
18	29161730	29188987	7276	TTR	36	4	5376	-0.96723	0.83328	1	0.979004
6	11701505	11789861	84830	ADTRP	233	27	5373	-0.96724	0.83329	1	0.979004
3	125677987	125712297	152015	ROPN1B	73	8	5376	-0.96802	0.83348	1	0.979004
8	124250690	124297781	11244	ZHX1	1	1	5376	-0.96809	0.8335	1	0.979004
19	4462255	4512223	84717	HDGFRP2	22	2	5376	-0.96809	0.8335	1	0.979004
8	124228429	124296727	100533106	ZHX1-C8orf76	1	1	5376	-0.96809	0.8335	1	0.979004
16	2469395	2518859	899	CCNF	33	1	5376	-0.96818	0.83352	1	0.979004
20	57725895	57844168	128611	ZNF831	175	14	5376	-0.96875	0.83367	1	0.979004
1	31872412	31917527	347735	SERINC2	41	3	5376	-0.96877	0.83367	1	0.979004
9	71704875	71880124	9414	TJP2	494	25	5376	-0.96882	0.83368	1	0.979004
19	49330349	49381884	57664	PLEKHA4	57	5	5376	-0.96914	0.83376	1	0.979004
3	20192085	20237724	151648	SGOL1	158	16	5363	-0.96961	0.83388	1	0.979004
1	152576287	152596574	353143	LCE3B	51	3	5376	-0.96981	0.83393	1	0.979004
22	29713669	29794754	162	AP1B1	92	7	5376	-0.96987	0.83395	1	0.979004
1	147003222	147108022	607	BCL9	84	15	5372	-0.96997	0.83397	1	0.979004
12	69070731	69146473	57122	NUP107	86	8	5371	-0.97031	0.83405	1	0.979004
11	123976111	124027619	4013	VWA5A	123	20	5376	-0.97032	0.83406	1	0.979004
2	11807705	11977535	23175	LPIN1	205	25	5376	-0.97038	0.83407	1	0.979004
15	52033758	52118560	29767	TMOD2	190	8	5376	-0.97068	0.83415	1	0.979004
2	127403426	127464251	2995	GYPC	147	21	5376	-0.97083	0.83418	1	0.979004
11	116608886	116653714	84811	BUD13	118	16	5370	-0.97091	0.8342	1	0.979004
17	1543923	1598176	10594	PRPF8	24	3	5376	-0.97116	0.83427	1	0.979004
16	30379633	30421429	197407	ZNF48	21	1	5376	-0.97124	0.83429	1	0.979004
12	64163583	64213338	10329	TMEM5	20	2	5376	-0.97157	0.83437	1	0.979004
12	68632025	68657379	50616	IL22	88	8	5376	-0.97167	0.83439	1	0.979004
5	109745197	110072507	642987	TMEM232	200	9	5365	-0.97203	0.83448	1	0.979004
9	33242469	33274759	573	BAG1	30	2	5376	-0.97211	0.8345	1	0.979004
20	60748081	60788624	26164	MTG2	39	4	5376	-0.97276	0.83466	1	0.979004
12	55332087	55388965	9840	TESPA1	183	9	5376	-0.97278	0.83467	1	0.979004
1	248392231	248413166	26245	OR2M4	18	1	5376	-0.97279	0.83467	1	0.979004
6	80331000	80423369	83699	SH3BGRL2	185	22	5376	-0.97281	0.83468	1	0.979004
20	10405951	10614551	128710	SLX4IP	483	24	5376	-0.97294	0.83471	1	0.979004
1	152789949	152810573	353131	LCE1A	4	1	5323	-0.97327	0.83479	1	0.979004
9	72032448	72297275	320	APBA1	532	23	5375	-0.97338	0.83482	1	0.979004
7	86964951	87039112	54677	CROT	106	11	5376	-0.97348	0.83484	1	0.979004
4	48489380	48792329	285527	FRYL	247	10	5376	-0.97355	0.83486	1	0.979004
17	39401636	39422616	81870	KRTAP9-9	46	2	5376	-0.97364	0.83488	1	0.979004
22	17946630	18043845	27443	CECR2	79	7	5376	-0.97374	0.83491	1	0.979004
7	72706513	72732864	55695	NSUN5	3	1	5376	-0.97396	0.83496	1	0.979004
2	233375173	233400426	646960	PRSS56	17	4	5376	-0.97405	0.83498	1	0.979004
17	73831780	73861501	23558	WBP2	20	1	5376	-0.97433	0.83505	1	0.979004
14	101183202	101211467	8788	DLK1	15	2	5376	-0.97464	0.83513	1	0.979004
11	18491858	18558503	7251	TSG101	119	9	5376	-0.97466	0.83514	1	0.979004
1	36777631	36800567	55194	EVA1B	12	2	5376	-0.97474	0.83515	1	0.979004
11	5162661	5183599	23538	OR52A1	22	4	5376	-0.9749	0.83519	1	0.979004
7	28982974	29008029	9865	TRIL	54	6	5376	-0.97513	0.83525	1	0.979004
9	36180853	36222059	1211	CLTA	77	11	5376	-0.97521	0.83527	1	0.979004
2	64309786	64381605	57162	PELI1	148	16	5340	-0.97533	0.8353	1	0.979004
2	97248892	97314116	55683	KANSL3	29	5	5376	-0.97561	0.83537	1	0.979004
12	41076244	41476214	1272	CNTN1	1038	35	5372	-0.9758	0.83542	1	0.979004
4	48482269	48506406	326340	ZAR1	39	5	5376	-0.97594	0.83545	1	0.979004
22	43003846	43055405	1727	CYB5R3	33	4	5376	-0.97622	0.83552	1	0.979004
22	38020661	38062119	23616	SH3BP1	2	1	5376	-0.97662	0.83562	1	0.979004
2	26614784	26689579	92749	DRC1	97	12	5376	-0.97664	0.83563	1	0.979004
11	95701440	96086344	84441	MAML2	844	88	5372	-0.97705	0.83573	1	0.979004
12	110880291	110916667	51184	GPN3	44	5	5376	-0.9772	0.83577	1	0.979004
14	90251499	90431148	90141	EFCAB11	375	27	5376	-0.9772	0.83577	1	0.979004
6	47614223	47675533	222611	ADGRF2	248	6	5375	-0.9773	0.83579	1	0.979004
11	134135293	134199458	112937	GLB1L3	118	16	5376	-0.97767	0.83588	1	0.979004
16	88865877	88888342	353	APRT	3	1	5067	-0.97795	0.83595	1	0.979004
16	88860186	88885666	81620	CDT1	3	1	5067	-0.97795	0.83595	1	0.979004
1	46082976	46163782	60313	GPBP1L1	134	4	5376	-0.97807	0.83598	1	0.979004
9	125541212	125562174	392391	OR5C1	4	1	5376	-0.97827	0.83603	1	0.979004
15	50706579	50803280	9101	USP8	150	7	5376	-0.97873	0.83614	1	0.979004
11	5631174	5675628	53840	TRIM34	99	12	5376	-0.97914	0.83624	1	0.979004
9	35896189	35917138	646962	HRCT1	41	10	5374	-0.97921	0.83626	1	0.979004
15	63403999	63444260	114294	LACTB	104	6	5374	-0.97972	0.83639	1	0.979004
16	81468775	81755367	80790	CMIP	494	53	5376	-0.98005	0.83647	1	0.979004
10	115604391	115682265	374354	NHLRC2	28	4	5376	-0.98011	0.83648	1	0.979004
5	92943431	93457404	83989	FAM172A	394	9	5376	-0.98048	0.83657	1	0.979004
20	35230922	35284619	84174	SLA2	5	1	5376	-0.98124	0.83676	1	0.979004
10	75900943	76479061	132	ADK	662	15	5374	-0.98126	0.83677	1	0.979004
20	60708816	60767566	26039	SS18L1	100	6	5376	-0.98172	0.83688	1	0.979004
3	73035985	73128349	151987	PPP4R2	261	7	5373	-0.98183	0.83691	1	0.979004
16	80564854	80594713	83657	DYNLRB2	66	4	5376	-0.98187	0.83692	1	0.979004
3	124674554	124784802	57493	HEG1	106	7	5376	-0.98234	0.83703	1	0.979004
19	7589033	7636653	10908	PNPLA6	19	2	5376	-0.98242	0.83705	1	0.979004
19	12348059	12387172	101060181	LOC101060181	63	5	5376	-0.98256	0.83709	1	0.979004
12	110357607	110444194	9815	GIT2	113	9	5347	-0.98298	0.83719	1	0.979004
9	135756735	135830094	7248	TSC1	110	10	5376	-0.98305	0.83721	1	0.979004
5	52766183	52792964	10468	FST	76	13	5360	-0.98326	0.83726	1	0.979004
3	46052291	46078979	2829	XCR1	75	5	5376	-0.98421	0.83749	1	0.979004
2	44029611	44076039	64240	ABCG5	120	13	5376	-0.98425	0.8375	1	0.979004
7	150403645	150431368	170575	GIMAP1	75	8	5376	-0.98422	0.8375	1	0.979004
3	55532336	56512391	26059	ERC2	2283	73	5360	-0.98432	0.83752	1	0.979004
6	43128920	43159244	6722	SRF	39	3	5376	-0.98442	0.83754	1	0.979004
9	116197009	116370023	5998	RGS3	329	8	5376	-0.98485	0.83765	1	0.979004
2	175286299	175361816	151556	GPR155	103	9	5376	-0.98598	0.83793	1	0.979004
16	11364693	11385192	5619	PRM1	72	8	5376	-0.98628	0.838	1	0.979004
17	40714328	40739849	29893	PSMC3IP	27	2	5376	-0.98631	0.83801	1	0.979004
2	121964163	122052778	29842	TFCP2L1	70	10	5376	-0.98652	0.83806	1	0.979004
2	37301594	37336387	253635	GPATCH11	46	4	5376	-0.98671	0.83811	1	0.979004
1	239539876	240088750	1131	CHRM3	718	56	5372	-0.98676	0.83812	1	0.979004
12	53807594	53835439	269	AMHR2	36	2	5376	-0.98684	0.83814	1	0.979004
10	59941278	60037694	253430	IPMK	343	7	5364	-0.98689	0.83815	1	0.979004
1	46149996	46226485	3652	IPP	126	3	5376	-0.98703	0.83819	1	0.979004
5	154310633	154358971	29093	MRPL22	77	6	5316	-0.98742	0.83828	1	0.979004
2	10160776	10204963	8462	KLF11	64	8	5376	-0.98747	0.83829	1	0.979004
4	42389856	42414504	152573	SHISA3	60	10	5376	-0.98761	0.83833	1	0.979004
10	13470484	13580587	222389	BEND7	202	13	5376	-0.9876	0.83833	1	0.979004
5	140990443	141026423	8841	HDAC3	68	15	5374	-0.98792	0.8384	1	0.979004
5	179223388	179275078	8878	SQSTM1	101	14	5376	-0.98808	0.83844	1	0.979004
12	53890472	53911422	8620	NPFF	7	3	5351	-0.98835	0.83851	1	0.979004
1	225955515	225988168	6726	SRP9	55	7	5376	-0.98848	0.83854	1	0.979004
1	158570496	158666506	6708	SPTA1	158	12	5373	-0.98853	0.83855	1	0.979004
7	143164966	143185889	259287	TAS2R41	50	7	5376	-0.98887	0.83864	1	0.979004
22	18064902	18121588	529	ATP6V1E1	140	4	5376	-0.98897	0.83866	1	0.979004
1	12113434	12214264	943	TNFRSF8	6	2	5376	-0.98934	0.83875	1	0.979004
5	156555451	156579921	9443	MED7	64	7	5322	-0.9896	0.83881	1	0.979004
1	158137828	158166217	912	CD1D	93	6	5376	-0.98968	0.83883	1	0.979004
6	42141022	42172694	2979	GUCA1B	76	4	5376	-0.98977	0.83886	1	0.979004
4	165868100	165890273	152756	FAM218A	41	7	5376	-0.98977	0.83886	1	0.979004
19	15552435	15585382	64926	RASAL3	3	1	5376	-0.99004	0.83892	1	0.979004
16	75252928	75311951	9564	BCAR1	86	10	5376	-0.99006	0.83893	1	0.979004
16	89228163	89271900	1013	CDH15	33	4	5376	-0.99081	0.83911	1	0.979004
1	67763047	67872583	3595	IL12RB2	171	12	5369	-0.991	0.83916	1	0.979004
17	1172957	1214281	286753	TUSC5	10	2	5376	-0.99107	0.83917	1	0.979004
5	14694909	14881887	56172	ANKH	253	19	5376	-0.99123	0.83921	1	0.979004
12	122979190	123021560	65117	RSRC2	50	4	5376	-0.99185	0.83937	1	0.979004
19	58999700	59033432	10998	SLC27A5	10	1	5376	-0.9919	0.83938	1	0.979004
6	42164539	42195633	55173	MRPS10	89	4	5376	-0.99192	0.83938	1	0.979004
3	49034637	49063386	11180	WDR6	11	2	5376	-0.99215	0.83944	1	0.979004
15	85513744	85692376	5151	PDE8A	425	19	5376	-0.99251	0.83953	1	0.979004
7	17820385	17990141	23161	SNX13	245	8	5375	-0.99256	0.83954	1	0.979004
21	37519080	37676572	9980	DOPEY2	422	35	5376	-0.99267	0.83956	1	0.979004
13	52628898	52713214	341676	NEK5	143	11	5376	-0.99285	0.83961	1	0.979004
1	179252849	179337815	6646	SOAT1	323	17	5376	-0.99298	0.83964	1	0.979004
20	25583571	25614648	140838	NANP	71	6	5376	-0.99299	0.83964	1	0.979004
3	140386866	140429992	287015	TRIM42	107	9	5376	-0.99304	0.83965	1	0.979004
4	141531936	141687471	23158	TBC1D9	241	25	5376	-0.99308	0.83966	1	0.979004
7	12240848	12286890	54664	TMEM106B	258	10	5376	-0.99351	0.83977	1	0.979004
11	1763982	1795222	1509	CTSD	33	3	5376	-0.99385	0.83985	1	0.979004
17	32587235	32609261	6354	CCL7	62	9	5376	-0.99407	0.83991	1	0.979004
17	57632886	57695713	79665	DHX40	38	3	5376	-0.99449	0.84001	1	0.979004
11	34490342	34545347	2001	ELF5	134	16	5376	-0.99467	0.84005	1	0.979004
2	220353587	220381718	29926	GMPPA	22	1	5376	-0.99483	0.84009	1	0.979004
15	41235636	41258717	79094	CHAC1	32	2	5376	-0.99492	0.84011	1	0.979004
5	54310107	54339960	3003	GZMK	29	2	5376	-0.99506	0.84015	1	0.979004
7	1182543	1209855	90637	ZFAND2A	128	4	5376	-0.99545	0.84024	1	0.979004
11	64116625	64149687	8986	RPS6KA4	68	5	5376	-0.99581	0.84033	1	0.979004
6	28483789	28512728	2880	GPX5	45	7	5376	-0.99596	0.84036	1	0.979004
16	75172392	75216132	162239	ZFP1	60	3	5376	-0.99617	0.84042	1	0.979004
7	16783351	16834161	27075	TSPAN13	115	16	5376	-0.99645	0.84048	1	0.979004
6	28099688	28137250	7745	ZKSCAN8	112	7	5369	-0.99646	0.84049	1	0.979004
1	33197492	33250571	57648	KIAA1522	21	3	5376	-0.99651	0.8405	1	0.979004
2	127931412	127987654	339761	CYP27C1	115	10	5376	-0.99653	0.8405	1	0.979004
2	216962381	217081016	7520	XRCC5	213	20	5376	-0.99656	0.84051	1	0.979004
6	89780429	89804879	10957	PNRC1	62	7	5360	-0.9968	0.84057	1	0.979004
11	757222	787501	347862	PDDC1	15	2	5376	-0.99702	0.84062	1	0.979004
3	93723078	93757460	415117	STX19	13	3	5376	-0.99702	0.84062	1	0.979004
5	43592791	43715668	23530	NNT	227	7	5366	-0.99734	0.8407	1	0.979004
3	50315163	50340648	7866	IFRD2	6	1	5376	-0.99804	0.84087	1	0.979004
3	50306458	50335545	132228	LSMEM2	6	1	5376	-0.99804	0.84087	1	0.979004
16	4501690	4534896	57407	NMRAL1	75	5	5376	-0.99859	0.841	1	0.979004
20	6738745	6770910	650	BMP2	15	3	5376	-0.99867	0.84102	1	0.979004
1	179550748	179670407	163589	TDRD5	333	14	5370	-0.99917	0.84114	1	0.979004
14	63163291	63521956	27133	KCNH5	693	42	5375	-0.99939	0.8412	1	0.979004
20	17464550	17559865	631	BFSP1	118	23	5376	-0.99967	0.84126	1	0.979004
1	11156588	11332614	2475	MTOR	163	6	5376	-0.99969	0.84127	1	0.979004
5	122349078	122382425	5480	PPIC	106	16	5330	-1.0004	0.84143	1	0.979004
2	208676012	208900284	389072	PLEKHM3	275	20	5375	-1.0006	0.84149	1	0.979004
2	220289552	220368354	10290	SPEG	42	3	5376	-1.0007	0.84152	1	0.979004
1	159760282	159796047	343413	FCRL6	43	2	5376	-1.0008	0.84155	1	0.979004
6	35752759	35775121	1208	CLPS	17	3	5372	-1.0013	0.84167	1	0.979004
19	45961253	45988437	2354	FOSB	6	1	5376	-1.0013	0.84167	1	0.979004
2	218654512	218818796	7145	TNS1	190	24	5376	-1.0016	0.84173	1	0.979004
5	39095354	39280759	2533	FYB	293	17	5376	-1.0018	0.84178	1	0.979004
10	5228798	5270910	1109	AKR1C4	224	13	5370	-1.002	0.84182	1	0.979004
9	75505578	75663633	216	ALDH1A1	212	21	5364	-1.0026	0.84197	1	0.979004
10	75870015	75920826	26985	AP3M1	94	7	5367	-1.0031	0.84209	1	0.979004
18	9126751	9295983	23253	ANKRD12	291	12	5373	-1.0033	0.84215	1	0.979004
2	20086514	20111747	130502	TTC32	48	8	5376	-1.0035	0.84219	1	0.979004
11	15123970	15278754	387755	INSC	324	30	5375	-1.004	0.84231	1	0.979004
8	145744563	145848891	80728	ARHGAP39	6	1	5376	-1.0042	0.84235	1	0.979004
16	11631578	11691322	9516	LITAF	61	7	5376	-1.0042	0.84236	1	0.979004
13	28356780	28378089	219409	GSX1	15	2	5376	-1.0046	0.84245	1	0.979004
19	42371190	42395439	973	CD79A	9	1	5376	-1.0047	0.84247	1	0.979004
19	3349561	3479215	4782	NFIC	17	2	5376	-1.0049	0.84254	1	0.979004
1	111823474	111873188	27159	CHIA	279	19	5376	-1.005	0.84256	1	0.979004
7	138381039	138494305	50617	ATP6V0A4	139	24	5376	-1.0057	0.84273	1	0.979004
17	40693984	40717232	3292	HSD17B1	27	2	5376	-1.0064	0.84288	1	0.979004
17	54661060	54682951	9241	NOG	19	3	5376	-1.0065	0.84292	1	0.979004
11	5069880	5090857	119678	OR52E2	174	11	5376	-1.0067	0.84296	1	0.979004
8	95722103	95816076	286148	DPY19L4	250	20	5375	-1.0068	0.84298	1	0.979004
12	103971069	104170502	55576	STAB2	418	48	5376	-1.007	0.84303	1	0.979004
17	3501556	3549616	23729	SHPK	112	15	5376	-1.0071	0.84307	1	0.979004
15	76006319	76030027	161753	ODF3L1	37	4	5376	-1.0072	0.84308	1	0.979004
22	38464144	38489170	23539	SLC16A8	1	1	5376	-1.0073	0.8431	1	0.979004
1	246877378	246941439	51097	SCCPDH	203	15	5376	-1.0077	0.84321	1	0.979004
6	28038482	28067341	7718	ZNF165	75	8	5368	-1.0081	0.84329	1	0.979004
6	10970992	11054624	54898	ELOVL2	122	8	5376	-1.0085	0.84339	1	0.979004
8	56005017	56448714	114786	XKR4	935	52	5375	-1.0086	0.84341	1	0.979004
19	37948463	37986242	148268	ZNF570	39	4	5376	-1.0087	0.84343	1	0.979004
3	157251133	157405531	152078	PQLC2L	354	24	5376	-1.0088	0.84346	1	0.979004
15	40317891	40341389	6727	SRP14	44	9	5376	-1.0093	0.84359	1	0.979004
2	17681851	17711847	729475	RAD51AP2	71	4	5376	-1.0094	0.84361	1	0.979004
9	125427409	125448383	26735	OR1L3	15	1	5006	-1.01	0.84376	1	0.979004
15	101811715	101845481	6627	SNRPA1	17	2	5376	-1.0101	0.84378	1	0.979004
18	12318943	12387275	10939	AFG3L2	104	5	5376	-1.0102	0.8438	1	0.979004
3	45974973	45999845	10663	CXCR6	51	6	5373	-1.0103	0.84381	1	0.979004
17	36898978	36930484	5691	PSMB3	39	7	5376	-1.0105	0.84386	1	0.979004
20	25166327	25217365	955	ENTPD6	112	12	5367	-1.0106	0.84389	1	0.979004
11	62528775	62564814	10629	TAF6L	17	4	5372	-1.0107	0.84392	1	0.979004
11	2894448	2917063	1028	CDKN1C	7	3	5376	-1.0109	0.84398	1	0.979004
1	16258364	16312627	7709	ZBTB17	77	11	5376	-1.0118	0.84417	1	0.979004
18	60372672	60657676	23239	PHLPP1	338	16	5371	-1.012	0.84423	1	0.979004
19	42807477	42839214	284339	TMEM145	9	1	5376	-1.012	0.84424	1	0.979004
20	43840010	43863099	6407	SEMG2	30	2	5376	-1.0123	0.8443	1	0.979004
8	49617474	49657870	79645	EFCAB1	46	8	5359	-1.0125	0.84434	1	0.979004
9	97011578	97075291	169841	ZNF169	136	11	5376	-1.0127	0.8444	1	0.979004
3	124439213	124478120	7372	UMPS	142	8	5374	-1.013	0.84448	1	0.979004
19	18357906	18395319	80726	KIAA1683	72	6	5376	-1.0133	0.84453	1	0.979004
12	91335992	91358953	196477	CCER1	57	5	5367	-1.0133	0.84455	1	0.979004
2	85756101	85782403	4144	MAT2A	60	6	5372	-1.0136	0.84462	1	0.979004
11	12122138	12295335	9645	MICAL2	421	43	5374	-1.0144	0.84479	1	0.979004
2	173590525	173927621	11069	RAPGEF4	574	46	5347	-1.0144	0.8448	1	0.979004
11	114261283	114289636	10179	RBM7	49	4	5376	-1.0144	0.84481	1	0.979004
14	97253684	97357951	7443	VRK1	250	22	5374	-1.0148	0.8449	1	0.979004
8	1983082	2103380	9172	MYOM2	557	45	5375	-1.0149	0.84493	1	0.979004
3	196652273	196679464	22916	NCBP2	31	6	5376	-1.015	0.84495	1	0.979004
10	25295508	25325593	79896	THNSL1	62	3	5373	-1.0151	0.84496	1	0.979004
4	15951863	15974859	83888	FGFBP2	61	8	5376	-1.0154	0.84505	1	0.979004
1	28251456	28295663	27293	SMPDL3B	95	6	5376	-1.0155	0.84506	1	0.979004
2	30660102	30877091	253558	LCLAT1	649	17	5376	-1.0156	0.84508	1	0.979004
2	24415733	24593647	50618	ITSN2	331	11	5320	-1.0163	0.84525	1	0.979004
17	46658619	46681103	3215	HOXB5	32	6	5376	-1.0167	0.84535	1	0.979004
16	88771746	88861372	9780	PIEZO1	44	5	5067	-1.0168	0.84537	1	0.979004
11	616313	637173	6343	SCT	4	1	5376	-1.0177	0.84558	1	0.979004
11	123898773	123919708	390265	OR10G7	34	6	5376	-1.0177	0.84558	1	0.979004
2	217488127	217539159	3485	IGFBP2	14	2	5376	-1.0179	0.84563	1	0.979004
5	1040489	1122172	10723	SLC12A7	1	1	5376	-1.0182	0.8457	1	0.979004
15	64670003	64757502	9325	TRIP4	77	6	5369	-1.0182	0.84571	1	0.979004
22	39204456	39250017	23467	NPTXR	70	6	5376	-1.0185	0.84577	1	0.979004
17	72417480	72457797	55890	GPRC5C	16	1	5376	-1.0184	0.84577	1	0.979004
22	32319507	32351336	25775	C22orf24	64	12	5376	-1.0185	0.84578	1	0.979004
8	39432087	39597583	8749	ADAM18	230	19	5374	-1.0191	0.84592	1	0.979004
4	115509611	115608202	7368	UGT8	103	11	5371	-1.0193	0.84598	1	0.979004
12	110001500	110045071	4598	MVK	120	13	5376	-1.0194	0.84599	1	0.979004
18	58028564	58050001	4160	MC4R	14	2	5376	-1.0194	0.846	1	0.979004
20	25218706	25288648	5834	PYGB	132	4	5376	-1.0196	0.84604	1	0.979004
7	150699297	150731586	285973	ATG9B	20	5	5376	-1.0204	0.84622	1	0.979004
3	93581881	93702934	5627	PROS1	34	5	5376	-1.0208	0.84632	1	0.979004
3	142015449	142176904	54464	XRN1	125	6	5375	-1.0212	0.84643	1	0.979004
19	36185389	36217940	27033	ZBTB32	22	3	5376	-1.022	0.8466	1	0.979004
7	45187367	45233849	10268	RAMP3	248	12	5375	-1.0224	0.84671	1	0.979004
4	110599785	110639814	839	CASP6	58	5	5376	-1.0227	0.84676	1	0.979004
11	33714556	33768025	966	CD59	100	14	5366	-1.0228	0.84681	1	0.979004
16	23184040	23238201	6340	SCNN1G	149	8	5376	-1.0228	0.84681	1	0.979004
14	21413630	21434594	6036	RNASE2	14	2	5376	-1.0232	0.84691	1	0.979004
4	152188152	152222719	345062	PRSS48	72	4	5376	-1.0233	0.84693	1	0.979004
11	56226964	56248014	219482	OR5M3	65	7	5376	-1.0236	0.84698	1	0.979004
19	51522348	51548486	43849	KLK12	40	4	5376	-1.0236	0.847	1	0.979004
1	152371719	152396750	49860	CRNN	41	4	5376	-1.0237	0.84701	1	0.979004
1	20815941	20844674	79594	MUL1	44	6	5374	-1.0237	0.84701	1	0.979004
9	114112973	114257025	23392	KIAA0368	214	14	5374	-1.0239	0.84706	1	0.979004
2	198581603	198661036	66037	BOLL	70	4	5376	-1.0245	0.8472	1	0.979004
11	18405936	18439765	3939	LDHA	66	5	5376	-1.025	0.84731	1	0.979004
7	101918405	101972178	10603	SH2B2	16	3	5376	-1.0251	0.84734	1	0.979004
20	61499090	61579304	11083	DIDO1	83	10	5376	-1.0252	0.84736	1	0.979004
15	64781619	64988267	23060	ZNF609	219	8	5374	-1.0252	0.84736	1	0.979004
5	141336402	141379856	9604	RNF14	101	4	5376	-1.0253	0.8474	1	0.979004
17	39999799	40031629	55175	KLHL11	73	5	5376	-1.0258	0.84751	1	0.979004
1	24059856	24098549	6924	TCEB3	5	1	5376	-1.0259	0.84752	1	0.979004
1	244988608	245018359	116228	COX20	11	1	5376	-1.0267	0.84771	1	0.979004
13	97627973	97656984	27199	OXGR1	26	4	5376	-1.0269	0.84777	1	0.979004
17	40721526	40771445	162427	FAM134C	48	2	5376	-1.0275	0.84791	1	0.979004
7	55528303	55650200	81552	VOPP1	118	8	5376	-1.0281	0.84804	1	0.979004
17	39868891	39900898	9001	HAP1	67	4	5376	-1.0283	0.84809	1	0.979004
7	150768172	150790620	83590	TMUB1	29	4	5376	-1.0286	0.84817	1	0.979004
3	3831121	3899708	57633	LRRN1	108	13	5376	-1.0287	0.8482	1	0.979004
2	220084479	220111391	55139	ANKZF1	28	3	5314	-1.0288	0.84821	1	0.979004
11	18277754	18316424	6288	SAA1	59	8	5376	-1.0289	0.84824	1	0.979004
7	150877960	150902611	392843	IQCA1L	14	3	5376	-1.0292	0.84831	1	0.979004
1	182340839	182371341	2752	GLUL	86	8	5376	-1.0294	0.84835	1	0.979004
15	55826805	55891050	26108	PYGO1	119	7	5376	-1.0295	0.84837	1	0.979004
5	154052224	154207167	23367	LARP1	197	18	5364	-1.0296	0.84841	1	0.979004
22	51103070	51181640	85358	SHANK3	12	2	5376	-1.0302	0.84854	1	0.979004
7	73693805	73830273	7461	CLIP2	5	1	5376	-1.0302	0.84855	1	0.979004
19	46959748	46984820	55228	PNMAL1	39	4	5376	-1.0307	0.84866	1	0.979004
10	25260908	25361208	219670	ENKUR	150	7	5375	-1.0308	0.84868	1	0.979004
10	99884381	100014654	27291	R3HCC1L	183	10	5376	-1.031	0.84874	1	0.979004
16	58416298	58450048	64785	GINS3	19	1	5312	-1.0312	0.84877	1	0.979004
19	10491809	10524271	11140	CDC37	37	4	5376	-1.0316	0.84886	1	0.979004
13	43777335	44371116	55068	ENOX1	1126	54	5375	-1.0315	0.84886	1	0.979004
19	32069095	32094456	100507527	THEG5	20	1	5376	-1.032	0.84896	1	0.979004
19	45833998	45864864	147700	KLC3	14	3	5376	-1.0323	0.84903	1	0.979004
19	5710688	5788742	257062	CATSPERD	14	2	5376	-1.0326	0.84911	1	0.979004
12	110455401	110515500	400073	C12orf76	87	11	5365	-1.033	0.84921	1	0.979004
16	30358422	30391522	26000	TBC1D10B	11	1	5376	-1.0335	0.84932	1	0.979004
8	52222137	52732005	137902	PXDNL	1445	46	5367	-1.0336	0.84933	1	0.979004
3	50295040	50324573	7869	SEMA3B	7	1	5376	-1.0342	0.84948	1	0.979004
8	15387596	15634158	7991	TUSC3	849	25	5361	-1.0347	0.8496	1	0.979004
18	61410281	61482610	8710	SERPINB7	195	16	5376	-1.0348	0.84961	1	0.979004
8	21767180	21874096	23039	XPO7	151	7	5376	-1.0348	0.84961	1	0.979004
7	127657124	127681002	64101	LRRC4	24	6	5376	-1.0349	0.84964	1	0.979004
14	53493458	53630046	80821	DDHD1	155	5	5313	-1.0349	0.84965	1	0.979004
12	121856899	122029110	84678	KDM2B	96	4	5376	-1.0353	0.84972	1	0.979004
1	19655267	19822066	832	CAPZB	468	21	5376	-1.0353	0.84973	1	0.979004
12	50372945	50435586	29127	RACGAP1	50	1	5376	-1.0354	0.84976	1	0.979004
17	80664582	80695893	79672	FN3KRP	37	5	5376	-1.0355	0.84978	1	0.979004
12	14755566	14859519	2984	GUCY2C	48	3	5376	-1.0362	0.84994	1	0.979004
12	117338756	117478953	26259	FBXW8	133	4	5376	-1.0368	0.85009	1	0.979004
15	78622666	78650572	1381	CRABP1	18	3	5376	-1.0371	0.85016	1	0.979004
17	40703485	40728299	80347	COASY	34	2	5376	-1.0372	0.85017	1	0.979004
5	36596457	36698436	6507	SLC1A3	146	24	5374	-1.0375	0.85024	1	0.979004
2	75879831	75948482	6936	GCFC2	133	10	5376	-1.0379	0.85034	1	0.979004
15	38770302	38867661	10125	RASGRP1	49	9	5376	-1.0381	0.85039	1	0.979004
14	32788479	33312268	9472	AKAP6	747	60	5375	-1.0385	0.85048	1	0.979004
2	20100024	20199884	57539	WDR35	189	15	5376	-1.0387	0.85052	1	0.979004
9	112951841	112980413	401546	C9orf152	91	14	5375	-1.0388	0.85054	1	0.979004
20	7951713	8010393	56255	TMX4	83	6	5376	-1.0388	0.85055	1	0.979004
6	96015373	96067333	79694	MANEA	147	8	5376	-1.0392	0.85065	1	0.979004
16	87720239	87809603	54758	KLHDC4	218	15	5375	-1.0393	0.85067	1	0.979004
6	33654538	33689528	84300	UQCC2	132	10	5374	-1.0395	0.85072	1	0.979004
14	68158603	68211168	145226	RDH12	120	11	5374	-1.0399	0.8508	1	0.979004
2	206848445	206960906	54891	INO80D	197	16	5376	-1.0405	0.85095	1	0.979004
17	73860242	73884683	91107	TRIM47	8	1	5376	-1.0405	0.85095	1	0.979004
9	21176617	21197598	3441	IFNA4	89	1	5376	-1.0406	0.85098	1	0.979004
22	21261714	21318037	1399	CRKL	45	1	5376	-1.0407	0.851	1	0.979004
13	102363205	103064124	2259	FGF14	1401	79	5373	-1.0413	0.85114	1	0.979004
6	80503304	80590137	89758	C6orf7	244	31	5376	-1.0414	0.85116	1	0.979004
14	21226586	21249107	64184	EDDM3B	150	19	5376	-1.0416	0.85119	1	0.979004
5	154256976	154327776	25929	GEMIN5	126	8	5316	-1.0416	0.8512	1	0.979004
2	68684691	68849361	200558	APLF	301	7	5376	-1.0417	0.85123	1	0.979004
12	121405861	121450315	6927	HNF1A	131	16	5370	-1.0419	0.85128	1	0.979004
8	86116288	86142643	401466	C8orf59	21	2	5376	-1.042	0.8513	1	0.979004
4	107226767	107280382	9255	AIMP1	81	5	5376	-1.0421	0.85132	1	0.979004
4	100187523	100222185	124	ADH1A	83	10	5374	-1.0423	0.85137	1	0.979004
19	51903275	51931057	89790	SIGLEC10	24	2	5376	-1.0424	0.85138	1	0.979004
17	40709078	40735221	6945	MLX	27	2	5376	-1.0428	0.85149	1	0.979004
19	38113386	38158129	22835	ZFP30	68	9	5376	-1.0431	0.85156	1	0.979004
2	26385960	26422532	150946	GAREML	53	2	5376	-1.0434	0.85162	1	0.979004
1	21994791	22119688	84196	USP48	275	22	5374	-1.0436	0.85167	1	0.979004
19	50343667	50373999	53635	PTOV1	3	1	5376	-1.0437	0.8517	1	0.979004
1	35515387	35591460	79830	ZMYM1	1	1	5376	-1.0438	0.8517	1	0.979004
2	103321089	103363341	84804	MFSD9	57	6	5376	-1.0441	0.85177	1	0.979004
6	44228480	44257182	441151	TMEM151B	43	3	5376	-1.0444	0.85186	1	0.979004
1	9053359	9096404	155184	SLC2A7	23	1	5376	-1.0455	0.8521	1	0.979004
22	31711790	31752249	23598	PATZ1	50	9	5376	-1.0457	0.85215	1	0.979004
11	92692789	92725948	4544	MTNR1B	44	4	5376	-1.0457	0.85216	1	0.979004
1	46259269	46511796	23139	MAST2	391	8	5376	-1.0458	0.85217	1	0.979004
11	67263961	67286199	10263	CDK2AP2	1	1	5376	-1.0459	0.8522	1	0.979004
18	49856542	51072273	1630	DCC	3715	83	5373	-1.0461	0.85224	1	0.979004
11	5555791	5576753	390067	OR52H1	115	7	5376	-1.0461	0.85224	1	0.979004
18	72153500	72200689	55748	CNDP2	57	5	5376	-1.0464	0.85232	1	0.979004
4	68414415	68483059	26228	STAP1	150	18	5376	-1.0465	0.85235	1	0.979004
1	178453034	178478769	400797	LINC00083	23	5	5376	-1.0472	0.85249	1	0.979004
2	241605835	241632317	653437	AQP12B	18	2	5376	-1.0472	0.85249	1	0.979004
7	156732417	156775876	64434	NOM1	215	13	5376	-1.0473	0.85253	1	0.979004
6	43385282	43428163	89845	ABCC10	79	11	5376	-1.0476	0.85258	1	0.979004
4	13333863	13495989	9364	RAB28	110	8	5375	-1.0481	0.85271	1	0.979004
8	42118820	42200171	3551	IKBKB	21	1	5376	-1.0484	0.85276	1	0.979004
3	101488029	101557075	91775	NXPE3	65	5	5376	-1.0488	0.85287	1	0.979004
11	75516212	75865282	7405	UVRAG	227	9	5365	-1.0489	0.85289	1	0.979004
9	135447993	135475640	56751	BARHL1	4	2	5376	-1.049	0.85292	1	0.979004
6	136653419	136881957	9053	MAP7	115	2	5376	-1.0495	0.85303	1	0.979004
22	38676697	38724089	1454	CSNK1E	12	2	5376	-1.0496	0.85304	1	0.979004
5	602405	665807	55722	CEP72	112	9	5376	-1.0496	0.85306	1	0.979004
19	56286763	56358128	204801	NLRP11	141	20	5376	-1.0497	0.85307	1	0.979004
11	55530914	55551858	390142	OR5D13	95	7	5376	-1.0497	0.85308	1	0.979004
6	44116548	44162139	11131	CAPN11	40	5	5376	-1.0499	0.85311	1	0.979004
8	98275714	98300192	85453	TSPYL5	89	9	5376	-1.0503	0.85322	1	0.979004
17	39411630	39432112	100507608	KRTAP9-6	16	2	5376	-1.0505	0.85325	1	0.979004
6	105534697	105595049	11149	BVES	133	9	5376	-1.0506	0.85329	1	0.979004
1	89139876	89311938	5586	PKN2	346	6	5117	-1.0509	0.85335	1	0.979004
3	185351527	185552827	10644	IGF2BP2	182	15	5376	-1.051	0.85337	1	0.979004
16	57210026	57284385	89970	RSPRY1	27	4	5376	-1.051	0.85337	1	0.979004
5	140009012	140034989	55374	TMCO6	43	5	5376	-1.0512	0.85342	1	0.979004
22	32898539	33464377	8224	SYN3	1141	72	5375	-1.0513	0.85344	1	0.979004
2	120049793	120134451	130355	C2orf76	230	21	5376	-1.0514	0.85347	1	0.979004
4	106463704	106612070	54848	ARHGEF38	228	23	5376	-1.0517	0.85353	1	0.979004
6	75952638	76004632	55754	TMEM30A	62	4	5373	-1.0517	0.85353	1	0.979004
4	48008791	48049084	152519	NIPAL1	109	13	5375	-1.0523	0.85367	1	0.979004
7	18056397	18077486	221823	PRPS1L1	28	3	5376	-1.0527	0.85376	1	0.979004
14	54880279	54918322	10175	CNIH1	39	2	5376	-1.0529	0.85381	1	0.979004
3	114023348	114876132	26137	ZBTB20	954	61	5357	-1.053	0.85384	1	0.979004
2	85794614	85819156	8673	VAMP8	54	6	5376	-1.0534	0.85391	1	0.979004
14	20905207	20933267	55644	OSGEP	42	4	5376	-1.0534	0.85392	1	0.979004
9	126108448	126151034	286204	CRB2	46	6	5376	-1.0536	0.85397	1	0.979004
7	148882560	148933339	8427	ZNF282	116	14	5376	-1.0538	0.85402	1	0.979004
2	6970684	7016766	129607	CMPK2	5	1	5376	-1.054	0.85405	1	0.979004
6	3712836	3762246	221749	PXDC1	167	13	5376	-1.054	0.85405	1	0.979004
11	30396040	30618260	744	MPPED2	434	29	5375	-1.0542	0.8541	1	0.979004
15	41126246	41159853	6692	SPINT1	25	2	5376	-1.0543	0.85412	1	0.979004
10	70705879	70754825	9188	DDX21	95	11	5376	-1.0547	0.85422	1	0.979004
14	21935335	21977319	9878	TOX4	71	6	5376	-1.0547	0.85422	1	0.979004
11	107651717	107739914	54733	SLC35F2	347	15	5338	-1.0548	0.85425	1	0.979004
18	12775477	12894337	5771	PTPN2	259	16	5376	-1.0551	0.85432	1	0.979004
11	9790214	10325754	81846	SBF2	1530	29	5376	-1.0551	0.85432	1	0.979004
6	90064335	90131995	58528	RRAGD	90	13	5371	-1.0552	0.85434	1	0.979004
1	3537331	3576671	49856	WRAP73	7	1	5376	-1.0555	0.8544	1	0.979004
1	3531556	3556695	127262	TPRG1L	7	1	5376	-1.0555	0.8544	1	0.979004
5	118162569	118334240	285605	DTWD2	211	16	5376	-1.0556	0.85442	1	0.979004
10	21773421	21796213	399726	CASC10	7	1	5376	-1.0557	0.85445	1	0.979004
8	75136935	75243721	56704	JPH1	180	16	5375	-1.056	0.85452	1	0.979004
19	8013457	8080529	1994	ELAVL1	40	2	5376	-1.0562	0.85456	1	0.979004
4	74709013	74730198	5197	PF4V1	32	3	5374	-1.0569	0.85472	1	0.979004
20	49610193	49649675	3755	KCNG1	16	3	5376	-1.057	0.85475	1	0.979004
4	178353692	178607453	285500	LOC285500	440	24	5376	-1.057	0.85475	1	0.979004
2	162154786	162278228	10213	PSMD14	126	10	5376	-1.0571	0.85476	1	0.979004
18	58990815	59247123	28316	CDH20	93	25	5376	-1.0572	0.85479	1	0.979004
20	56126137	56151515	5105	PCK1	69	14	5370	-1.0573	0.85481	1	0.979004
1	46143847	46170110	51249	TMEM69	40	2	5376	-1.0573	0.85482	1	0.979004
9	103330361	103360671	347273	MURC	88	11	5376	-1.0573	0.85482	1	0.979004
22	45695081	45747836	55007	FAM118A	102	6	5376	-1.0574	0.85483	1	0.979004
5	74052816	74082737	10412	NSA2	40	4	5352	-1.0577	0.85491	1	0.979004
1	159911282	159934044	89886	SLAMF9	33	5	5376	-1.0582	0.85502	1	0.979004
9	138443601	138468622	5047	PAEP	16	3	5376	-1.0583	0.85504	1	0.979004
12	58325324	58361052	91419	XRCC6BP1	78	6	5376	-1.0585	0.85508	1	0.979004
6	117576721	117604728	245806	VGLL2	48	6	5376	-1.0586	0.8551	1	0.979004
9	108310411	108413399	2218	FKTN	106	10	5376	-1.0588	0.85515	1	0.979004
8	17344597	17438077	6542	SLC7A2	209	30	5376	-1.0589	0.85517	1	0.979004
11	60729113	60797849	923	CD6	144	20	5376	-1.0596	0.85533	1	0.979004
9	114413851	114442526	2790	GNG10	107	11	5366	-1.0598	0.85539	1	0.979004
21	37396839	37442869	54093	SETD4	125	13	5376	-1.0601	0.85544	1	0.979004
17	9469944	9556776	146845	CFAP52	5	1	5376	-1.0602	0.85547	1	0.979004
20	33506236	33553794	2937	GSS	67	6	5376	-1.0602	0.85548	1	0.979004
11	1743640	1781824	402778	IFITM10	56	4	5376	-1.0603	0.85549	1	0.979004
12	55935011	55955940	341418	OR6C4	1	1	5376	-1.0603	0.8555	1	0.979004
13	42021542	42055013	28984	RGCC	60	5	5376	-1.0604	0.85551	1	0.979004
1	2477291	2505268	8764	TNFRSF14	13	2	5376	-1.0604	0.85552	1	0.979004
4	6901171	7044845	57533	TBC1D14	393	19	5366	-1.0605	0.85553	1	0.979004
1	16360231	16393821	1188	CLCNKB	51	5	5376	-1.0606	0.85557	1	0.979004
1	91370855	91497812	84146	ZNF644	106	2	5376	-1.0611	0.85569	1	0.979004
4	81095033	81135483	56978	PRDM8	60	7	5355	-1.0612	0.8557	1	0.979004
11	26678566	26753574	159963	SLC5A12	169	23	5376	-1.0623	0.85595	1	0.979004
16	11338274	11360039	8651	SOCS1	55	8	5375	-1.0625	0.85599	1	0.979004
8	35082975	35664068	137970	UNC5D	591	21	5376	-1.0632	0.85615	1	0.979004
7	141346528	141411953	57189	KIAA1147	57	5	5376	-1.0632	0.85616	1	0.979004
1	39539839	39962810	23499	MACF1	445	15	5376	-1.0636	0.85624	1	0.979004
5	118778138	118888030	3295	HSD17B4	205	15	5376	-1.0636	0.85625	1	0.979004
1	151473331	151521168	57530	CGN	46	6	5376	-1.0639	0.85631	1	0.979004
15	42181638	42274755	30844	EHD4	116	12	5376	-1.0643	0.85641	1	0.979004
5	160705426	160985130	2561	GABRB2	566	31	5367	-1.0647	0.85649	1	0.979004
7	23339828	23519995	10643	IGF2BP3	155	15	5324	-1.0648	0.85652	1	0.979004
1	221864764	221926204	11221	DUSP10	92	16	5376	-1.065	0.85656	1	0.979004
2	166719872	166820348	79809	TTC21B	162	14	5371	-1.0651	0.85659	1	0.979004
14	81716994	81912789	85439	STON2	291	18	5375	-1.0654	0.85664	1	0.979004
19	35763410	35786046	57817	HAMP	26	2	5376	-1.0655	0.85667	1	0.979004
6	35410116	35444918	2178	FANCE	86	12	5363	-1.0656	0.8567	1	0.979004
19	37299224	37351689	388536	ZNF790	44	5	5376	-1.0656	0.8567	1	0.979004
9	133874504	133978446	10319	LAMC3	90	9	5376	-1.0657	0.85673	1	0.979004
3	28380372	28576633	152098	ZCWPW2	218	12	5376	-1.0658	0.85674	1	0.979004
12	105557075	105640008	55198	APPL2	214	16	5376	-1.0658	0.85675	1	0.979004
17	63514681	63567740	8313	AXIN2	2	1	5376	-1.0661	0.8568	1	0.979004
16	57176378	57230387	80011	FAM192A	41	7	5376	-1.0664	0.85688	1	0.979004
8	346808	429876	26260	FBXO25	218	17	5376	-1.0665	0.8569	1	0.979004
19	44070952	44096256	390940	PINLYP	34	5	5376	-1.0669	0.857	1	0.979004
6	28307691	28346954	80317	ZKSCAN3	114	12	5367	-1.0676	0.85715	1	0.979004
10	105138807	105166270	84833	USMG5	21	4	5376	-1.0678	0.8572	1	0.979004
11	55596228	55617214	390144	OR5D16	60	9	5376	-1.0685	0.85735	1	0.979004
10	12928625	13151762	83643	CCDC3	605	54	5376	-1.0686	0.85738	1	0.979004
4	122239797	122312181	84109	QRFPR	286	19	5362	-1.0689	0.85743	1	0.979004
7	97471429	97511854	440	ASNS	104	12	5376	-1.0689	0.85744	1	0.979004
9	131927831	131950540	389792	IER5L	18	1	5376	-1.0694	0.85755	1	0.979004
5	60923636	61012362	285668	C5orf64	200	19	5376	-1.0694	0.85756	1	0.979004
6	158947468	159066467	57583	TMEM181	274	15	5376	-1.0697	0.85762	1	0.979004
19	3175875	3219573	56926	NCLN	16	2	5376	-1.0697	0.85763	1	0.979004
1	156042369	156119880	4000	LMNA	116	7	5372	-1.07	0.85768	1	0.979004
4	169127442	169249958	55601	DDX60	288	14	5375	-1.0701	0.85771	1	0.979004
12	94061121	94299530	8738	CRADD	282	26	5376	-1.0702	0.85774	1	0.979004
9	95136249	95176976	4969	OGN	69	7	5375	-1.0703	0.85776	1	0.979004
11	63438922	63537363	10313	RTN3	44	1	5376	-1.0705	0.8578	1	0.979004
6	2653863	2775615	340156	MYLK4	428	36	5376	-1.0706	0.85782	1	0.979004
19	15978834	16018884	8529	CYP4F2	197	15	5376	-1.0706	0.85783	1	0.979004
17	33667324	33710821	91607	SLFN11	42	4	5376	-1.0708	0.85787	1	0.979004
22	42939858	42980703	253190	SERHL2	7	1	5376	-1.071	0.85792	1	0.979004
1	192768169	192791407	5997	RGS2	18	4	5376	-1.0711	0.85793	1	0.979004
1	27238187	27283362	10726	NUDC	29	2	5376	-1.0714	0.85801	1	0.979004
11	359795	392117	338707	B4GALNT4	6	1	5067	-1.0734	0.85846	1	0.979004
4	22684537	22831198	57733	GBA3	158	15	5376	-1.0737	0.85852	1	0.979004
15	65022093	65077770	348093	RBPMS2	81	5	5376	-1.0739	0.85857	1	0.979004
5	140001313	140023286	929	CD14	46	4	5376	-1.0741	0.85862	1	0.979004
12	31790094	31832016	254013	METTL20	95	11	5372	-1.0744	0.85868	1	0.979004
2	31739656	31816040	6716	SRD5A2	112	10	5363	-1.0746	0.85872	1	0.979004
7	44778168	44819480	83637	ZMIZ2	26	2	5376	-1.0752	0.85886	1	0.979004
1	78399740	78454839	8880	FUBP1	73	8	5376	-1.0757	0.85898	1	0.979004
6	135228528	135281260	64577	ALDH8A1	63	5	5376	-1.076	0.85903	1	0.979004
13	77444304	77470540	115207	KCTD12	27	6	5376	-1.0763	0.85911	1	0.979004
6	99272580	99296666	5454	POU3F2	40	7	5376	-1.0764	0.85913	1	0.979004
8	82182718	82207012	2171	FABP5	13	2	5376	-1.0766	0.85916	1	0.979004
5	159333740	159410017	147	ADRA1B	60	6	5376	-1.0767	0.85919	1	0.979004
9	35639295	35660947	27240	SIT1	43	4	5376	-1.0768	0.8592	1	0.979004
14	75338594	75380450	1743	DLST	86	8	5376	-1.0768	0.85922	1	0.979004
4	101934587	102278655	5530	PPP3CA	547	28	5376	-1.0773	0.85934	1	0.979004
11	124242298	124286648	26595	OR8B2	131	6	5376	-1.0786	0.85962	1	0.979004
2	86937414	87015164	64795	RMND5A	69	5	5376	-1.0787	0.85964	1	0.979004
7	64116461	64181960	51427	ZNF107	110	9	5376	-1.0791	0.85973	1	0.979004
10	43871065	43914696	3185	HNRNPF	108	12	5376	-1.0792	0.85975	1	0.979004
16	61671169	62080939	1006	CDH8	634	33	5376	-1.0795	0.85981	1	0.979004
12	121430835	121464300	64897	C12orf43	102	14	5375	-1.0795	0.85982	1	0.979004
7	25154819	25229966	136895	C7orf31	225	15	5370	-1.0796	0.85984	1	0.979004
2	198341308	198374998	3329	HSPD1	25	3	5376	-1.0796	0.85985	1	0.979004
15	43612872	43656096	161823	ADAL	79	6	5376	-1.0798	0.85989	1	0.979004
16	20452846	20508991	123876	ACSM2A	5	2	5376	-1.0799	0.8599	1	0.979004
4	39490375	39539218	7358	UGDH	72	8	5376	-1.0799	0.85991	1	0.979004
11	57415216	57439337	10978	CLP1	26	3	5376	-1.08	0.85993	1	0.979004
6	13914677	13990240	221687	RNF182	128	10	5376	-1.08	0.85994	1	0.979004
19	58888636	58916171	6193	RPS5	28	3	5376	-1.0802	0.85997	1	0.979004
3	8908880	9015159	56852	RAD18	361	8	5376	-1.0804	0.86003	1	0.979004
1	166798681	166833709	57645	POGK	64	6	5375	-1.0806	0.86007	1	0.979004
10	85981276	86011217	26103	LRIT1	82	14	5372	-1.0807	0.86008	1	0.979004
1	182013705	182040847	127665	ZNF648	44	3	5365	-1.081	0.86016	1	0.979004
6	135594670	135828903	54806	AHI1	171	17	5351	-1.0811	0.86018	1	0.979004
15	49020135	49114092	22995	CEP152	96	9	5376	-1.0812	0.86019	1	0.979004
1	161465205	161499360	2212	FCGR2A	31	3	5376	-1.0813	0.86021	1	0.979004
12	49568578	49593107	7846	TUBA1A	23	1	5376	-1.0814	0.86024	1	0.979004
11	14978214	15003879	796	CALCA	28	2	5376	-1.0817	0.86031	1	0.979004
6	97327187	97355767	29078	NDUFAF4	80	11	5376	-1.0817	0.86031	1	0.979004
3	43010759	43109207	729085	FAM198A	197	17	5360	-1.082	0.86038	1	0.979004
5	14571891	14626289	54491	FAM105A	32	3	5376	-1.0824	0.86047	1	0.979004
10	3097616	3119573	101927824	LOC101927824	71	2	5376	-1.0829	0.86058	1	0.979004
1	27227975	27250567	8431	NR0B2	24	2	5376	-1.083	0.8606	1	0.979004
2	27060969	27183219	56896	DPYSL5	165	7	5373	-1.0835	0.8607	1	0.979004
18	61544939	61581124	5055	SERPINB2	131	3	5360	-1.0835	0.86071	1	0.979004
18	639620	668340	494514	TYMSOS	33	2	5376	-1.0838	0.86078	1	0.979004
6	76621062	76792335	3617	IMPG1	225	26	5376	-1.0843	0.86088	1	0.979004
19	43882763	43932767	83639	TEX101	41	4	5376	-1.0844	0.8609	1	0.979004
12	110862695	110898222	10094	ARPC3	31	3	5376	-1.0847	0.86098	1	0.979004
17	3458740	3522705	7442	TRPV1	122	16	5376	-1.0852	0.86108	1	0.979004
10	102976733	102999954	10660	LBX1	18	3	5376	-1.0854	0.86112	1	0.979004
19	37559319	37631221	147923	ZNF420	120	4	5376	-1.0858	0.86121	1	0.979004
1	2450184	2471684	388585	HES5	3	1	5376	-1.0859	0.86124	1	0.979004
6	88172637	88232057	10559	SLC35A1	163	14	5375	-1.0862	0.8613	1	0.979004
1	89507987	89541043	2633	GBP1	81	8	5376	-1.0863	0.86134	1	0.979004
2	99848709	99881570	254773	LYG2	40	6	5374	-1.0865	0.86137	1	0.979004
1	166872441	166954576	387597	ILDR2	85	11	5370	-1.0865	0.86138	1	0.979004
10	43562517	43635799	5979	RET	220	20	5376	-1.0866	0.86139	1	0.979004
6	99836534	99883263	25957	PNISR	89	8	5376	-1.0868	0.86144	1	0.979004
19	36991589	37029248	339324	ZNF260	84	9	5376	-1.0868	0.86144	1	0.979004
10	116843124	117718496	26033	ATRNL1	1322	18	5375	-1.0869	0.86145	1	0.979004
17	17574787	17724767	10743	RAI1	122	12	5371	-1.0872	0.86152	1	0.979004
9	95848450	95885565	84270	C9orf89	27	3	5376	-1.0873	0.86154	1	0.979004
1	47705811	47789819	6491	STIL	174	8	5376	-1.0876	0.86162	1	0.979004
16	15121710	15159936	123803	NTAN1	56	4	5376	-1.0876	0.86162	1	0.979004
2	209020071	209064969	389073	C2orf80	130	19	5376	-1.0878	0.86167	1	0.979004
12	95601522	95706566	55591	VEZT	276	17	5376	-1.0881	0.86172	1	0.979004
17	47905671	47935379	255061	TAC4	11	2	5376	-1.0881	0.86173	1	0.979004
3	136666707	136739927	53833	IL20RB	112	5	5373	-1.0884	0.86179	1	0.979004
19	12676920	12731623	57474	ZNF490	58	2	5376	-1.0895	0.86203	1	0.979004
7	43142198	43613213	23072	HECW1	1007	70	5376	-1.0899	0.86212	1	0.979004
10	124660217	124682627	118670	FAM24A	35	3	5374	-1.0903	0.8622	1	0.979004
6	160090148	160124353	6648	SOD2	80	7	5376	-1.0907	0.8623	1	0.979004
9	21470838	21492312	338376	IFNE	48	6	5372	-1.091	0.86236	1	0.979004
6	13353587	13497869	54438	GFOD1	219	22	5376	-1.091	0.86237	1	0.979004
12	93761701	93807024	11163	NUDT4	69	10	5376	-1.0915	0.86247	1	0.979004
11	55692932	55713876	10798	OR5I1	127	4	5376	-1.092	0.86258	1	0.979004
12	102457967	102524025	79023	NUP37	60	5	5361	-1.0923	0.86264	1	0.979004
11	55584695	55605630	26338	OR5L2	44	7	5376	-1.0934	0.86288	1	0.979004
11	62750296	62793317	9376	SLC22A8	20	4	5376	-1.0937	0.86296	1	0.979004
16	30408735	30439916	51333	ZNF771	1	1	5376	-1.0939	0.863	1	0.979004
8	97241645	97283796	51001	MTERF3	41	4	5376	-1.094	0.86303	1	0.979004
6	6134311	6330924	2162	F13A1	342	41	5375	-1.0942	0.86306	1	0.979004
6	143062604	143277495	3097	HIVEP2	245	25	5376	-1.0947	0.86318	1	0.979004
19	2987636	3057846	7089	TLE2	3	1	5376	-1.0951	0.86326	1	0.979004
19	2967536	3005182	79816	TLE6	3	1	5376	-1.0951	0.86326	1	0.979004
10	60018862	60060752	55847	CISD1	106	6	5365	-1.0956	0.86338	1	0.979004
16	1746184	1830318	23162	MAPK8IP3	54	3	5376	-1.0957	0.86339	1	0.979004
2	10433015	10577743	3241	HPCAL1	141	22	5366	-1.0959	0.86345	1	0.979004
12	12860302	12885305	1027	CDKN1B	22	5	5376	-1.0966	0.86358	1	0.979004
16	1373606	1409442	8938	BAIAP3	13	2	5376	-1.0969	0.86366	1	0.979004
17	58019723	58052117	51136	RNFT1	26	4	5376	-1.097	0.86368	1	0.979004
2	97739320	97770603	151313	FAHD2B	29	1	5376	-1.097	0.86368	1	0.979004
2	206977803	207034243	4719	NDUFS1	122	6	5376	-1.0973	0.86374	1	0.979004
14	78173942	78237542	22938	SNW1	219	17	5376	-1.0975	0.86379	1	0.979004
1	45966707	45998562	5052	PRDX1	65	4	5376	-1.0976	0.86381	1	0.979004
12	52616954	52652709	3855	KRT7	47	8	5376	-1.0979	0.86388	1	0.979004
6	138527123	138549627	59351	PBOV1	37	2	5376	-1.0994	0.8642	1	0.979004
6	27915019	27935960	26212	OR2B6	22	7	5370	-1.0997	0.86426	1	0.979004
15	71163681	71194772	56906	THAP10	19	2	5376	-1.0998	0.8643	1	0.979004
15	90224028	90296869	56964	WDR93	158	7	5376	-1.0999	0.8643	1	0.979004
17	16443626	16482520	57336	ZNF287	19	1	5376	-1.0998	0.8643	1	0.979004
6	46178467	46469804	10231	RCAN2	353	15	5376	-1.1002	0.86438	1	0.979004
16	11351714	11373160	7142	TNP2	61	7	5376	-1.1005	0.86444	1	0.979004
5	128290951	128379335	28965	SLC27A6	450	20	5375	-1.1011	0.86457	1	0.979004
10	72565704	72650946	8879	SGPL1	200	18	5374	-1.1024	0.86485	1	0.979004
11	130735766	130796382	399979	SNX19	254	10	5376	-1.1025	0.86489	1	0.979004
19	57096664	57145550	58491	ZNF71	45	5	5376	-1.1027	0.86493	1	0.979004
7	4711930	4821074	221937	FOXK1	8	2	5376	-1.1031	0.86501	1	0.979004
11	74941950	74964749	100507050	TPBGL	15	1	5376	-1.1033	0.86505	1	0.979004
4	153847265	153910848	85462	FHDC1	32	6	5376	-1.1036	0.86512	1	0.979004
7	156460537	156695902	64327	LMBR1	663	20	5376	-1.104	0.86521	1	0.979004
19	12418291	12454534	147837	ZNF563	38	1	5376	-1.1055	0.86552	1	0.979004
1	41482871	41717815	22955	SCMH1	406	14	5373	-1.106	0.86564	1	0.979004
18	32902178	32934428	7572	ZNF24	47	5	5376	-1.1062	0.86568	1	0.979004
3	52479524	52537088	11188	NISCH	68	3	5376	-1.1065	0.86574	1	0.979004
19	46161490	46195717	2696	GIPR	16	1	5376	-1.1065	0.86575	1	0.979004
7	8142814	8312242	3382	ICA1	242	38	5375	-1.1065	0.86575	1	0.979004
18	14065989	14142489	162655	ZNF519	59	6	5376	-1.1069	0.86582	1	0.979004
12	121560622	121634439	5027	P2RX7	309	22	5375	-1.1071	0.86587	1	0.979004
5	154383260	154407685	285643	KIF4B	76	8	5294	-1.1076	0.86598	1	0.979004
20	61573999	61609949	63910	SLC17A9	1	1	5376	-1.1077	0.866	1	0.979004
22	21344061	21366404	80764	THAP7	35	5	5376	-1.108	0.86607	1	0.979004
17	36946687	36991603	54883	CWC25	48	4	5376	-1.1083	0.86614	1	0.979004
4	108524822	108651419	9061	PAPSS1	281	16	5376	-1.1084	0.86615	1	0.979004
10	15137771	15220703	9397	NMT2	97	11	5373	-1.1091	0.86631	1	0.979004
1	162810766	162848605	339512	C1orf110	136	19	5365	-1.1092	0.86634	1	0.979004
3	39083477	39148155	57599	WDR48	136	14	5366	-1.1093	0.86635	1	0.979004
1	224534513	224577154	29097	CNIH4	52	4	5376	-1.1095	0.86638	1	0.979004
22	20851849	20951919	51586	MED15	112	9	5376	-1.1094	0.86638	1	0.979004
5	148351713	148452737	79628	SH3TC2	190	11	5376	-1.11	0.8665	1	0.979004
5	171202819	171228129	644994	SMIM23	35	4	5376	-1.1102	0.86655	1	0.979004
9	135027334	135128224	84628	NTNG2	96	9	5376	-1.1105	0.86661	1	0.979004
2	27183525	27260087	22924	MAPRE3	58	2	5376	-1.1112	0.86676	1	0.979004
5	176037210	176067557	6620	SNCB	15	2	5376	-1.1122	0.86697	1	0.979004
12	105186331	105362476	84102	SLC41A2	333	13	5372	-1.1124	0.86701	1	0.979004
5	9025138	9556233	9037	SEMA5A	1105	97	5374	-1.1129	0.86713	1	0.979004
2	85761978	85798657	2677	GGCX	76	9	5373	-1.113	0.86715	1	0.979004
9	133990948	134120057	8021	NUP214	62	2	5376	-1.1132	0.86718	1	0.979004
19	38745098	38793254	10653	SPINT2	83	10	5376	-1.1133	0.86721	1	0.979004
1	166815747	166855654	117143	TADA1	73	6	5375	-1.1135	0.86724	1	0.979004
10	44855601	44890545	6387	CXCL12	105	14	5376	-1.1138	0.86732	1	0.979004
5	141008869	141040986	89848	FCHSD1	70	16	5373	-1.1139	0.86733	1	0.979004
2	204288538	204410058	65059	RAPH1	96	6	5368	-1.114	0.86736	1	0.979004
8	146005152	146027805	6132	RPL8	39	2	5376	-1.1143	0.86743	1	0.979004
1	179509674	179555086	7827	NPHS2	154	16	5376	-1.1143	0.86743	1	0.979004
3	52475107	52498057	7134	TNNC1	26	3	5376	-1.1146	0.8675	1	0.979004
16	84145744	84188800	83693	HSDL1	73	9	5375	-1.1148	0.86752	1	0.979004
6	36634237	36665116	1026	CDKN1A	91	11	5375	-1.1148	0.86754	1	0.979004
1	99117236	99236056	51375	SNX7	316	15	5359	-1.1149	0.86756	1	0.979004
17	80390462	80418707	79415	C17orf62	54	4	5376	-1.115	0.86758	1	0.979004
6	131138545	131168275	100507203	SMLR1	121	18	5365	-1.1155	0.86769	1	0.979004
4	70056035	70090449	10720	UGT2B11	34	4	5376	-1.1158	0.86776	1	0.979004
2	158261131	158310604	9595	CYTIP	18	2	5376	-1.1161	0.86782	1	0.979004
14	23815609	23844842	10278	EFS	40	5	5376	-1.1162	0.86782	1	0.979004
7	136902088	137038606	5764	PTN	235	32	5371	-1.1162	0.86784	1	0.979004
19	55577221	55609291	54869	EPS8L1	36	4	5376	-1.1162	0.86784	1	0.979004
13	32867908	32896091	646799	ZAR1L	83	8	5376	-1.1164	0.86788	1	0.979004
6	143805949	143843020	2519	FUCA2	56	7	5376	-1.1177	0.86816	1	0.979004
9	20648309	21005954	54914	FOCAD	795	30	5373	-1.1178	0.86818	1	0.979004
1	11835787	11876160	4524	MTHFR	186	11	5376	-1.118	0.86823	1	0.979004
11	4105791	4170116	6240	RRM1	196	11	5376	-1.1183	0.86827	1	0.979004
3	49042832	49068504	55152	DALRD3	9	2	5376	-1.1182	0.86827	1	0.979004
19	39926186	39977310	6829	SUPT5H	54	1	5376	-1.1183	0.86828	1	0.979004
18	9092628	9144343	4729	NDUFV2	81	10	5373	-1.1188	0.86838	1	0.979004
1	39865176	39892154	643314	KIAA0754	28	5	5376	-1.1189	0.86841	1	0.979004
19	35705704	35729628	148109	FAM187B	56	6	5376	-1.1189	0.86842	1	0.979004
11	43954106	43975433	387763	C11orf96	30	4	5376	-1.119	0.86844	1	0.979004
5	34646342	34842717	26064	RAI14	419	47	5372	-1.1191	0.86845	1	0.979004
6	51470145	51962423	5314	PKHD1	1435	46	5369	-1.1193	0.8685	1	0.979004
4	184816509	184954679	56977	STOX2	81	14	5376	-1.1193	0.8685	1	0.979004
9	5909008	6018479	158358	KIAA2026	159	8	5363	-1.1196	0.86856	1	0.979004
11	123489895	123535315	55800	SCN3B	94	6	5376	-1.1199	0.86862	1	0.979004
21	40767770	40827676	150082	LCA5L	125	8	5373	-1.1199	0.86863	1	0.979004
1	60348980	60402445	1573	CYP2J2	74	7	5376	-1.1202	0.86868	1	0.979004
6	35901291	36002413	116369	SLC26A8	202	22	5374	-1.1209	0.86884	1	0.979004
11	73376683	73482201	5870	RAB6A	224	18	5376	-1.1211	0.86887	1	0.979004
12	102261105	102327401	55332	DRAM1	227	15	5376	-1.1216	0.86899	1	0.979004
19	38148650	38193216	163115	ZNF781	75	9	5376	-1.1217	0.86899	1	0.979004
6	89309988	89683440	8732	RNGTT	364	5	5375	-1.1218	0.86902	1	0.979004
15	51623713	51710210	342035	GLDN	248	24	5371	-1.1221	0.86909	1	0.979004
21	43208385	43309591	63977	PRDM15	250	32	5376	-1.1223	0.86913	1	0.979004
8	39782474	39883910	169355	IDO2	437	29	5376	-1.1225	0.86918	1	0.979004
10	90629597	90745343	57559	STAMBPL1	166	18	5351	-1.1226	0.86919	1	0.979004
11	57309128	57345803	9246	UBE2L6	73	7	5376	-1.1227	0.86921	1	0.979004
1	92622609	92660280	23285	KIAA1107	35	3	5376	-1.1229	0.86926	1	0.979004
22	45549726	45593892	10762	NUP50	104	7	5376	-1.123	0.86927	1	0.979004
3	12828171	12886313	23066	CAND2	111	10	5373	-1.1233	0.86934	1	0.979004
1	220131940	220230000	2058	EPRS	270	8	5372	-1.1233	0.86935	1	0.979004
13	44400488	44463826	160857	CCDC122	225	20	5359	-1.1233	0.86935	1	0.979004
6	161758590	163158834	5071	PARK2	3406	142	5376	-1.1242	0.86954	1	0.979004
19	44260685	44296269	3783	KCNN4	70	9	5372	-1.1244	0.86957	1	0.979004
6	1614035	2255868	2762	GMDS	960	64	5372	-1.1244	0.86958	1	0.979004
17	6934949	6957242	162515	SLC16A11	3	1	5376	-1.1245	0.8696	1	0.979004
6	52604885	52638361	2939	GSTA2	57	3	5376	-1.1248	0.86966	1	0.979004
12	43738012	43955724	80070	ADAMTS20	590	22	5364	-1.125	0.8697	1	0.979004
3	149446257	149480287	51122	COMMD2	55	6	5318	-1.1253	0.86976	1	0.979004
14	93379445	93411638	1113	CHGA	6	2	5376	-1.1255	0.8698	1	0.979004
20	45303004	45328301	112858	TP53RK	21	3	5368	-1.1255	0.86981	1	0.979004
2	220032939	220060197	79137	FAM134A	37	2	5376	-1.1256	0.86984	1	0.979004
6	90026344	90072619	51465	UBE2J1	58	12	5359	-1.1259	0.86989	1	0.979004
1	47789469	47854511	51727	CMPK1	122	7	5376	-1.1259	0.86989	1	0.979004
1	236547680	236658008	128178	EDARADD	207	13	5376	-1.1263	0.86998	1	0.979004
20	158527	180264	245939	DEFB128	37	3	5376	-1.1264	0.87001	1	0.979004
12	104448236	104510302	29915	HCFC2	104	15	5376	-1.127	0.87013	1	0.979004
15	39532885	39557048	400360	C15orf54	43	7	5376	-1.1272	0.87018	1	0.979004
2	20181813	20222455	4148	MATN3	89	15	5371	-1.1277	0.87028	1	0.979004
1	228260361	228296913	375	ARF1	26	3	5376	-1.1278	0.87031	1	0.979004
20	113194	136392	81623	DEFB126	16	3	5376	-1.1279	0.87032	1	0.979004
10	124568332	124595964	729800	LOC729800	86	4	5375	-1.1281	0.87036	1	0.979004
19	58828385	58863712	342945	ZSCAN22	40	2	5376	-1.1288	0.87052	1	0.979004
14	61191459	61445398	4331	MNAT1	75	5	5372	-1.1289	0.87053	1	0.979004
15	83416827	83484850	123722	FSD2	138	18	5376	-1.129	0.87055	1	0.979004
15	41513341	41584085	11261	CHP1	137	10	5376	-1.1291	0.87057	1	0.979004
19	23147685	23196010	388523	ZNF728	98	2	5376	-1.1299	0.87075	1	0.979004
11	93507405	93556496	9440	MED17	77	5	5376	-1.1303	0.87083	1	0.979004
16	74471325	74651042	2734	GLG1	395	16	5374	-1.1305	0.87087	1	0.979004
19	58115830	58143636	7693	ZNF134	59	7	5376	-1.1307	0.87091	1	0.979004
9	116843903	116871600	113220	KIF12	25	2	5376	-1.1311	0.87099	1	0.979004
10	23206954	23337452	219681	ARMC3	267	18	5375	-1.1311	0.87099	1	0.979004
19	43969255	44019073	653583	PHLDB3	20	2	5376	-1.1312	0.87101	1	0.979004
6	47435482	47604999	23607	CD2AP	304	10	5376	-1.1315	0.87107	1	0.979004
4	77069890	77145052	950	SCARB2	226	13	5376	-1.1321	0.8712	1	0.979004
11	55725034	55745939	282770	OR10AG1	158	4	5376	-1.1322	0.87122	1	0.979004
19	37891778	37970167	148266	ZNF569	77	6	5376	-1.1324	0.87127	1	0.979004
3	126697437	126766235	5361	PLXNA1	118	12	5376	-1.1327	0.87133	1	0.979004
10	95362345	95435430	5146	PDE6C	131	14	5373	-1.1331	0.87141	1	0.979004
5	122171149	122357317	28966	SNX24	540	18	5370	-1.1332	0.87144	1	0.979004
11	55640773	55669286	84767	TRIM51	115	6	5375	-1.1332	0.87144	1	0.979004
16	15058448	15141552	23042	PDXDC1	36	2	5376	-1.1335	0.8715	1	0.979004
19	1975437	2025702	55643	BTBD2	14	1	5376	-1.1338	0.87155	1	0.979004
19	47557444	47627009	23211	ZC3H4	11	1	5376	-1.1339	0.87158	1	0.979004
3	197508112	197625307	84859	LRCH3	27	1	5376	-1.1343	0.87166	1	0.979004
19	42796284	42824973	284338	PRR19	10	1	5376	-1.1348	0.87177	1	0.979004
17	73073822	73112257	9121	SLC16A5	21	2	5312	-1.1351	0.87182	1	0.979004
5	74007029	74073196	84340	GFM2	88	6	5371	-1.1351	0.87182	1	0.979004
20	30215685	30242837	84701	COX4I2	63	5	5376	-1.1362	0.87207	1	0.979004
14	69941471	70005215	400224	PLEKHD1	79	11	5376	-1.1363	0.87209	1	0.979004
19	45978546	46010313	6253	RTN2	12	2	5376	-1.1368	0.87219	1	0.979004
17	15481977	15533018	374286	CDRT1	5	1	5376	-1.138	0.87243	1	0.979004
2	85801531	85830511	10791	VAMP5	62	9	5376	-1.1384	0.87252	1	0.979004
1	119947554	119975662	3284	HSD3B2	56	7	5376	-1.1385	0.87253	1	0.979004
7	102063977	102107268	80228	ORAI2	23	3	5376	-1.1384	0.87253	1	0.979004
2	231911578	232047541	5707	PSMD1	158	11	5375	-1.1392	0.87269	1	0.979004
6	99870182	99973565	85015	USP45	235	16	5374	-1.1394	0.87272	1	0.979004
3	17994064	18320414	339862	LOC339862	478	26	5376	-1.1394	0.87274	1	0.979004
10	127514909	127579884	55760	DHX32	26	1	5376	-1.1395	0.87276	1	0.979004
11	134113428	134145749	27034	ACAD8	55	7	5376	-1.1396	0.87278	1	0.979004
17	4891243	4941694	10749	KIF1C	84	11	5376	-1.1399	0.87284	1	0.979004
1	26596213	26618013	83442	SH3BGRL3	69	8	5376	-1.1405	0.87295	1	0.979004
4	71098333	71127149	1448	CSN3	162	10	5376	-1.1408	0.87302	1	0.979004
4	90022651	90046734	166815	TIGD2	101	13	5376	-1.1409	0.87303	1	0.979004
12	71508877	71561779	7103	TSPAN8	177	9	5368	-1.141	0.87307	1	0.979004
22	50629408	50666045	83642	SELO	59	7	5376	-1.1411	0.87309	1	0.979004
16	20334373	20374200	7369	UMOD	38	4	5376	-1.1416	0.8732	1	0.979004
5	140014948	140037370	4695	NDUFA2	35	4	5376	-1.1422	0.87332	1	0.979004
14	78164414	78193941	81892	SLIRP	104	13	5376	-1.1422	0.87332	1	0.979004
1	17624690	17700495	23569	PADI4	278	18	5371	-1.1425	0.87338	1	0.979004
11	129235879	129332174	8538	BARX2	195	34	5372	-1.1428	0.87345	1	0.979004
9	77666116	77713133	54981	NMRK1	143	16	5376	-1.1429	0.87346	1	0.979004
18	43896772	44051159	494470	RNF165	178	22	5367	-1.143	0.87349	1	0.979004
6	31546660	31570762	259197	NCR3	45	11	5376	-1.1433	0.87354	1	0.979004
14	65161132	65223623	26030	PLEKHG3	68	6	5376	-1.1434	0.87357	1	0.979004
2	198354721	198378187	3336	HSPE1	23	3	5376	-1.1436	0.8736	1	0.979004
18	68287755	68328093	220158	GTSCR1	40	6	5376	-1.1436	0.87361	1	0.979004
19	42791185	42816952	5050	PAFAH1B3	9	1	5376	-1.1436	0.87362	1	0.979004
4	88214941	88254056	345275	HSD17B13	96	13	5375	-1.1437	0.87362	1	0.979004
17	30338155	30390519	114659	LRRC37B	19	1	5376	-1.1438	0.87365	1	0.979004
8	24798468	24824383	4747	NEFL	84	7	5373	-1.1447	0.87384	1	0.979004
2	95929674	95976067	150696	PROM2	21	1	5376	-1.1455	0.87401	1	0.979004
10	125755669	125863200	51363	CHST15	38	4	5376	-1.1459	0.87408	1	0.979004
22	37299639	37346491	1439	CSF2RB	68	2	5376	-1.1464	0.87419	1	0.979004
18	51841062	51890943	147323	STARD6	128	8	5376	-1.1465	0.8742	1	0.979004
6	144596434	145184170	7402	UTRN	749	45	5376	-1.1474	0.87439	1	0.979004
2	68679498	68704448	554251	FBXO48	2	1	5376	-1.1476	0.87444	1	0.979004
22	35926556	35960048	23551	RASD2	31	6	5376	-1.1478	0.87448	1	0.979004
14	55023815	55270033	23034	SAMD4A	261	37	5376	-1.1483	0.87457	1	0.979004
17	31244928	31278667	26022	TMEM98	25	5	5376	-1.1485	0.87463	1	0.979004
19	37628340	37673643	199704	ZNF585A	49	4	5376	-1.1487	0.87466	1	0.979004
17	279769	305731	359845	FAM101B	17	1	5376	-1.149	0.87471	1	0.979004
11	117847106	117882198	3587	IL10RA	59	8	5376	-1.149	0.87473	1	0.979004
1	179058462	179208819	27	ABL2	273	12	5376	-1.15	0.87493	1	0.979004
13	109238500	109870355	23026	MYO16	1623	108	5374	-1.1504	0.87502	1	0.979004
19	52064531	52102991	7728	ZNF175	59	10	5376	-1.1512	0.87517	1	0.979004
21	15954484	16025428	388813	LOC388813	91	9	5376	-1.1512	0.87517	1	0.979004
17	42439550	42476873	3674	ITGA2B	10	1	5376	-1.1515	0.87524	1	0.979004
3	98206525	98227475	402135	OR5K2	9	2	5376	-1.152	0.87535	1	0.979004
9	116138592	116173618	210	ALAD	30	4	5376	-1.1521	0.87537	1	0.979004
12	110328079	110365874	84260	TCHP	64	6	5349	-1.1522	0.87537	1	0.979004
15	41176628	41206173	57617	VPS18	1	1	5376	-1.1523	0.8754	1	0.979004
11	6932233	6953225	120775	OR2D3	90	7	5375	-1.1523	0.87541	1	0.979004
19	33561786	33631318	55094	GPATCH1	140	7	5376	-1.1524	0.87543	1	0.979004
22	31785539	31840172	4733	DRG1	86	10	5376	-1.1529	0.87552	1	0.979004
22	25105001	25180687	440822	PIWIL3	195	17	5376	-1.1529	0.87552	1	0.979004
10	99069022	99091672	10023	FRAT1	55	3	5373	-1.153	0.87554	1	0.979004
19	35772989	35814710	4099	MAG	16	2	5376	-1.1531	0.87556	1	0.979004
1	207808458	207907036	1379	CR1L	350	15	5376	-1.1532	0.87559	1	0.979004
22	21326558	21363326	8216	LZTR1	24	4	5376	-1.1533	0.8756	1	0.979004
3	183739332	183767157	200909	HTR3D	69	10	5376	-1.1541	0.87578	1	0.979004
6	42654333	42700692	5961	PRPH2	120	12	5376	-1.1546	0.87588	1	0.979004
12	110930005	110983952	144715	RAD9B	50	4	5370	-1.1549	0.87593	1	0.979004
19	7686501	7711282	126006	PCP2	39	3	5376	-1.155	0.87595	1	0.979004
3	38197022	38306979	9943	OXSR1	74	5	5375	-1.1553	0.87601	1	0.979004
1	26598773	26654756	91544	UBXN11	159	11	5376	-1.1559	0.87613	1	0.979004
2	32082892	32246116	51072	MEMO1	138	3	5376	-1.1559	0.87614	1	0.979004
6	146910136	147146598	79747	ADGB	424	36	5373	-1.1563	0.87622	1	0.979004
19	10586796	10624054	9817	KEAP1	14	1	5376	-1.1566	0.87628	1	0.979004
1	107672540	108034477	22854	NTNG1	371	34	5376	-1.1569	0.87633	1	0.979004
1	33969609	34641443	114784	CSMD2	1022	70	5374	-1.1569	0.87635	1	0.979004
17	16110509	16240098	9487	PIGL	11	1	5376	-1.1572	0.87639	1	0.979004
19	12711732	12750676	163049	ZNF791	26	1	5376	-1.1573	0.87642	1	0.979004
16	465649	582485	9727	RAB11FIP3	20	3	5376	-1.1573	0.87643	1	0.979004
8	99192054	99317444	79815	NIPAL2	154	16	5376	-1.1578	0.87652	1	0.979004
16	56985835	57027757	1071	CETP	37	8	5376	-1.1582	0.8766	1	0.979004
3	183523664	183553393	79929	MAP6D1	69	6	5376	-1.1584	0.87665	1	0.979004
17	3817163	3877758	489	ATP2A3	10	2	5376	-1.1584	0.87666	1	0.979004
8	139590478	139936236	169044	COL22A1	606	53	5376	-1.1587	0.87672	1	0.979004
2	103368490	103460948	130827	TMEM182	138	8	5376	-1.1588	0.87674	1	0.979004
1	43756566	43798781	7075	TIE1	34	3	5376	-1.1591	0.8768	1	0.979004
21	43473068	43573105	89766	UMODL1	268	26	5373	-1.1592	0.87681	1	0.979004
1	6151847	6250194	26038	CHD5	3	1	5376	-1.1592	0.87682	1	0.979004
2	183570768	183654752	54431	DNAJC10	85	2	5376	-1.1594	0.87685	1	0.979004
14	67646110	67705493	161142	FAM71D	134	11	5345	-1.1596	0.87689	1	0.979004
11	114252170	114281272	54494	C11orf71	27	4	5376	-1.1597	0.87691	1	0.979004
12	56500374	56521616	6171	RPL41	8	1	5376	-1.1598	0.87693	1	0.979004
15	43640370	43673226	146050	ZSCAN29	54	4	5376	-1.1603	0.87704	1	0.979004
4	86058860	86933823	83478	ARHGAP24	2285	61	5375	-1.1604	0.87706	1	0.979004
4	166290097	166429482	1363	CPE	508	17	5376	-1.1606	0.8771	1	0.979004
1	158379718	158400656	391107	OR10K2	56	4	5376	-1.1608	0.87713	1	0.979004
16	11359493	11380337	5620	PRM2	69	8	5376	-1.1608	0.87714	1	0.979004
17	72936837	72978900	283987	HID1	19	3	5376	-1.161	0.87717	1	0.979004
1	151722119	151746040	65005	MRPL9	39	3	5376	-1.1611	0.8772	1	0.979004
15	102335923	102356861	390648	OR4F6	28	4	5376	-1.1611	0.8772	1	0.979004
2	187548789	187640686	165215	FAM171B	123	11	5364	-1.1615	0.87728	1	0.979004
17	18167235	18228321	7156	TOP3A	125	8	5376	-1.1617	0.87733	1	0.979004
1	33536711	33596132	113451	AZIN2	37	1	5376	-1.1619	0.87736	1	0.979004
19	42778734	42809949	23152	CIC	5	1	5376	-1.162	0.87738	1	0.979004
11	73871936	73975748	51400	PPME1	162	8	5252	-1.1621	0.87741	1	0.979004
1	87002759	87056437	22802	CLCA4	79	11	5340	-1.1625	0.87749	1	0.979004
19	18160371	18207806	3594	IL12RB1	31	2	5376	-1.1627	0.87752	1	0.979004
16	27788850	28084830	146395	GSG1L	583	60	5376	-1.1628	0.87754	1	0.979004
6	105595775	105637858	64208	POPDC3	68	7	5376	-1.1631	0.87761	1	0.979004
19	48818629	48843810	2014	EMP3	54	6	5376	-1.1632	0.87763	1	0.979004
12	130637004	130660285	11211	FZD10	9	3	5376	-1.1633	0.87765	1	0.979004
14	78128749	78184365	8846	ALKBH1	222	19	5376	-1.1638	0.87775	1	0.979004
22	24073772	24103279	7621	ZNF70	12	2	5376	-1.1643	0.87784	1	0.979004
10	121642085	121714170	11196	SEC23IP	98	9	5376	-1.1643	0.87785	1	0.979004
5	149559520	149600635	6534	SLC6A7	110	14	5347	-1.1644	0.87787	1	0.979004
9	95166527	95196836	4958	OMD	63	7	5376	-1.1649	0.87797	1	0.979004
12	110896232	110938192	29902	FAM216A	50	5	5370	-1.1649	0.87798	1	0.979004
15	93576636	93642443	56963	RGMA	42	6	5376	-1.1654	0.87807	1	0.979004
21	47571062	47615167	84221	SPATC1L	86	8	5376	-1.1657	0.87813	1	0.979004
2	178967149	179004383	129831	RBM45	66	12	5376	-1.1658	0.87816	1	0.979004
2	68501303	68557183	25927	CNRIP1	45	8	5376	-1.1659	0.87818	1	0.979004
1	76530389	77110311	256435	ST6GALNAC3	1238	96	5375	-1.1659	0.87818	1	0.979004
20	30422103	30443420	2307	FOXS1	24	3	5376	-1.1666	0.87832	1	0.979004
8	82342561	82369719	5375	PMP2	68	5	5376	-1.1666	0.87832	1	0.979004
13	44707287	44745393	79024	SMIM2	38	5	5376	-1.1669	0.87837	1	0.979004
5	169795165	169826681	3779	KCNMB1	75	10	5376	-1.1676	0.87852	1	0.979004
12	121448095	121487045	8638	OASL	89	15	5374	-1.1676	0.87852	1	0.979004
22	39483229	39510072	164668	APOBEC3H	64	3	5376	-1.1678	0.87855	1	0.979004
18	51874284	51918404	162681	C18orf54	148	8	5376	-1.1681	0.87861	1	0.979004
7	150763708	150787970	10922	FASTK	32	5	5376	-1.1695	0.8789	1	0.979004
3	196069745	196169411	26043	UBXN7	97	7	5376	-1.1696	0.87891	1	0.979004
7	150715510	150754869	11194	ABCB8	54	9	5376	-1.1699	0.87898	1	0.979004
3	119306695	119358658	51365	PLA1A	130	10	5376	-1.17	0.879	1	0.979004
21	47258023	47372368	54039	PCBP3	337	14	5376	-1.1701	0.87902	1	0.979004
5	141006517	141030918	285613	RELL2	52	13	5373	-1.1703	0.87906	1	0.979004
17	18843989	18934004	125206	SLC5A10	14	4	5376	-1.1704	0.87907	1	0.979004
17	6344583	6469877	83394	PITPNM3	222	21	5376	-1.1711	0.87923	1	0.979004
12	129546271	130398212	121256	TMEM132D	1758	161	5376	-1.1717	0.87934	1	0.979004
3	71718440	71813924	317649	EIF4E3	177	20	5376	-1.1717	0.87935	1	0.979004
11	55311783	55332895	81309	OR4C15	134	8	5376	-1.1718	0.87936	1	0.979004
8	22950327	22984950	8794	TNFRSF10C	3	1	5376	-1.172	0.87941	1	0.979004
5	36866861	37075926	25836	NIPBL	180	16	5349	-1.1722	0.87944	1	0.979004
3	133641540	133758920	6578	SLCO2A1	143	19	5376	-1.1724	0.87949	1	0.979004
1	156201951	156223123	632	BGLAP	15	3	5376	-1.173	0.87961	1	0.979004
3	169619360	169666963	344658	SAMD7	118	11	5363	-1.1732	0.87964	1	0.979004
1	19220774	19292826	126917	IFFO2	81	7	5376	-1.1734	0.87968	1	0.979004
20	32240092	32261721	128864	C20orf144	9	2	5376	-1.1737	0.87974	1	0.979004
17	18208594	18241370	140775	SMCR8	70	5	5376	-1.1739	0.87978	1	0.979004
19	35749896	35780724	7392	USF2	37	2	5376	-1.1743	0.87986	1	0.979004
11	76358568	76391990	2615	LRRC32	20	4	5376	-1.1745	0.87991	1	0.979004
17	32891142	32916388	400591	C17orf102	40	5	5376	-1.1751	0.88003	1	0.979004
1	26634411	26657014	1043	CD52	68	8	5376	-1.1754	0.88008	1	0.979004
9	114383632	114442526	552891	DNAJC25-GNG10	197	22	5371	-1.1755	0.8801	1	0.979004
10	70738477	70786739	26128	KIF1BP	149	16	5376	-1.1758	0.88016	1	0.979004
7	120955421	120991158	51384	WNT16	35	3	5376	-1.1763	0.88027	1	0.979004
8	108251710	108520254	284	ANGPT1	774	46	5370	-1.1765	0.88031	1	0.979004
1	18947500	19085360	5081	PAX7	55	7	5373	-1.1768	0.88036	1	0.979004
17	4971754	5009669	124961	ZFP3	14	3	5376	-1.1774	0.88047	1	0.979004
12	6633585	6657537	2597	GAPDH	46	5	5376	-1.1778	0.88057	1	0.979004
18	8599443	8649380	201475	RAB12	108	7	5376	-1.1778	0.88057	1	0.979004
12	2956846	2996321	2305	FOXM1	23	1	5376	-1.1779	0.88058	1	0.979004
2	178477977	178983066	50940	PDE11A	1605	40	5370	-1.1784	0.88068	1	0.979004
6	35431374	35474884	7005	TEAD3	83	15	5363	-1.1784	0.88069	1	0.979004
1	119415666	119542179	6913	TBX15	272	21	5375	-1.179	0.8808	1	0.979004
16	88752903	88782829	115992	RNF166	8	2	5067	-1.1791	0.88082	1	0.979004
2	155282365	155323950	100144595	LOC100144595	110	20	5373	-1.1792	0.88083	1	0.979004
22	43255772	43421184	11252	PACSIN2	363	8	5376	-1.1793	0.88087	1	0.979004
2	241365115	241417495	2817	GPC1	28	2	5376	-1.1795	0.8809	1	0.979004
12	56502030	56527143	84872	ZC3H10	9	1	5376	-1.1797	0.88094	1	0.979004
6	44071372	44105191	64928	MRPL14	77	7	5376	-1.1811	0.88121	1	0.979004
1	12796163	12831102	93190	C1orf158	87	6	5370	-1.1815	0.8813	1	0.979004
2	242117924	242174791	50636	ANO7	99	15	5376	-1.1823	0.88146	1	0.979004
19	7684671	7706510	100131801	PET100	41	3	5376	-1.1833	0.88165	1	0.979004
20	23049993	23076977	22918	CD93	45	7	5376	-1.1834	0.88167	1	0.979004
13	25936209	26609989	51761	ATP8A2	1365	73	5352	-1.1834	0.88167	1	0.979004
1	44105797	44181189	9682	KDM4A	95	8	5376	-1.1835	0.8817	1	0.979004
19	16618700	16663341	10523	CHERP	38	5	5376	-1.1837	0.88174	1	0.979004
10	70310117	70464239	80312	TET1	335	11	5376	-1.1838	0.88175	1	0.979004
15	75931348	75960968	257364	SNX33	1	1	5376	-1.184	0.8818	1	0.979004
12	122449861	122509950	605	BCL7A	21	3	5376	-1.1841	0.88181	1	0.979004
16	72108756	72138215	54957	TXNL4B	78	7	5376	-1.1843	0.88185	1	0.979004
7	39595984	39661681	57002	YAE1D1	142	15	5368	-1.185	0.882	1	0.979004
22	19734226	19781116	6899	TBX1	19	4	5376	-1.1852	0.88204	1	0.979004
19	37254020	37277980	728485	LOC728485	45	6	5376	-1.1853	0.88206	1	0.979004
3	183882634	183911879	1173	AP2M1	43	6	5376	-1.1857	0.88214	1	0.979004
3	127397905	127552093	11343	MGLL	193	23	5375	-1.1859	0.88216	1	0.979004
8	22983101	23031543	8793	TNFRSF10D	32	2	5376	-1.1861	0.88222	1	0.979004
19	49651016	49725098	54795	TRPM4	4	1	5376	-1.1866	0.8823	1	0.979004
10	99322256	99353641	26287	ANKRD2	24	3	5376	-1.1872	0.88242	1	0.979004
3	155470401	155534076	285315	C3orf33	132	14	5319	-1.1873	0.88244	1	0.979004
6	34194577	34224008	3159	HMGA1	14	3	5376	-1.1877	0.88253	1	0.979004
8	91960706	92007485	100127983	C8orf88	51	4	5376	-1.1883	0.88265	1	0.979004
16	49514515	49901830	23090	ZNF423	568	67	5375	-1.1891	0.88279	1	0.979004
1	152681998	152702905	100129271	C1orf68	69	2	5376	-1.1894	0.88286	1	0.979004
11	55422643	55443572	219432	OR4C6	3	1	5376	-1.1901	0.883	1	0.979004
16	55826763	55877098	1066	CES1	7	1	5376	-1.1903	0.88303	1	0.979004
2	230621098	230796763	9320	TRIP12	126	8	5376	-1.1904	0.88305	1	0.979004
16	10469912	10587495	80063	ATF7IP2	199	9	5361	-1.1907	0.88311	1	0.979004
5	145959067	146471083	5521	PPP2R2B	828	43	5375	-1.1911	0.88318	1	0.979004
1	24635812	24700972	57822	GRHL3	63	9	5376	-1.1913	0.88323	1	0.979004
11	124814017	124921385	80071	CCDC15	278	12	5374	-1.1919	0.88334	1	0.979004
3	23923552	23968537	28512	NKIRAS1	60	7	5375	-1.1919	0.88336	1	0.979004
9	92209913	92231470	10912	GADD45G	44	4	5376	-1.1925	0.88346	1	0.979004
19	37397231	37498834	374900	ZNF568	352	9	5376	-1.1926	0.88348	1	0.979004
11	6632556	6695320	8642	DCHS1	44	9	5376	-1.1942	0.8838	1	0.979004
1	45799555	45966840	10420	TESK2	174	8	5376	-1.1945	0.88386	1	0.979004
5	147194143	147228794	6690	SPINK1	35	5	5376	-1.1947	0.88389	1	0.979004
7	16117152	16470947	729920	ISPD	901	33	5374	-1.1947	0.8839	1	0.979004
14	67903801	67992445	161145	TMEM229B	146	16	5376	-1.195	0.88396	1	0.979004
15	41464926	41532955	161829	EXD1	240	11	5376	-1.1952	0.88399	1	0.979004
11	56247911	56268846	219484	OR5M8	69	9	5376	-1.1952	0.884	1	0.979004
14	95991323	96021055	51218	GLRX5	95	14	5376	-1.196	0.88414	1	0.979004
12	105370098	105398505	121053	C12orf45	58	7	5376	-1.1962	0.88418	1	0.979004
4	2239160	2273739	10608	MXD4	30	2	5376	-1.1967	0.8843	1	0.979004
16	2752423	2780552	83886	PRSS27	1	1	5376	-1.1968	0.8843	1	0.979004
1	159794264	159835544	284677	C1orf204	25	4	5376	-1.1969	0.88432	1	0.979004
5	37281735	37381228	9631	NUP155	108	7	5376	-1.197	0.88434	1	0.979004
5	87475450	87574665	153396	TMEM161B	106	10	5367	-1.1974	0.88443	1	0.979004
3	160929050	160980082	51068	NMD3	98	11	5376	-1.1975	0.88445	1	0.979004
7	107554244	107653804	3912	LAMB1	80	10	5376	-1.1976	0.88447	1	0.979004
3	195231221	195280224	5504	PPP1R2	26	3	5376	-1.1978	0.8845	1	0.979004
12	94532499	94711451	10154	PLXNC1	409	48	5373	-1.198	0.88453	1	0.979004
10	5444514	5511019	10276	NET1	113	5	5374	-1.1979	0.88453	1	0.979004
7	2567444	2605392	221927	BRAT1	16	1	5376	-1.1981	0.88456	1	0.979004
2	207592487	207640268	130752	MDH1B	164	12	5369	-1.1982	0.88457	1	0.979004
8	26139007	26240196	5520	PPP2R2A	188	25	5376	-1.1983	0.88459	1	0.979004
9	100427191	100469691	7507	XPA	36	6	5376	-1.1984	0.88463	1	0.979004
19	58459805	58495902	147685	C19orf18	94	8	5376	-1.1988	0.8847	1	0.979004
16	50690211	50725264	124460	SNX20	22	1	5376	-1.1988	0.88471	1	0.979004
5	142647496	143123322	2908	NR3C1	734	52	5376	-1.1991	0.88475	1	0.979004
14	65443507	65539370	2342	FNTB	140	18	5365	-1.1993	0.88479	1	0.979004
5	55220923	55300821	3572	IL6ST	4	2	5314	-1.2001	0.88496	1	0.979004
4	185538850	185580629	836	CASP3	44	4	5376	-1.2002	0.88498	1	0.979004
2	222272747	222447010	2043	EPHA4	315	23	5376	-1.2002	0.88498	1	0.979004
2	27291435	27319271	11117	EMILIN1	21	2	5376	-1.201	0.88513	1	0.979004
16	74695753	74744789	197259	MLKL	39	5	5363	-1.2011	0.88515	1	0.979004
1	94873933	94994219	5825	ABCD3	78	4	5376	-1.2015	0.88523	1	0.979004
14	65371079	65539373	100529261	CHURC1-FNTB	346	26	5372	-1.2016	0.88525	1	0.979004
22	31312598	31374483	22880	MORC2	45	3	5376	-1.2018	0.88529	1	0.979004
14	75360657	75399985	83694	RPS6KL1	71	8	5376	-1.202	0.88531	1	0.979004
5	82924017	83026896	1404	HAPLN1	129	14	5376	-1.2022	0.88535	1	0.979004
9	112127974	112270593	5774	PTPN3	296	21	5376	-1.2023	0.88537	1	0.979004
1	240928817	241530505	6000	RGS7	1177	92	5375	-1.2024	0.88539	1	0.979004
13	31764112	31916413	145173	B3GALTL	278	15	5372	-1.2024	0.8854	1	0.979004
11	73347223	73383864	58473	PLEKHB1	88	13	5372	-1.2025	0.88541	1	0.979004
15	43609974	43632820	9836	LCMT2	33	4	5376	-1.2029	0.88548	1	0.979004
2	74046043	74110783	10617	STAMBP	91	9	5376	-1.2036	0.88564	1	0.979004
6	101831584	102527958	2898	GRIK2	1270	75	5368	-1.2037	0.88565	1	0.979004
10	7850467	8067016	83860	TAF3	501	31	5313	-1.2042	0.88574	1	0.979004
2	26403504	26477665	3030	HADHA	110	2	5376	-1.2045	0.8858	1	0.979004
14	94479511	94525276	78990	OTUB2	139	12	5373	-1.2047	0.88583	1	0.979004
11	111289223	111337330	644277	LOC644277	115	9	5376	-1.2047	0.88585	1	0.979004
4	47023295	47442801	2560	GABRB1	700	42	5376	-1.2052	0.88593	1	0.979004
22	17649681	17712744	51816	CECR1	105	12	5376	-1.2061	0.88611	1	0.979004
11	62613484	62666355	6520	SLC3A2	41	5	5376	-1.2063	0.88615	1	0.979004
16	11357141	11377452	58531	PRM3	60	8	5376	-1.2064	0.88616	1	0.979004
2	232563235	232588251	5757	PTMA	30	3	5376	-1.2064	0.88617	1	0.979004
3	39499064	39580988	4336	MOBP	316	8	5370	-1.2067	0.88623	1	0.979004
19	10352640	10380736	51073	MRPL4	11	1	5376	-1.2068	0.88625	1	0.979004
1	27850756	27940463	27245	AHDC1	18	1	5376	-1.2071	0.8863	1	0.979004
16	11012748	11046257	28955	DEXI	26	5	5376	-1.2071	0.8863	1	0.979004
3	155534300	155582248	9197	SLC33A1	49	5	5376	-1.2071	0.88631	1	0.979004
12	82736083	82762584	29080	CCDC59	49	4	5341	-1.2075	0.88637	1	0.979004
17	48057369	48082588	1747	DLX3	9	1	5376	-1.2079	0.88646	1	0.979004
2	27283340	27304567	100128731	OST4	17	2	5376	-1.2079	0.88646	1	0.979004
11	113548268	113587151	80975	TMPRSS5	148	16	5376	-1.2082	0.88652	1	0.979004
20	61559421	61589827	54994	GID8	5	2	5376	-1.2083	0.88654	1	0.979004
4	172724575	173971559	442117	GALNTL6	1882	62	5372	-1.2084	0.88656	1	0.979004
15	31609083	31680102	51621	KLF13	57	7	5376	-1.2092	0.88671	1	0.979004
1	36921644	36958915	1441	CSF3R	44	6	5376	-1.2097	0.88681	1	0.979004
17	77075427	77522230	146713	RBFOX3	228	34	5376	-1.2104	0.88693	1	0.979004
1	9993486	10055556	64802	NMNAT1	33	3	5376	-1.2106	0.88697	1	0.979004
19	7674411	7704439	56949	XAB2	43	3	5376	-1.2109	0.88703	1	0.979004
10	13253771	13286331	221044	UCMA	62	9	5376	-1.2109	0.88703	1	0.979004
19	55424857	55487611	199713	NLRP7	87	7	5376	-1.2114	0.88714	1	0.979004
19	55986557	56008935	57106	NAT14	3	1	5376	-1.2121	0.88726	1	0.979004
2	3741188	3905001	728597	DCDC2C	388	31	5376	-1.2121	0.88726	1	0.979004
1	155819260	155864990	23208	SYT11	43	5	5376	-1.2129	0.88742	1	0.979004
5	122837793	122962739	1456	CSNK1G3	174	12	5374	-1.2132	0.88747	1	0.979004
17	4852521	4881132	9552	SPAG7	35	7	5376	-1.2132	0.88747	1	0.979004
4	916175	962444	84286	TMEM175	7	1	5376	-1.2132	0.88748	1	0.979004
18	11679014	11895684	2774	GNAL	336	18	5374	-1.2135	0.88753	1	0.979004
19	56209798	56259768	338321	NLRP9	29	5	5376	-1.2135	0.88753	1	0.979004
3	38378251	38466467	9942	XYLB	242	17	5376	-1.2138	0.88759	1	0.979004
9	132805985	132912448	57720	GPR107	181	15	5376	-1.2141	0.88765	1	0.979004
19	36495562	36533797	25999	CLIP3	9	1	5376	-1.2145	0.88772	1	0.979004
3	64491330	64683676	56999	ADAMTS9	345	26	5374	-1.2145	0.88772	1	0.979004
8	122614356	122663675	3037	HAS2	113	14	5375	-1.2145	0.88773	1	0.979004
1	23269536	23309524	646262	LACTBL1	79	9	5375	-1.2146	0.88775	1	0.979004
14	21041051	21088037	122651	RNASE11	34	4	5376	-1.2147	0.88777	1	0.979004
20	35963088	36043835	6714	SRC	35	5	5376	-1.215	0.88782	1	0.979004
13	26608735	26635198	387914	SHISA2	64	6	5376	-1.2159	0.88798	1	0.979004
6	136542168	136581449	113115	MTFR2	1	1	5376	-1.216	0.888	1	0.979004
8	126432563	126460647	10221	TRIB1	5	1	5376	-1.2162	0.88805	1	0.979004
5	170278880	170737454	64901	RANBP17	730	13	5376	-1.2164	0.88809	1	0.979004
1	55097427	55185939	374977	MROH7	204	29	5369	-1.2166	0.88812	1	0.979004
1	224562845	224632001	80232	WDR26	76	1	5376	-1.2172	0.88823	1	0.979004
2	220091331	220120155	79411	GLB1L	30	3	5293	-1.2175	0.8883	1	0.979004
15	84106091	84297495	6457	SH3GL3	340	43	5343	-1.218	0.88839	1	0.979004
1	26550644	26615529	64793	CEP85	182	12	5376	-1.2184	0.88846	1	0.979004
12	51432082	51464207	25875	LETMD1	79	9	5360	-1.2189	0.88855	1	0.979004
19	17392940	17424282	79575	ABHD8	95	10	5376	-1.2188	0.88855	1	0.979004
6	75937391	75963644	1347	COX7A2	34	3	5376	-1.219	0.88858	1	0.979004
3	39840405	40311812	25924	MYRIP	1175	45	5368	-1.2191	0.8886	1	0.979004
14	24777555	24814277	196883	ADCY4	82	10	5373	-1.2198	0.88873	1	0.979004
19	38365213	38407317	83889	WDR87	54	8	5376	-1.22	0.88876	1	0.979004
17	3789885	3829960	5023	P2RX1	10	1	5376	-1.22	0.88877	1	0.979004
19	44000871	44041408	23474	ETHE1	30	2	5376	-1.2202	0.8888	1	0.979004
1	11856153	11913201	1185	CLCN6	256	12	5375	-1.2204	0.88884	1	0.979004
5	93476556	93964309	285600	KIAA0825	384	35	5376	-1.2206	0.88887	1	0.979004
9	135458384	135555788	64794	DDX31	111	10	5376	-1.2215	0.88905	1	0.979004
4	185605219	185665286	79682	CENPU	291	4	5376	-1.2219	0.88913	1	0.979004
7	927537	1005208	11033	ADAP1	8	1	5067	-1.2223	0.88919	1	0.979004
1	43819068	43843745	64834	ELOVL1	18	2	5376	-1.2222	0.88919	1	0.979004
3	12866444	12893081	6161	RPL32	38	1	5376	-1.2223	0.88921	1	0.979004
10	72048726	72152406	55222	LRRC20	294	26	5376	-1.2224	0.88923	1	0.979004
8	145936294	145991285	90987	ZNF251	14	1	5376	-1.2227	0.88928	1	0.979004
9	95077741	95387446	401541	CENPP	604	15	5376	-1.223	0.88934	1	0.979004
16	89632176	89673654	27132	CPNE7	10	2	5376	-1.2242	0.88957	1	0.979004
19	57040317	57078170	140612	ZFP28	102	8	5376	-1.2248	0.88967	1	0.979004
1	43814626	43838874	991	CDC20	12	2	5376	-1.2249	0.88969	1	0.979004
19	21096059	21143503	7639	ZNF85	253	8	5376	-1.2254	0.88978	1	0.979004
4	56709802	56781244	55763	EXOC1	142	17	5375	-1.2255	0.8898	1	0.979004
11	73948532	74032699	283208	P4HA3	188	14	5323	-1.2257	0.88985	1	0.979004
14	61428159	61457888	57570	TRMT5	25	2	5326	-1.2259	0.88987	1	0.979004
20	42865739	42919557	78997	GDAP1L1	101	5	5376	-1.2259	0.88988	1	0.979004
2	24387471	24433718	653140	FAM228A	126	10	5281	-1.2268	0.89005	1	0.979004
12	98997182	99048829	121457	IKBIP	97	13	5374	-1.2269	0.89006	1	0.979004
19	12926291	12956242	83546	RTBDN	17	3	5376	-1.2271	0.8901	1	0.979004
13	27815692	27840705	6144	RPL21	36	6	5368	-1.2272	0.89013	1	0.979004
6	121746745	121780873	2697	GJA1	91	14	5356	-1.2277	0.89023	1	0.979004
14	78217173	78246085	283579	C14orf178	88	11	5376	-1.2282	0.89032	1	0.979004
8	67334693	67394260	137872	ADHFE1	156	16	5373	-1.2285	0.89037	1	0.979004
7	41990547	42287469	2737	GLI3	538	45	5375	-1.2293	0.89052	1	0.979004
1	47001316	47026887	148930	KNCN	47	6	5367	-1.2294	0.89053	1	0.979004
17	46019333	46045252	79170	PRR15L	61	11	5376	-1.2295	0.89055	1	0.979004
19	33200679	33291714	91646	TDRD12	149	10	5376	-1.2298	0.89061	1	0.979004
12	56488103	56517694	5036	PA2G4	10	1	5376	-1.2303	0.89071	1	0.979004
2	17711807	17847706	7447	VSNL1	385	13	5375	-1.2305	0.89075	1	0.979004
22	26555440	26789563	23544	SEZ6L	607	57	5374	-1.2308	0.89081	1	0.979004
2	198560028	198583114	92935	MARS2	34	3	5376	-1.2316	0.89094	1	0.979004
14	24759075	24787379	161424	NOP9	55	7	5376	-1.2318	0.89098	1	0.979004
19	46102658	46158775	24139	EML2	1	1	5376	-1.2319	0.891	1	0.979004
18	32936661	32967301	252884	ZNF396	45	6	5376	-1.2319	0.891	1	0.979004
3	185754106	185836901	2119	ETV5	65	5	5376	-1.2322	0.89106	1	0.979004
9	95245829	95308374	1842	ECM2	131	12	5376	-1.2327	0.89115	1	0.979004
20	25423333	25576167	22981	NINL	244	13	5376	-1.2326	0.89115	1	0.979004
17	39068948	39103895	25984	KRT23	110	14	5372	-1.2327	0.89115	1	0.979004
12	80573151	80782870	283310	OTOGL	332	21	5375	-1.2329	0.89119	1	0.979004
6	3839632	3861551	26240	FAM50B	43	4	5376	-1.2334	0.89129	1	0.979004
1	115205719	115248239	270	AMPD1	72	12	5376	-1.2347	0.89154	1	0.979004
4	186054417	186081538	291	SLC25A4	20	2	5376	-1.2348	0.89154	1	0.979004
2	98952618	99025064	1261	CNGA3	153	13	5376	-1.2348	0.89155	1	0.979004
14	65462819	65579413	4149	MAX	192	17	5352	-1.2349	0.89157	1	0.979004
9	21155636	21176659	3452	IFNA21	43	4	5376	-1.235	0.89158	1	0.979004
5	151141476	151194915	10146	G3BP1	74	5	5376	-1.2351	0.8916	1	0.979004
22	39956758	40095740	8911	CACNA1I	126	13	5376	-1.2351	0.89161	1	0.979004
8	67331263	67352968	23212	RRS1	46	8	5365	-1.2351	0.89161	1	0.979004
3	186246232	186273049	1427	CRYGS	22	5	5376	-1.2353	0.89164	1	0.979004
2	231023634	231100444	3431	SP110	283	19	5376	-1.2358	0.89173	1	0.979004
15	90318126	90368119	290	ANPEP	69	4	5376	-1.2361	0.89179	1	0.979004
15	60701808	60781359	79664	ICE2	98	6	5376	-1.2363	0.89183	1	0.979004
12	105403562	105488341	160428	ALDH1L2	271	19	5376	-1.2364	0.89185	1	0.979004
17	72921897	72956087	347741	OTOP3	14	3	5376	-1.2365	0.89187	1	0.979004
1	46006455	46045723	10327	AKR1A1	62	6	5376	-1.2366	0.89188	1	0.979004
3	126190008	126246616	131669	UROC1	133	20	5370	-1.2366	0.89188	1	0.979004
20	43710950	43739753	3787	KCNS1	41	7	5376	-1.2366	0.89189	1	0.979004
6	44784467	45355788	8464	SUPT3H	1549	21	5363	-1.2366	0.89189	1	0.979004
2	27984584	28012608	9553	MRPL33	11	2	5376	-1.2374	0.89203	1	0.979004
1	209849525	209918295	3290	HSD11B1	78	5	5374	-1.2375	0.89205	1	0.979004
3	189338942	189625068	8626	TP63	563	49	5369	-1.2376	0.89207	1	0.979004
5	1215470	1256304	348932	SLC6A18	15	2	5376	-1.2379	0.89212	1	0.979004
1	51432129	51623754	284546	C1orf185	154	15	5359	-1.2382	0.89218	1	0.979004
10	30890708	30928647	119180	LYZL2	137	13	5376	-1.2387	0.89227	1	0.979004
17	61984560	62006206	2688	GH1	1	1	5376	-1.2389	0.8923	1	0.979004
11	86003253	86066985	51501	C11orf73	199	12	5374	-1.2394	0.89241	1	0.979004
19	2418163	2466966	84823	LMNB2	7	2	5376	-1.2406	0.89262	1	0.979004
11	5788864	5809897	390075	OR52N5	7	2	5376	-1.2408	0.89265	1	0.979004
9	114383632	114426631	548645	DNAJC25	142	18	5376	-1.2409	0.89268	1	0.979004
11	2899327	2935175	5003	SLC22A18AS	6	2	5376	-1.2414	0.89278	1	0.979004
19	45844649	45883845	2068	ERCC2	34	3	5376	-1.2419	0.89287	1	0.979004
7	6645398	6673921	54753	ZNF853	14	1	5376	-1.242	0.89288	1	0.979004
2	165339323	165488360	2888	GRB14	136	16	5373	-1.2422	0.89291	1	0.979004
7	97351271	97379784	6863	TAC1	82	7	5376	-1.2423	0.89294	1	0.979004
20	45328279	45374986	81031	SLC2A10	66	5	5376	-1.2424	0.89295	1	0.979004
17	64198147	64235556	350	APOH	94	11	5376	-1.2426	0.89299	1	0.979004
9	136885427	136943655	8019	BRD3	131	8	5376	-1.2427	0.89302	1	0.979004
14	51945819	52207445	122786	FRMD6	588	55	5373	-1.2432	0.89309	1	0.979004
10	31597825	31828742	6935	ZEB1	29	1	5376	-1.2432	0.89311	1	0.979004
2	137629718	138445287	80731	THSD7B	2255	72	5369	-1.2433	0.89312	1	0.979004
11	64927707	64950688	387778	SPDYC	16	4	5376	-1.2439	0.89323	1	0.979004
6	24161983	24393520	51473	DCDC2	718	42	5363	-1.2446	0.89337	1	0.979004
3	52457268	52489112	56920	SEMA3G	18	3	5376	-1.2449	0.89342	1	0.979004
1	177882825	177949188	89866	SEC16B	201	31	5374	-1.2453	0.89349	1	0.979004
17	4861287	4900960	23125	CAMTA2	78	10	5376	-1.2454	0.8935	1	0.979004
5	143540437	143868097	57528	KCTD16	473	18	5348	-1.2459	0.8936	1	0.979004
17	4999029	5036411	7775	ZNF232	10	2	5376	-1.246	0.89361	1	0.979004
15	29402455	29872927	23359	FAM189A1	762	41	5376	-1.2472	0.89385	1	0.979004
1	205727114	205754615	8934	RAB29	84	13	5365	-1.248	0.89398	1	0.979004
22	21118383	21152008	3053	SERPIND1	43	3	5376	-1.2485	0.89407	1	0.979004
7	5336421	5473177	84629	TNRC18	11	2	5376	-1.2489	0.89414	1	0.979004
22	41755086	41776400	100996598	LOC100996598	20	2	5376	-1.2491	0.89419	1	0.979004
16	20538080	20597695	348158	ACSM2B	47	3	5376	-1.2492	0.8942	1	0.979004
10	115870615	115944364	55088	CCDC186	102	8	5376	-1.2492	0.89421	1	0.979004
17	3290760	3311704	8387	OR1E1	34	4	5376	-1.2493	0.89422	1	0.979004
7	127282043	127742659	27044	SND1	497	20	5370	-1.2499	0.89433	1	0.979004
16	12985477	13344273	729993	SHISA9	782	58	5373	-1.2499	0.89433	1	0.979004
17	73875041	73903084	201292	TRIM65	12	2	5376	-1.2505	0.89444	1	0.979004
11	602555	625999	3665	IRF7	6	2	5325	-1.2507	0.89447	1	0.979004
11	606565	635067	53841	CDHR5	6	2	5325	-1.2507	0.89447	1	0.979004
1	23745056	23820750	55616	ASAP3	65	5	5375	-1.251	0.89453	1	0.979004
10	115793806	115816667	153	ADRB1	44	2	5376	-1.2521	0.89473	1	0.979004
11	56398965	56419915	338675	OR5AP2	51	9	5376	-1.2522	0.89475	1	0.979004
20	3748151	3772113	25876	SPEF1	18	3	5376	-1.2524	0.89478	1	0.979004
8	109781165	109809770	157753	TMEM74	39	4	5376	-1.2524	0.89478	1	0.979004
1	32032086	32063290	64129	TINAGL1	6	1	5376	-1.2532	0.89494	1	0.979004
4	126227003	126424087	79633	FAT4	452	35	5374	-1.2542	0.89511	1	0.979004
10	26976353	27045727	23590	PDSS1	227	15	5376	-1.2549	0.89524	1	0.979004
11	111328255	111393105	54766	BTG4	42	5	5374	-1.2549	0.89524	1	0.979004
19	7743643	7777036	2208	FCER2	11	1	5376	-1.255	0.89527	1	0.979004
8	74322604	74669943	27067	STAU2	839	34	5374	-1.2556	0.89537	1	0.979004
7	29223991	29563944	1124	CHN2	834	74	5369	-1.2556	0.89538	1	0.979004
3	119411869	119495949	89876	MAATS1	144	13	5376	-1.256	0.89544	1	0.979004
19	11584242	11626738	115950	ZNF653	32	1	5376	-1.2563	0.8955	1	0.979004
6	28461073	28493570	257202	GPX6	60	8	5376	-1.2582	0.89585	1	0.979004
1	43793475	43830135	4352	MPL	19	2	5376	-1.2586	0.89591	1	0.979004
4	71190671	71212833	85438	CABS1	135	10	5372	-1.2587	0.89593	1	0.979004
1	205340506	205401214	93273	LEMD1	120	9	5376	-1.2587	0.89593	1	0.979004
2	231719546	231753963	81618	ITM2C	40	5	5376	-1.2593	0.89605	1	0.979004
16	30581994	30607092	146540	ZNF785	4	1	5376	-1.2603	0.89622	1	0.979004
17	19664143	19781239	9706	ULK2	15	2	5376	-1.2604	0.89624	1	0.979004
1	33135507	33178361	81493	SYNC	64	2	5376	-1.2606	0.89627	1	0.979004
1	145717662	145774207	5174	PDZK1	5	1	5376	-1.2607	0.89628	1	0.979004
14	58701523	58748727	5684	PSMA3	1	1	5376	-1.2607	0.8963	1	0.979004
14	58656833	58712354	55860	ACTR10	1	1	5376	-1.2607	0.8963	1	0.979004
16	1568742	1615581	79652	TMEM204	127	11	5375	-1.2617	0.89647	1	0.979004
20	3703317	3743758	116835	HSPA12B	3	1	5376	-1.2617	0.89647	1	0.979004
3	52434577	52467657	51533	PHF7	13	2	5376	-1.2623	0.89658	1	0.979004
19	48663952	48710879	374920	C19orf68	93	10	5376	-1.2623	0.89658	1	0.979004
9	74288282	74394373	23670	TMEM2	250	10	5376	-1.2624	0.8966	1	0.979004
22	45138438	45268664	23779	ARHGAP8	191	26	5376	-1.2632	0.89675	1	0.979004
1	168654695	168708442	1805	DPT	207	27	5373	-1.2634	0.89677	1	0.979004
3	113672984	113785460	57577	KIAA1407	83	9	5376	-1.2634	0.89677	1	0.979004
4	121946782	122003673	79625	NDNF	118	13	5373	-1.2637	0.89683	1	0.979004
13	46344405	46435846	283514	SIAH3	185	20	5376	-1.2638	0.89685	1	0.979004
15	56710929	56767335	55329	MNS1	81	8	5376	-1.2642	0.89692	1	0.979004
5	55023845	55122975	54514	DDX4	213	18	5351	-1.2643	0.89695	1	0.979004
19	15773567	15817984	66002	CYP4F12	296	16	5376	-1.265	0.89707	1	0.979004
8	134193282	134253933	8840	WISP1	105	17	5376	-1.2659	0.89722	1	0.979004
4	166784390	167036330	7092	TLL1	329	32	5376	-1.2661	0.89725	1	0.979004
4	62056949	62948168	23284	ADGRL3	1335	82	5356	-1.2667	0.89736	1	0.979004
9	95049640	95097876	55035	NOL8	82	7	5376	-1.2672	0.89746	1	0.979004
3	151034096	151057337	53829	P2RY13	51	8	5376	-1.2673	0.89748	1	0.979004
1	186788032	186968113	5321	PLA2G4A	344	20	5374	-1.2681	0.89762	1	0.979004
2	198246698	198309815	23451	SF3B1	40	4	5376	-1.2683	0.89765	1	0.979004
19	48541100	48624109	8605	PLA2G4C	167	24	5376	-1.2685	0.89769	1	0.979004
20	32067928	32247837	9139	CBFA2T2	53	4	5376	-1.2689	0.89776	1	0.979004
9	124912190	124972368	254956	MORN5	90	12	5376	-1.2689	0.89776	1	0.979004
8	101511980	101582014	157567	ANKRD46	72	8	5376	-1.269	0.89778	1	0.979004
17	38165350	38220889	9862	MED24	70	5	5376	-1.2692	0.89781	1	0.979004
1	119563839	119693404	10352	WARS2	296	17	5371	-1.2696	0.89789	1	0.979004
22	18101621	18223621	23786	BCL2L13	317	15	5376	-1.2708	0.8981	1	0.979004
2	17925152	17976632	348654	GEN1	93	10	5371	-1.2708	0.8981	1	0.979004
5	76466082	76734081	8622	PDE8B	550	40	5376	-1.271	0.89813	1	0.979004
1	156252478	156275480	112770	GLMP	37	4	5376	-1.271	0.89814	1	0.979004
15	65194095	65261042	348094	ANKDD1A	50	10	5282	-1.2715	0.89822	1	0.979004
11	113640518	113661207	644672	CLDN25	56	8	5376	-1.2724	0.89838	1	0.979004
17	38938448	38966211	162605	KRT28	53	9	5376	-1.2724	0.89839	1	0.979004
4	71758043	71863891	92597	MOB1B	13	2	5303	-1.2725	0.8984	1	0.979004
10	105117724	105158822	6877	TAF5	33	4	5376	-1.2726	0.89843	1	0.979004
3	145777225	145889282	5352	PLOD2	261	9	5376	-1.2729	0.89847	1	0.979004
17	46663099	46692343	3216	HOXB6	36	5	5376	-1.2736	0.8986	1	0.979004
11	62176507	62200678	7356	SCGB1A1	58	9	5376	-1.2736	0.8986	1	0.979004
18	647590	683499	7298	TYMS	96	5	5376	-1.2738	0.89863	1	0.979004
2	239219185	239319541	26146	TRAF3IP1	235	17	5376	-1.274	0.89866	1	0.979004
12	68678346	68736161	56890	MDM1	73	10	5376	-1.274	0.89866	1	0.979004
1	55436271	55467966	199964	TMEM61	81	4	5376	-1.274	0.89867	1	0.979004
10	97711331	97803496	387707	CC2D2B	134	16	5369	-1.274	0.89867	1	0.979004
1	53652101	53689869	1376	CPT2	15	2	5376	-1.275	0.89884	1	0.979004
4	89432129	89454952	84992	PIGY	6	1	5376	-1.2751	0.89886	1	0.979004
4	89432129	89454952	100996939	PYURF	6	1	5376	-1.2751	0.89886	1	0.979004
6	106622351	106783695	9474	ATG5	307	16	5294	-1.2753	0.8989	1	0.979004
1	150112170	150141825	51177	PLEKHO1	30	1	5376	-1.2753	0.8989	1	0.979004
16	88762891	88791794	348180	CTU2	11	2	5067	-1.2754	0.89892	1	0.979004
17	17196680	17260977	56953	NT5M	97	10	5376	-1.2757	0.89898	1	0.979004
19	37224380	37273717	342892	ZNF850	89	9	5376	-1.2758	0.89899	1	0.979004
3	52425020	52454121	8314	BAP1	16	3	5376	-1.276	0.89902	1	0.979004
13	33667272	34260932	90627	STARD13	1087	73	5367	-1.2765	0.89911	1	0.979004
9	21067104	21087943	3456	IFNB1	52	9	5376	-1.2766	0.89913	1	0.979004
16	86602115	86625304	2300	FOXL1	51	9	5369	-1.2771	0.89921	1	0.979004
6	131150487	131394462	2037	EPB41L2	678	28	5358	-1.2773	0.89925	1	0.979004
11	55671126	55692058	390148	OR5W2	161	6	5376	-1.2776	0.89931	1	0.979004
19	1016274	1049064	1265	CNN2	8	1	5067	-1.2788	0.89951	1	0.979004
19	1030102	1075571	10347	ABCA7	8	1	5067	-1.2788	0.89951	1	0.979004
12	72138658	72191150	23011	RAB21	76	4	5376	-1.2787	0.89951	1	0.979004
4	184229220	184251927	53842	CLDN22	46	10	5376	-1.2788	0.89951	1	0.979004
2	17835079	17945096	79677	SMC6	149	10	5376	-1.2788	0.89952	1	0.979004
13	49217847	49293498	57105	CYSLTR2	126	15	5369	-1.2791	0.89956	1	0.979004
15	43653257	43708258	27229	TUBGCP4	64	5	5376	-1.2791	0.89957	1	0.979004
4	15769921	15860706	952	CD38	217	16	5376	-1.2793	0.89961	1	0.979004
9	72425731	72531148	138255	C9orf135	230	26	5370	-1.2801	0.89974	1	0.979004
17	4881425	4911214	388324	INCA1	61	8	5376	-1.2805	0.89982	1	0.979004
3	49047908	49070928	25915	NDUFAF3	7	2	5376	-1.2808	0.89987	1	0.979004
22	41591312	41637276	83746	L3MBTL2	78	2	5376	-1.2809	0.89989	1	0.979004
15	56526207	56749032	374618	TEX9	452	15	5370	-1.2809	0.89989	1	0.979004
1	40756162	40792939	1298	COL9A2	33	2	5376	-1.2813	0.89995	1	0.979004
4	55934426	56001762	3791	KDR	66	8	5376	-1.2813	0.89995	1	0.979004
11	86646717	86676440	8322	FZD4	31	6	5297	-1.2821	0.9001	1	0.979004
3	142158077	142307668	545	ATR	247	12	5343	-1.2827	0.90021	1	0.979004
12	110919330	110949916	51699	VPS29	25	4	5364	-1.2834	0.90033	1	0.979004
5	137831782	137888989	2107	ETF1	64	7	5376	-1.2837	0.90038	1	0.979004
1	159740730	159762333	54935	DUSP23	12	2	5376	-1.2838	0.90039	1	0.979004
3	49296030	49324864	375341	C3orf62	21	4	5376	-1.2839	0.90042	1	0.979004
10	127502102	127552264	56647	BCCIP	33	2	5376	-1.2847	0.90055	1	0.979004
1	247865131	247886057	343169	OR6F1	39	6	5360	-1.285	0.90061	1	0.979004
6	73923267	73945175	100129128	KHDC1L	44	6	5374	-1.2851	0.90062	1	0.979004
19	15741701	15781570	4051	CYP4F3	261	13	5376	-1.2854	0.90067	1	0.979004
2	234641396	234662661	414061	DNAJB3	69	8	5376	-1.2854	0.90067	1	0.979004
17	38127021	38164213	5709	PSMD3	99	7	5376	-1.2854	0.90068	1	0.979004
14	61437832	61560451	145389	SLC38A6	59	4	5343	-1.2855	0.90068	1	0.979004
1	160360364	160408468	57216	VANGL2	66	6	5376	-1.286	0.90078	1	0.979004
7	1116443	1143451	2852	GPER1	56	8	5365	-1.2872	0.90099	1	0.979004
7	30164552	30212381	222166	MTURN	60	5	5376	-1.288	0.90113	1	0.979004
2	27299611	27333619	3795	KHK	20	1	5376	-1.2887	0.90124	1	0.979004
4	188906925	188936199	132625	ZFP42	49	2	5376	-1.2894	0.90138	1	0.979004
11	15977995	16507935	55553	SOX6	612	32	5376	-1.2895	0.9014	1	0.979004
15	55463512	55499231	51187	RSL24D1	140	8	5376	-1.2906	0.90157	1	0.979004
4	144424616	144488642	8467	SMARCA5	90	5	5376	-1.291	0.90164	1	0.979004
7	148277657	148322952	202865	C7orf33	26	2	5376	-1.2921	0.90184	1	0.979004
14	93393259	93592263	3705	ITPK1	253	20	5356	-1.2922	0.90185	1	0.979004
19	18274590	18298934	10437	IFI30	30	4	5376	-1.2922	0.90186	1	0.979004
17	39582621	39607596	8687	KRT38	108	11	5376	-1.2923	0.90187	1	0.979004
1	16757167	16796585	55707	NECAP2	24	2	5376	-1.2924	0.9019	1	0.979004
1	40016485	40052522	8761	PABPC4	70	9	5375	-1.2927	0.90194	1	0.979004
1	156258415	156279428	391104	VHLL	34	4	5376	-1.2928	0.90195	1	0.979004
19	9226688	9247626	390883	OR7G3	61	1	5376	-1.2928	0.90196	1	0.979004
18	204520	278059	9984	THOC1	86	8	5376	-1.2935	0.90208	1	0.979004
4	6312305	6575327	5522	PPP2R2C	401	28	5376	-1.2938	0.90213	1	0.979004
6	109547817	109602217	100996634	LOC100996634	204	15	5374	-1.2948	0.90231	1	0.979004
12	53825433	53850427	54458	PRR13	19	2	5376	-1.2949	0.90232	1	0.979004
2	138711808	138783934	3176	HNMT	81	3	5375	-1.2955	0.90242	1	0.979004
12	119762517	119988852	160777	CCDC60	317	33	5375	-1.2957	0.90246	1	0.979004
19	41927223	41955843	55101	ATP5SL	27	1	5376	-1.2957	0.90247	1	0.979004
11	55751157	55772101	338674	OR5F1	154	6	5376	-1.2959	0.9025	1	0.979004
6	52686540	52720893	221357	GSTA5	27	2	5376	-1.296	0.90251	1	0.979004
11	6622048	6643475	6881	TAF10	39	5	5376	-1.2962	0.90254	1	0.979004
2	166316157	166555917	80034	CSRNP3	384	26	5376	-1.2965	0.9026	1	0.979004
11	55850784	55871716	120586	OR8I2	145	5	5376	-1.2966	0.90261	1	0.979004
8	99429250	99453025	3788	KCNS2	25	6	5376	-1.297	0.90268	1	0.979004
1	150029350	150127505	11311	VPS45	89	1	5376	-1.2974	0.90275	1	0.979004
12	51444988	51487454	81566	CSRNP2	87	10	5361	-1.2976	0.90278	1	0.979004
5	67501584	67607649	5295	PIK3R1	174	28	5376	-1.2978	0.90282	1	0.979004
10	123227844	123367972	2263	FGFR2	62	9	5376	-1.2978	0.90283	1	0.979004
17	42624812	42648630	2535	FZD2	20	4	5376	-1.2979	0.90283	1	0.979004
1	228317668	228346656	2987	GUK1	18	3	5376	-1.2978	0.90283	1	0.979004
2	172629915	172760816	8604	SLC25A12	261	16	5357	-1.2982	0.90289	1	0.979004
1	211906799	212058531	9926	LPGAT1	136	13	5376	-1.2982	0.90289	1	0.979004
17	40677951	40706467	4669	NAGLU	25	3	5376	-1.2983	0.90291	1	0.979004
4	970785	1008317	3425	IDUA	2	1	5376	-1.2986	0.90296	1	0.979004
1	70714685	70830471	81573	ANKRD13C	9	2	5376	-1.2991	0.90305	1	0.979004
3	174567095	175533428	254827	NAALADL2	1886	105	5375	-1.301	0.90337	1	0.979004
8	67772984	67844283	157777	MCMDC2	22	1	5376	-1.301	0.90338	1	0.979004
7	994486	1025235	90639	COX19	29	5	5067	-1.3012	0.90341	1	0.979004
5	150389999	150418554	2878	GPX3	71	11	5376	-1.3018	0.9035	1	0.979004
16	1533352	1570460	9894	TELO2	53	8	5376	-1.302	0.90355	1	0.979004
19	15522318	15570767	58525	WIZ	4	1	5376	-1.3025	0.90363	1	0.979004
20	32253292	32284210	1869	E2F1	9	2	5376	-1.3027	0.90366	1	0.979004
15	75956663	76015189	1464	CSPG4	44	4	5376	-1.303	0.90372	1	0.979004
11	55568943	55589878	219437	OR5L1	61	8	5376	-1.3034	0.90378	1	0.979004
11	6611144	6634884	23378	RRP8	38	5	5376	-1.3035	0.90379	1	0.979004
2	100006938	100116480	51455	REV1	172	9	5376	-1.3035	0.9038	1	0.979004
10	18230768	18342221	221074	SLC39A12	289	29	5372	-1.3037	0.90383	1	0.979004
3	132747171	133126619	66000	TMEM108	1009	36	5373	-1.304	0.90388	1	0.979004
3	49148547	49180599	3913	LAMB2	11	2	5376	-1.3046	0.90398	1	0.979004
9	33254877	33292067	51510	CHMP5	27	2	5376	-1.3052	0.90409	1	0.979004
2	39395688	39481114	344387	CDKL4	145	8	5376	-1.3057	0.90417	1	0.979004
22	50614344	50648027	80305	TRABD	49	7	5376	-1.3061	0.90424	1	0.979004
4	145557148	145672542	64399	HHIP	152	9	5376	-1.3062	0.90426	1	0.979004
3	52340335	52444513	25981	DNAH1	98	5	5376	-1.308	0.90457	1	0.979004
11	63570846	63605190	144097	C11orf84	19	2	5376	-1.3081	0.90458	1	0.979004
11	67276418	67301085	51475	CABP2	7	1	5376	-1.3083	0.90461	1	0.979004
1	54401999	54443841	115353	LRRC42	39	5	5372	-1.3085	0.90465	1	0.979004
6	132259316	132282518	1490	CTGF	21	5	5376	-1.3088	0.9047	1	0.979004
17	80366240	80410516	284004	HEXDC	41	4	5376	-1.309	0.90473	1	0.979004
18	13815543	13836861	4161	MC5R	130	12	5375	-1.3105	0.90499	1	0.979004
14	52461520	52545949	22795	NID2	310	19	5376	-1.3107	0.90502	1	0.979004
13	36037926	36062786	4081	MAB21L1	20	4	5376	-1.3112	0.90511	1	0.979004
1	151365200	151455753	23126	POGZ	51	2	5376	-1.3119	0.90522	1	0.979004
15	69696585	69750766	9493	KIF23	10	1	5355	-1.312	0.90523	1	0.979004
3	49135479	49168371	10869	USP19	15	3	5376	-1.312	0.90525	1	0.979004
5	180316077	180387906	79908	BTNL8	13	1	5376	-1.3121	0.90525	1	0.979004
6	5251251	5781816	10667	FARS2	1069	86	5376	-1.3125	0.90532	1	0.979004
9	135810888	135877084	8328	GFI1B	68	10	5376	-1.3135	0.90549	1	0.979004
22	41595861	41646935	150356	CHADL	76	3	5376	-1.3135	0.90549	1	0.979004
5	55137207	55228682	133396	IL31RA	138	15	5373	-1.3136	0.9055	1	0.979004
14	23805520	23832380	51310	SLC22A17	17	2	5376	-1.314	0.90558	1	0.979004
22	44878450	44904005	84247	LDOC1L	36	3	5376	-1.3145	0.90566	1	0.979004
13	37383339	37413740	5994	RFXAP	19	2	5376	-1.3146	0.90568	1	0.979004
6	109297640	109425708	27244	SESN1	169	3	5371	-1.3147	0.9057	1	0.979004
12	93953598	93980521	8835	SOCS2	39	3	5376	-1.315	0.90575	1	0.979004
8	68324405	68668620	57094	CPA6	447	35	5372	-1.3153	0.90579	1	0.979004
1	17836693	18034370	55160	ARHGEF10L	61	5	5376	-1.3155	0.90583	1	0.979004
4	100547686	100585424	285556	LOC285556	100	16	5376	-1.3155	0.90583	1	0.979004
11	75469778	75522581	84649	DGAT2	41	2	5373	-1.3159	0.9059	1	0.979004
3	52923221	53090089	51460	SFMBT1	294	12	5375	-1.3168	0.90605	1	0.979004
9	124884745	124932098	4702	NDUFA8	119	13	5376	-1.3183	0.9063	1	0.979004
19	58897457	58918446	646862	RNF225	31	4	5376	-1.3192	0.90644	1	0.979004
21	47868862	47999926	23181	DIP2A	399	23	5376	-1.3201	0.9066	1	0.979004
4	17834839	18033483	254251	LCORL	341	11	5376	-1.3202	0.90661	1	0.979004
4	125575203	125643887	57182	ANKRD50	79	8	5376	-1.3206	0.90668	1	0.979004
2	70475231	70518317	51449	PCYOX1	71	4	5376	-1.3206	0.90669	1	0.979004
4	110621145	110661242	81579	PLA2G12A	42	3	5376	-1.3207	0.9067	1	0.979004
19	58868990	58902389	116412	ZNF837	44	4	5376	-1.3207	0.9067	1	0.979004
11	17799595	18044709	26297	SERGEF	334	26	5376	-1.3218	0.90689	1	0.979004
12	53763979	53820230	6667	SP1	58	2	5376	-1.3222	0.90695	1	0.979004
6	97362496	97598630	114792	KLHL32	541	27	5376	-1.3224	0.90697	1	0.979004
10	104464298	104508947	118980	SFXN2	72	10	5356	-1.3224	0.90698	1	0.979004
17	73024955	73053074	10476	ATP5H	27	4	5373	-1.3226	0.90702	1	0.979004
2	85038774	85118369	129293	TRABD2A	165	14	5376	-1.3228	0.90705	1	0.979004
6	125273680	125423779	154214	RNF217	157	22	5371	-1.3233	0.90713	1	0.979004
7	138700452	138730775	92092	ZC3HAV1L	79	2	5376	-1.3239	0.90723	1	0.979004
17	16274367	16296059	7314	UBB	14	1	5376	-1.3243	0.9073	1	0.979004
2	70426576	70485886	7072	TIA1	91	4	5376	-1.3245	0.90733	1	0.979004
11	55787895	55808869	219447	OR5AS1	164	5	5376	-1.3245	0.90734	1	0.979004
1	245003602	245037827	3192	HNRNPU	1	1	5376	-1.3249	0.9074	1	0.979004
15	40216331	40337797	440275	EIF2AK4	311	25	5374	-1.3251	0.90742	1	0.979004
2	151314707	151354209	390	RND3	47	8	5371	-1.3253	0.90746	1	0.979004
9	100385705	100446030	4686	NCBP1	30	5	5376	-1.3254	0.90748	1	0.979004
11	67341066	67364125	2950	GSTP1	50	2	5376	-1.3254	0.90749	1	0.979004
19	36147418	36179387	11045	UPK1A	5	2	5376	-1.3259	0.90756	1	0.979004
22	24084930	24106630	29802	VPREB3	7	1	5376	-1.3261	0.9076	1	0.979004
17	40801266	40829024	27175	TUBG2	24	1	5376	-1.3268	0.90771	1	0.979004
15	52111825	52214335	29766	TMOD3	193	6	5376	-1.3268	0.90772	1	0.979004
19	9513102	9556254	10781	ZNF266	99	2	5376	-1.3271	0.90776	1	0.979004
5	180457203	180498523	153579	BTNL9	30	3	5376	-1.3273	0.9078	1	0.979004
11	124779089	124816308	220296	HEPACAM	50	9	5376	-1.3277	0.90787	1	0.979004
2	203735323	203786949	55759	WDR12	86	5	5371	-1.3278	0.90788	1	0.979004
15	56369479	56545728	64864	RFX7	362	11	5376	-1.3279	0.90789	1	0.979004
5	74063399	74173832	26049	FAM169A	143	6	5366	-1.3281	0.90793	1	0.979004
19	18543473	18642937	8178	ELL	143	5	5376	-1.3283	0.90795	1	0.979004
3	98062698	98083663	403278	OR5K4	32	6	5376	-1.3286	0.908	1	0.979004
1	116232624	116321426	845	CASQ2	347	17	5376	-1.3287	0.90803	1	0.979004
8	81530686	81797016	619279	ZNF704	242	8	5376	-1.3304	0.90831	1	0.979004
1	211738381	211762099	7779	SLC30A1	9	1	5376	-1.3305	0.90832	1	0.979004
15	90214762	90244015	8800	PEX11A	57	6	5376	-1.3305	0.90832	1	0.979004
17	4825312	4848325	2811	GP1BA	34	5	5376	-1.3313	0.90845	1	0.979004
5	83226414	83690685	10085	EDIL3	532	41	5376	-1.3315	0.90849	1	0.979004
2	234627773	234691945	54659	UGT1A3	171	14	5376	-1.3316	0.90851	1	0.979004
3	197388259	197486568	9711	KIAA0226	72	3	5376	-1.3317	0.90852	1	0.979004
19	37369026	37417193	374899	ZNF829	86	6	5376	-1.3322	0.9086	1	0.979004
8	41338081	41378499	51125	GOLGA7	114	14	5369	-1.3323	0.90862	1	0.979004
11	57402560	57427417	219539	YPEL4	25	3	5376	-1.3324	0.90863	1	0.979004
16	16033434	16246931	4363	ABCC1	446	37	5374	-1.3327	0.90869	1	0.979004
12	117166096	117301436	84900	RNFT2	185	18	5376	-1.3327	0.90869	1	0.979004
19	52382488	52418305	65251	ZNF649	113	6	5348	-1.3335	0.90882	1	0.979004
13	96075853	96242010	9071	CLDN10	464	24	5361	-1.3344	0.90896	1	0.979004
3	52222099	52258343	211	ALAS1	19	2	5376	-1.3345	0.90898	1	0.979004
14	100101480	100153011	84439	HHIPL1	57	4	5376	-1.3345	0.90898	1	0.979004
2	217267137	217357776	50485	SMARCAL1	228	19	5376	-1.3346	0.909	1	0.979004
17	18221187	18276856	6470	SHMT1	118	10	5376	-1.3353	0.90912	1	0.979004
19	3168250	3190335	8698	S1PR4	6	1	5376	-1.3354	0.90912	1	0.979004
15	55485164	55592034	5873	RAB27A	296	20	5376	-1.3361	0.90925	1	0.979004
21	48008531	48035035	6285	S100B	133	13	5376	-1.3364	0.90929	1	0.979004
6	47739775	47804117	221391	OPN5	179	14	5374	-1.3365	0.9093	1	0.979004
22	24092622	24118050	150248	C22orf15	5	1	5376	-1.3373	0.90944	1	0.979004
5	853850	902939	65980	BRD9	19	1	5376	-1.3377	0.90951	1	0.979004
13	43126872	43192149	8600	TNFSF11	131	10	5369	-1.3379	0.90953	1	0.979004
2	102598306	102654885	7850	IL1R2	159	11	5376	-1.338	0.90955	1	0.979004
19	2415622	2437914	26517	TIMM13	10	2	5376	-1.3383	0.9096	1	0.979004
22	26128117	26463345	84700	MYO18B	660	56	5374	-1.3384	0.90962	1	0.979004
1	22293418	22325847	23436	CELA3B	55	2	5376	-1.3387	0.90966	1	0.979004
16	23837300	24241932	5579	PRKCB	706	49	5375	-1.3388	0.90968	1	0.979004
17	3403796	3471289	162514	TRPV3	42	5	5376	-1.339	0.90971	1	0.979004
1	151362041	151384412	5692	PSMB4	12	1	5376	-1.3393	0.90977	1	0.979004
1	41316728	41338018	163732	CITED4	8	2	5376	-1.3396	0.90981	1	0.979004
2	128688791	128795667	79595	SAP130	129	7	5376	-1.3397	0.90983	1	0.979004
12	52589365	52614639	283403	C12orf80	82	9	5376	-1.3398	0.90984	1	0.979004
4	144247680	144405718	2549	GAB1	168	15	5373	-1.3399	0.90985	1	0.979004
1	225579204	225626557	3930	LBR	105	13	5370	-1.3408	0.91	1	0.979004
5	179517795	179646130	255426	RASGEF1C	181	27	5372	-1.3409	0.91003	1	0.979004
4	15927192	15950363	9982	FGFBP1	39	8	5376	-1.3415	0.91012	1	0.979004
2	203766978	203861060	79800	CARF	142	6	5371	-1.3415	0.91013	1	0.979004
11	6614938	6642105	3611	ILK	43	6	5376	-1.3421	0.91021	1	0.979004
1	156172779	156219868	11243	PMF1	68	4	5374	-1.3426	0.91029	1	0.979004
22	38470896	38516971	80115	BAIAP2L2	7	1	5376	-1.3431	0.91038	1	0.979004
1	156242704	156272234	84283	TMEM79	49	3	5376	-1.3433	0.91042	1	0.979004
11	69051613	69074754	26579	MYEOV	49	4	5376	-1.344	0.91052	1	0.979004
3	143680640	143721210	205428	C3orf58	133	5	5373	-1.3443	0.91057	1	0.979004
9	35551827	35573896	730112	FAM166B	30	7	5341	-1.3446	0.91062	1	0.979004
20	43825605	43848414	6406	SEMG1	31	1	5376	-1.3455	0.91077	1	0.979004
20	32280550	32318136	11264	PXMP4	28	3	5376	-1.3459	0.91083	1	0.979004
11	35955537	36263688	143458	LDLRAD3	661	58	5373	-1.3463	0.9109	1	0.979004
1	158425352	158446293	391109	OR10K1	56	5	5376	-1.3464	0.91091	1	0.979004
1	110081186	110148465	2773	GNAI3	51	5	5376	-1.3466	0.91095	1	0.979004
2	203120515	203178384	51602	NOP58	79	5	5373	-1.3469	0.91099	1	0.979004
11	55862519	55883457	390151	OR8H2	152	4	5376	-1.3472	0.91104	1	0.979004
4	46726844	46921252	170712	COX7B2	351	14	5376	-1.3473	0.91105	1	0.979004
19	51549021	51578367	26085	KLK13	1	1	5376	-1.3476	0.9111	1	0.979004
17	39421950	39442459	100505724	KRTAP9-7	19	1	5376	-1.3476	0.9111	1	0.979004
14	57036509	57126233	54916	TMEM260	96	11	5369	-1.3476	0.91111	1	0.979004
19	4492192	4528529	729359	PLIN4	5	1	5376	-1.348	0.91116	1	0.979004
2	204093164	204180563	57404	CYP20A1	110	7	5373	-1.348	0.91118	1	0.979004
5	140017384	140052065	3550	IK	48	4	5376	-1.3487	0.91129	1	0.979004
7	37560212	37791888	353345	GPR141	409	20	5374	-1.3488	0.9113	1	0.979004
4	70335883	70401732	7363	UGT2B4	315	15	5376	-1.3491	0.91134	1	0.979004
6	123527484	123968428	10345	TRDN	907	36	5376	-1.3491	0.91135	1	0.979004
17	73033279	73071981	23510	KCTD2	33	4	5376	-1.3504	0.91156	1	0.979004
15	43685262	43812707	7158	TP53BP1	171	7	5376	-1.3505	0.91157	1	0.979004
19	55407504	55434454	9437	NCR1	10	3	5376	-1.3506	0.91159	1	0.979004
6	33158603	33182214	7922	SLC39A7	39	7	5376	-1.3516	0.91174	1	0.979004
19	7923605	7949326	80164	PRR36	14	2	5376	-1.3517	0.91176	1	0.979004
22	41155636	41225403	10478	SLC25A17	14	2	5376	-1.3518	0.91179	1	0.979004
15	58495734	58552179	101928635	LOC101928635	143	17	5373	-1.3521	0.91183	1	0.979004
3	169930220	170033770	5584	PRKCI	235	7	5239	-1.3527	0.91192	1	0.979004
1	78344200	78422009	91624	NEXN	76	9	5372	-1.3547	0.91225	1	0.979004
6	62379865	63006100	202559	KHDRBS2	1251	27	5374	-1.3549	0.91227	1	0.979004
17	67230576	67333323	23461	ABCA5	111	9	5376	-1.355	0.91228	1	0.979004
3	53112499	53174480	91869	RFT1	129	6	5376	-1.355	0.91229	1	0.979004
5	173024148	173053706	91272	BOD1	54	3	5376	-1.3553	0.91234	1	0.979004
10	72632037	72658541	5092	PCBD1	46	10	5376	-1.3555	0.91237	1	0.979004
17	60544447	60702842	11011	TLK2	38	1	5376	-1.3559	0.91244	1	0.979004
1	26638350	26690621	55057	AIM1L	141	16	5376	-1.3561	0.91246	1	0.979004
6	70915743	71022786	1297	COL9A1	271	19	5367	-1.3568	0.91258	1	0.979004
1	53682564	53714282	4116	MAGOH	26	2	5376	-1.3572	0.91264	1	0.979004
14	45595136	45680093	57697	FANCM	7	1	5376	-1.3574	0.91267	1	0.979004
5	141370234	141402620	10007	GNPDA1	50	1	5376	-1.3574	0.91268	1	0.979004
14	96737595	96839678	55102	ATG2B	110	6	5376	-1.3576	0.91271	1	0.979004
10	90023621	90353611	55328	RNLS	565	28	5374	-1.3579	0.91275	1	0.979004
1	45955856	45986739	25974	MMACHC	55	4	5376	-1.3589	0.91291	1	0.979004
3	49051758	49076875	3615	IMPDH2	13	2	5376	-1.3593	0.91297	1	0.979004
1	231458482	231483578	149371	EXOC8	36	4	5275	-1.3602	0.91312	1	0.979004
18	71730588	71825100	201456	FBXO15	230	8	5376	-1.361	0.91324	1	0.979004
8	27158999	27326908	2185	PTK2B	396	20	5375	-1.3611	0.91325	1	0.979004
16	22815860	22937659	9956	HS3ST2	104	14	5376	-1.3612	0.91327	1	0.979004
1	32246023	32291630	90853	SPOCD1	25	3	5376	-1.3612	0.91327	1	0.979004
14	99625624	99748514	64919	BCL11B	117	13	5376	-1.3613	0.91328	1	0.979004
10	17259934	17289592	7431	VIM	42	5	5376	-1.3614	0.9133	1	0.979004
4	151493077	151515845	10586	MAB21L2	16	4	5376	-1.3614	0.9133	1	0.979004
12	54356910	54380203	3227	HOXC11	7	1	5376	-1.3616	0.91334	1	0.979004
10	18824264	18958180	221078	NSUN6	455	18	5376	-1.3626	0.9135	1	0.979004
12	10041272	10094980	387836	CLEC2A	117	20	5374	-1.3633	0.91361	1	0.979004
8	145988499	146022725	80778	ZNF34	49	1	5376	-1.3635	0.91364	1	0.979004
2	27264291	27303490	60509	AGBL5	29	2	5376	-1.3642	0.91374	1	0.979004
2	485265	506631	100996637	LOC100996637	25	5	5376	-1.3641	0.91374	1	0.979004
7	103959104	104559005	375612	LHFPL3	1374	79	5373	-1.3647	0.91383	1	0.979004
7	137751178	137813050	6718	AKR1D1	103	8	5376	-1.3648	0.91385	1	0.979004
22	41687507	41766151	23264	ZC3H7B	52	2	5376	-1.365	0.91387	1	0.979004
10	124581671	124615691	50624	CUZD1	38	5	5372	-1.3654	0.91393	1	0.979004
12	3897410	3992608	57097	PARP11	206	16	5375	-1.3655	0.91396	1	0.979004
16	4465806	4516776	9093	DNAJA3	55	3	5376	-1.3661	0.91405	1	0.979004
6	108522712	108592478	8724	SNX3	26	2	5376	-1.3665	0.91411	1	0.979004
8	17423942	17510642	5157	PDGFRL	379	34	5375	-1.3671	0.9142	1	0.979004
12	96327071	96372370	144193	AMDHD1	145	13	5375	-1.3671	0.91421	1	0.979004
3	196584727	196671585	205564	SENP5	123	9	5376	-1.3678	0.91431	1	0.979004
1	156172779	156223123	100527963	PMF1-BGLAP	69	4	5374	-1.3678	0.91431	1	0.979004
7	91865530	92040698	54467	ANKIB1	96	4	5376	-1.368	0.91435	1	0.979004
4	134060470	134122732	57575	PCDH10	31	3	5376	-1.3685	0.91442	1	0.979004
14	25032724	25055466	1511	CTSG	52	8	5376	-1.3691	0.91451	1	0.979004
5	98179689	98274522	1105	CHD1	142	11	5301	-1.3691	0.91452	1	0.979004
3	49225861	49305636	339834	CCDC36	66	5	5376	-1.3694	0.91457	1	0.979004
1	9972168	10013460	84328	LZIC	10	2	5376	-1.3702	0.91469	1	0.979004
14	64997186	65019955	3306	HSPA2	57	7	5376	-1.3703	0.9147	1	0.979004
13	107132079	107197388	1948	EFNB2	39	6	5376	-1.3703	0.91471	1	0.979004
2	97531619	97662337	51252	FAM178B	193	15	5376	-1.3709	0.9148	1	0.979004
2	38142462	38304285	151393	RMDN2	405	20	5376	-1.3718	0.91494	1	0.979004
15	45913346	45993492	58472	SQRDL	255	23	5376	-1.372	0.91496	1	0.979004
10	97461536	97647023	953	ENTPD1	492	21	5371	-1.3721	0.91498	1	0.979004
20	32234893	32272264	63941	NECAB3	18	3	5376	-1.3722	0.915	1	0.979004
10	90684831	90761147	59	ACTA2	137	17	5376	-1.3725	0.91504	1	0.979004
16	75590249	75621779	11345	GABARAPL2	55	8	5376	-1.3728	0.91509	1	0.979004
5	149099815	149244585	133522	PPARGC1B	375	35	5361	-1.3732	0.91515	1	0.979004
4	57834944	57907334	5431	POLR2B	223	25	5372	-1.3738	0.91525	1	0.979004
1	159786440	159817282	56833	SLAMF8	21	3	5376	-1.3742	0.91531	1	0.979004
6	27788952	27809305	8362	HIST1H4K	28	6	5376	-1.3747	0.91538	1	0.979004
9	133758815	133779225	347148	QRFP	2	1	5376	-1.3747	0.91539	1	0.979004
16	30570998	30595243	146542	ZNF688	1	1	5376	-1.3748	0.9154	1	0.979004
6	55289171	55454012	54511	HMGCLL1	643	26	5375	-1.3754	0.91549	1	0.979004
11	6623997	6650692	1200	TPP1	46	6	5376	-1.3754	0.9155	1	0.979004
14	24964712	24987471	1215	CMA1	66	9	5376	-1.3756	0.91553	1	0.979004
1	228278428	228303112	79169	C1orf35	19	4	5376	-1.3756	0.91553	1	0.979004
6	142613056	142777403	57211	ADGRG6	111	6	5376	-1.3758	0.91555	1	0.979004
1	38012520	38042458	7802	DNALI1	54	7	5376	-1.3761	0.91561	1	0.979004
5	170726288	170749138	30012	TLX3	24	3	5376	-1.3762	0.91562	1	0.979004
14	65006620	65066099	145376	PPP1R36	140	14	5376	-1.3762	0.91562	1	0.979004
10	112394155	112609227	282996	RBM20	441	35	5375	-1.3772	0.91577	1	0.979004
6	645939	666964	135458	HUS1B	29	6	5352	-1.3776	0.91584	1	0.979004
6	42058857	42120715	647024	C6orf132	43	6	5376	-1.3778	0.91587	1	0.979004
22	40129049	40299794	150350	ENTHD1	14	3	5376	-1.3781	0.91592	1	0.979004
5	161264197	161336965	2554	GABRA1	149	13	5376	-1.3784	0.91596	1	0.979004
11	67419633	67458685	222	ALDH3B2	28	1	5376	-1.3793	0.91609	1	0.979004
4	46910917	47006424	2557	GABRA4	271	16	5375	-1.3793	0.9161	1	0.979004
6	52646178	52678664	2938	GSTA1	60	2	5376	-1.3793	0.9161	1	0.979004
22	45054427	45143561	55615	PRR5	61	8	5376	-1.3795	0.91613	1	0.979004
7	2542163	2578811	3955	LFNG	3	1	5376	-1.3798	0.91617	1	0.979004
11	44059531	44091527	390110	ACCSL	49	11	5376	-1.3803	0.91625	1	0.979004
7	44230577	44263893	10652	YKT6	24	3	5376	-1.3805	0.91628	1	0.979004
1	40987233	41023841	127396	ZNF684	129	9	5374	-1.3811	0.91637	1	0.979004
6	125464876	125594644	7164	TPD52L1	272	18	5371	-1.3813	0.9164	1	0.979004
7	47992885	48029222	3364	HUS1	84	5	5376	-1.3816	0.91645	1	0.979004
1	231031987	231124618	79573	TTC13	296	16	5376	-1.3816	0.91646	1	0.979004
4	71051441	71080293	54959	ODAM	91	6	5376	-1.3818	0.91648	1	0.979004
6	64335707	64434407	23469	PHF3	86	5	5376	-1.3818	0.91649	1	0.979004
19	58442201	58469077	10172	ZNF256	49	6	5376	-1.3821	0.91653	1	0.979004
19	41339441	41366360	1548	CYP2A6	2	1	5376	-1.3822	0.91654	1	0.979004
1	158538709	158559689	128367	OR10X1	41	6	5364	-1.3825	0.91659	1	0.979004
17	32572296	32594222	6347	CCL2	46	6	5376	-1.3833	0.91671	1	0.979004
3	100201463	100306297	55076	TMEM45A	235	12	5376	-1.3848	0.91695	1	0.979004
12	6638694	6675249	25900	IFFO1	39	4	5376	-1.3851	0.91699	1	0.979004
4	184232917	184253579	100132463	CLDN24	43	9	5376	-1.3851	0.917	1	0.979004
11	60135949	60173427	58475	MS4A7	69	5	5375	-1.3853	0.91702	1	0.979004
11	18091890	18137638	113174	SAAL1	116	7	5375	-1.3854	0.91704	1	0.979004
18	12937983	12997536	81929	SEH1L	89	10	5376	-1.3855	0.91706	1	0.979004
12	68585129	68629571	55801	IL26	116	16	5376	-1.3859	0.91711	1	0.979004
6	13295183	13338787	51256	TBC1D7	165	11	5369	-1.3863	0.91717	1	0.979004
6	28183029	28211265	7746	ZSCAN9	60	8	5376	-1.3865	0.9172	1	0.979004
6	33679415	33724762	117283	IP6K3	170	19	5363	-1.3866	0.91722	1	0.979004
6	25716291	25736790	221613	HIST1H2AA	68	5	5371	-1.387	0.91728	1	0.979004
6	25717137	25737573	255626	HIST1H2BA	68	5	5371	-1.387	0.91728	1	0.979004
8	30843320	30901231	29942	PURG	66	7	5376	-1.388	0.91743	1	0.979004
1	40964391	40992228	64789	EXO5	76	8	5376	-1.3882	0.91746	1	0.979004
11	4832616	4853644	119694	OR51F2	85	7	5376	-1.3895	0.91766	1	0.979004
15	41154412	41176487	171177	RHOV	1	1	5376	-1.3898	0.9177	1	0.979004
19	53728638	53768219	342926	ZNF677	129	9	5376	-1.3907	0.91783	1	0.979004
19	48608702	48683852	3978	LIG1	214	12	5376	-1.391	0.91789	1	0.979004
12	48045715	48109844	79657	RPAP3	106	12	5376	-1.3916	0.91798	1	0.979004
12	32933680	33059780	5318	PKP2	328	23	5371	-1.3921	0.91805	1	0.979004
7	156422971	156480377	140545	RNF32	75	7	5376	-1.3921	0.91805	1	0.979004
16	29902147	29941181	253982	ASPHD1	18	1	5376	-1.3921	0.91805	1	0.979004
4	119596525	119643374	57721	METTL14	89	8	5376	-1.3927	0.91814	1	0.979004
12	39677030	39847192	55605	KIF21A	126	9	5376	-1.3928	0.91816	1	0.979004
1	228327415	228357527	57165	GJC2	20	3	5376	-1.3928	0.91816	1	0.979004
10	86078342	86288276	54462	CCSER2	544	17	5374	-1.3944	0.9184	1	0.979004
11	19362271	20153147	89797	NAV2	1249	122	5376	-1.3948	0.91847	1	0.979004
1	53058043	53084723	2882	GPX7	63	9	5376	-1.3953	0.91853	1	0.979004
3	73100810	73122488	55096	EBLN2	49	4	5371	-1.3958	0.91862	1	0.979004
11	62666151	62699012	1128	CHRM1	18	5	5372	-1.396	0.91865	1	0.979004
1	38066821	38110595	284654	RSPO1	47	5	5376	-1.3965	0.91872	1	0.979004
3	158777041	158994096	654502	IQCJ	391	21	5376	-1.3969	0.91878	1	0.979004
3	38169969	38194513	4615	MYD88	23	3	5376	-1.3971	0.91881	1	0.979004
18	12651748	12712776	79959	CEP76	145	10	5376	-1.3972	0.91882	1	0.979004
20	32244304	32266331	170487	ACTL10	12	2	5376	-1.3975	0.91887	1	0.979004
15	45534428	45578132	9153	SLC28A2	141	6	5376	-1.3984	0.919	1	0.979004
13	99435741	99748660	23348	DOCK9	849	27	5372	-1.3985	0.91902	1	0.979004
1	157705523	157757119	79368	FCRL2	55	6	5376	-1.3986	0.91903	1	0.979004
2	169747750	169776510	57818	G6PC2	43	7	5376	-1.3994	0.91916	1	0.979004
10	71551644	71728904	1305	COL13A1	363	61	5374	-1.3995	0.91917	1	0.979004
15	81061712	81254112	57214	CEMIP	187	34	5376	-1.3995	0.91917	1	0.979004
17	34421220	34443014	6351	CCL4	52	2	5376	-1.3996	0.91918	1	0.979004
14	54853657	54896936	1033	CDKN3	61	5	5376	-1.3997	0.9192	1	0.979004
13	113291358	113348811	400165	ATP11AUN	42	5	5376	-1.4001	0.91926	1	0.979004
16	81059458	81090955	23300	ATMIN	56	4	5375	-1.4008	0.91936	1	0.979004
11	55879849	55900787	390152	OR8H3	135	4	5376	-1.4013	0.91944	1	0.979004
8	107272406	107774922	55074	OXR1	1106	46	5376	-1.4014	0.91945	1	0.979004
8	144708183	144745900	9831	ZNF623	22	3	5376	-1.4015	0.91946	1	0.979004
11	64771585	64799657	402	ARL2	11	1	5376	-1.4018	0.91952	1	0.979004
14	25065686	25088926	2999	GZMH	65	10	5373	-1.4018	0.91952	1	0.979004
3	192938030	193035102	57110	HRASLS	163	14	5370	-1.4028	0.91966	1	0.979004
17	41942727	41997079	4355	MPP2	101	6	5373	-1.4031	0.91971	1	0.979004
1	247741662	247762615	81470	OR2G2	51	6	5376	-1.4032	0.91972	1	0.979004
14	24573906	24604451	80344	DCAF11	38	4	5376	-1.4032	0.91973	1	0.979004
17	27572854	27631166	57532	NUFIP2	56	4	5376	-1.4035	0.91977	1	0.979004
9	114079763	114101952	26248	OR2K2	26	4	5376	-1.4036	0.91978	1	0.979004
17	47562655	47602382	4804	NGFR	5	2	5376	-1.4037	0.91979	1	0.979004
11	56009676	56030698	390154	OR5T3	53	5	5376	-1.4039	0.91983	1	0.979004
10	124740322	124778366	64376	IKZF5	104	12	5375	-1.4041	0.91986	1	0.979004
12	100857486	100967645	9971	NR1H4	38	5	5371	-1.4044	0.9199	1	0.979004
1	44669104	44696351	55929	DMAP1	16	4	5354	-1.4048	0.91996	1	0.979004
8	80820952	80952516	28957	MRPS28	92	5	5376	-1.405	0.91999	1	0.979004
2	220426954	220450435	3623	INHA	17	3	5376	-1.4055	0.92006	1	0.979004
14	67843700	67888828	26499	PLEK2	48	7	5338	-1.4056	0.92008	1	0.979004
20	43585120	43718600	6789	STK4	157	7	5376	-1.4061	0.92016	1	0.979004
1	110443233	110483616	1435	CSF1	61	11	5376	-1.4071	0.9203	1	0.979004
5	178527852	178782431	9509	ADAMTS2	286	31	5376	-1.4075	0.92036	1	0.979004
11	55329604	55350536	219428	OR4C16	131	9	5376	-1.4076	0.92038	1	0.979004
7	44595016	44624542	54606	DDX56	63	6	5376	-1.4083	0.92048	1	0.979004
17	33791942	33824758	100506736	SLFN12L	46	4	5376	-1.4093	0.92062	1	0.979004
9	5297637	5349873	6013	RLN1	91	9	5373	-1.4093	0.92063	1	0.979004
1	65603232	65707828	205	AK4	158	11	5376	-1.4095	0.92066	1	0.979004
6	38126227	38618202	114781	BTBD9	895	52	5372	-1.4106	0.92082	1	0.979004
19	51436559	51466344	25818	KLK5	17	1	5376	-1.4116	0.92096	1	0.979004
1	45275516	45319226	8643	PTCH2	68	5	5376	-1.4117	0.92098	1	0.979004
8	139132266	139519065	51059	FAM135B	756	57	5368	-1.4119	0.92101	1	0.979004
5	176047683	176083642	253314	EIF4E1B	33	5	5376	-1.4127	0.92113	1	0.979004
2	85970909	86028506	84913	ATOH8	67	9	5376	-1.4135	0.92124	1	0.979004
16	88870142	88933374	2588	GALNS	22	1	5067	-1.414	0.92132	1	0.979004
2	32439518	32500812	58484	NLRC4	63	4	5376	-1.4142	0.92135	1	0.979004
3	133636989	133658656	80111	C3orf36	26	6	5376	-1.4146	0.9214	1	0.979004
17	11870756	11911736	7566	ZNF18	39	4	5376	-1.4148	0.92143	1	0.979004
7	126068652	126902428	2918	GRM8	1774	44	5374	-1.4151	0.92148	1	0.979004
12	15763075	15952510	2059	EPS8	30	3	5376	-1.4168	0.92173	1	0.979004
12	42540906	42642154	10138	YAF2	123	8	5376	-1.417	0.92175	1	0.979004
17	73884724	73911181	64978	MRPL38	12	1	5376	-1.417	0.92176	1	0.979004
8	28914795	29130610	23303	KIF13B	326	24	5374	-1.4177	0.92185	1	0.979004
13	29223141	29263094	51371	POMP	51	4	5376	-1.418	0.9219	1	0.979004
9	136070666	136094714	29989	OBP2B	31	3	5376	-1.4191	0.92207	1	0.979004
11	61238585	61268400	220004	PPP1R32	21	3	5376	-1.4196	0.92214	1	0.979004
19	58909245	58939694	201514	ZNF584	80	4	5376	-1.42	0.9222	1	0.979004
1	53669771	53696289	54987	C1orf123	23	2	5376	-1.4201	0.92222	1	0.979004
5	78659647	78819659	9456	HOMER1	215	14	5376	-1.4203	0.92224	1	0.979004
6	4696393	4965778	9425	CDYL	330	32	5376	-1.4208	0.92231	1	0.979004
11	65091225	65130451	5977	DPF2	19	2	5376	-1.421	0.92235	1	0.979004
20	54813788	54834871	4159	MC3R	67	13	5373	-1.4214	0.92239	1	0.979004
14	96819789	96863627	51527	GSKIP	10	3	5376	-1.4214	0.9224	1	0.979004
12	39935022	40023843	225	ABCD2	60	5	5376	-1.4222	0.92251	1	0.979004
22	31598225	31686066	3985	LIMK2	135	14	5376	-1.4238	0.92274	1	0.979004
12	91434268	91462131	11081	KERA	94	12	5369	-1.4243	0.92281	1	0.979004
18	586998	660298	27098	CLUL1	13	4	5376	-1.4243	0.92282	1	0.979004
11	26570579	26603815	143662	MUC15	104	11	5376	-1.4252	0.92295	1	0.979004
10	50212333	50333559	196740	VSTM4	361	17	5376	-1.4253	0.92297	1	0.979004
7	39979959	40146733	8621	CDK13	207	10	5376	-1.426	0.92307	1	0.979004
4	71081788	71110969	260436	FDCSP	103	6	5376	-1.4262	0.9231	1	0.979004
1	162355056	162391928	117157	SH2D1B	98	9	5376	-1.4264	0.92313	1	0.979004
6	88289785	88387172	23595	ORC3	199	15	5376	-1.4283	0.92339	1	0.979004
17	38434146	38469413	990	CDC6	24	3	5376	-1.4283	0.9234	1	0.979004
7	111836643	111993989	11179	ZNF277	119	12	5376	-1.4284	0.92341	1	0.979004
15	34250446	34367295	1133	CHRM5	196	12	5376	-1.4285	0.92342	1	0.979004
1	85774168	86054046	23576	DDAH1	526	36	5350	-1.4289	0.92348	1	0.979004
12	117880817	118416399	283455	KSR2	899	96	5376	-1.4292	0.92353	1	0.979004
12	48093517	48129355	8909	ENDOU	94	12	5376	-1.4295	0.92356	1	0.979004
4	71238795	71265961	10879	SMR3B	129	14	5376	-1.4302	0.92367	1	0.979004
5	151192074	151314397	2741	GLRA1	190	7	5376	-1.4306	0.92373	1	0.979004
1	156268752	156318206	7203	CCT3	90	5	5376	-1.4309	0.92377	1	0.979004
16	12743656	12907744	55313	CPPED1	242	21	5376	-1.431	0.92379	1	0.979004
4	71007793	71042326	401137	PRR27	64	6	5376	-1.4314	0.92385	1	0.979004
10	18938264	18980568	221079	ARL5B	108	13	5376	-1.4316	0.92386	1	0.979004
2	97768923	97940258	375248	ANKRD36	27	2	5376	-1.4326	0.92401	1	0.979004
1	45255638	45281667	1263	PLK3	35	3	5376	-1.433	0.92407	1	0.979004
2	37054841	37203673	6801	STRN	270	13	5319	-1.4339	0.92421	1	0.979004
12	63942693	64072354	283417	DPY19L2	146	12	5376	-1.434	0.92421	1	0.979004
13	111963015	112006594	121793	TEX29	138	23	5375	-1.4344	0.92427	1	0.979004
20	58620980	58658008	284756	C20orf197	25	5	5376	-1.4351	0.92436	1	0.979004
3	151044631	151112600	64805	P2RY12	187	21	5376	-1.4369	0.92462	1	0.979004
2	229878689	230146057	55022	PID1	545	41	5376	-1.4369	0.92463	1	0.979004
17	60694762	60780962	9902	MRC2	15	1	5376	-1.4371	0.92466	1	0.979004
16	31356488	31404320	3687	ITGAX	41	7	5376	-1.4377	0.92474	1	0.979004
7	144139034	144543488	27010	TPK1	650	37	5376	-1.4386	0.92487	1	0.979004
14	38713205	38735575	161198	CLEC14A	29	5	5376	-1.4387	0.92488	1	0.979004
7	73488107	73546855	3984	LIMK1	49	3	5371	-1.4394	0.92499	1	0.979004
11	62094774	62170887	80150	ASRGL1	188	12	5376	-1.44	0.92506	1	0.979004
16	87974231	88120924	54971	BANP	232	6	5376	-1.4401	0.92508	1	0.979004
3	150793452	151164465	116931	MED12L	661	33	5367	-1.4401	0.92509	1	0.979004
7	91818283	91885414	889	KRIT1	39	4	5376	-1.4411	0.92522	1	0.979004
2	220100192	220125059	8576	STK16	24	3	5231	-1.4412	0.92523	1	0.979004
7	29593039	29616911	222171	PRR15	69	14	5373	-1.442	0.92535	1	0.979004
1	79105477	79139763	10561	IFI44	37	5	5376	-1.4422	0.92538	1	0.979004
12	123309045	123357508	9026	HIP1R	119	7	5369	-1.4427	0.92545	1	0.979004
18	12648738	12735739	56984	PSMG2	193	13	5376	-1.4431	0.9255	1	0.979004
16	74645297	74710779	55159	RFWD3	180	13	5373	-1.4431	0.92551	1	0.979004
3	49057140	49141504	54870	QRICH1	47	4	5376	-1.4438	0.92561	1	0.979004
15	75749462	75881625	5780	PTPN9	112	5	5376	-1.4452	0.92579	1	0.979004
4	57764042	57812010	5978	REST	122	13	5376	-1.4462	0.92594	1	0.979004
19	37852007	37893967	84503	ZNF527	43	6	5376	-1.4462	0.92594	1	0.979004
9	116162924	116201964	257169	C9orf43	25	3	5376	-1.4465	0.92598	1	0.979004
3	111849752	112023105	285335	SLC9C1	715	15	5376	-1.4469	0.92604	1	0.979004
11	55989582	56010661	219464	OR5T2	55	5	5376	-1.447	0.92605	1	0.979004
17	8696055	8780994	146850	PIK3R6	61	9	5376	-1.4472	0.92607	1	0.979004
10	44778198	44800097	100130539	C10orf142	47	9	5358	-1.4472	0.92608	1	0.979004
16	31436885	31464348	283933	ZNF843	1	1	5376	-1.4473	0.9261	1	0.979004
8	67569787	67784257	100533105	C8orf44-SGK3	56	3	5371	-1.449	0.92633	1	0.979004
10	3099667	3188997	5214	PFKP	300	22	5376	-1.4501	0.92648	1	0.979004
4	52690010	52793003	23142	DCUN1D4	62	2	5376	-1.4504	0.92652	1	0.979004
22	31667579	31698833	113791	PIK3IP1	56	8	5376	-1.4504	0.92653	1	0.979004
1	155709450	155839185	54856	GON4L	76	5	5376	-1.4508	0.92659	1	0.979004
1	228284380	228307037	128308	MRPL55	16	3	5376	-1.4509	0.9266	1	0.979004
10	61776056	62503284	288	ANK3	1762	57	5374	-1.4516	0.92669	1	0.979004
4	962861	997228	10861	SLC26A1	10	1	5376	-1.4518	0.92672	1	0.979004
1	33076421	33126565	339487	ZBTB8OS	56	1	5376	-1.4531	0.9269	1	0.979004
10	14550556	14826896	83641	FAM107B	680	69	5376	-1.4544	0.92708	1	0.979004
9	139088179	139147687	169714	QSOX2	1	1	5376	-1.456	0.9273	1	0.979004
4	689537	774428	10336	PCGF3	11	1	5376	-1.4564	0.92736	1	0.979004
15	85417794	85499027	9154	SLC28A1	158	22	5376	-1.4566	0.92738	1	0.979004
13	28484168	28510451	3651	PDX1	28	4	5376	-1.4574	0.9275	1	0.979004
22	43078123	43127307	53947	A4GALT	116	13	5374	-1.4581	0.92759	1	0.979004
8	67614653	67784257	23678	SGK3	53	2	5376	-1.4582	0.92761	1	0.979004
14	95638276	95796245	79789	CLMN	278	19	5376	-1.4585	0.92764	1	0.979004
16	55590584	55611592	84290	CAPNS2	33	3	5376	-1.4589	0.9277	1	0.979004
15	77326359	77373570	10099	TSPAN3	19	1	5376	-1.4595	0.92778	1	0.979004
5	147638423	147675773	153218	SPINK13	1	1	5376	-1.4596	0.9278	1	0.979004
10	34388488	35114253	56288	PARD3	1228	42	5375	-1.4598	0.92782	1	0.979004
11	65112282	65135084	220359	TIGD3	5	1	5376	-1.4597	0.92782	1	0.979004
11	57960676	57981653	219958	OR1S2	58	5	5376	-1.4603	0.9279	1	0.979004
11	45897047	45938016	9479	MAPK8IP1	36	9	5366	-1.4605	0.92792	1	0.979004
1	37990050	38029945	79753	SNIP1	59	8	5376	-1.461	0.92799	1	0.979004
22	45729944	45819500	27127	SMC1B	179	6	5376	-1.4611	0.92801	1	0.979004
11	4460525	4481591	119774	OR52K2	46	6	5374	-1.4612	0.92801	1	0.979004
1	180247352	180482022	84320	ACBD6	456	16	5376	-1.4615	0.92807	1	0.979004
12	102112426	102143474	50511	SYCP3	35	5	5376	-1.4616	0.92808	1	0.979004
6	100946325	101339243	10973	ASCC3	806	16	5364	-1.4623	0.92817	1	0.979004
14	21259515	21281036	6035	RNASE1	4	1	5376	-1.4625	0.92819	1	0.979004
7	143130546	143151502	338398	TAS2R60	16	4	5376	-1.4625	0.92819	1	0.979004
1	180189433	180254188	89884	LHX4	68	8	5376	-1.4626	0.92821	1	0.979004
10	115584483	115624163	9937	DCLRE1A	10	3	5376	-1.4631	0.92827	1	0.979004
19	857961	903218	10025	MED16	11	1	5067	-1.4631	0.92827	1	0.979004
3	99526678	99907476	84319	CMSS1	342	13	5374	-1.4647	0.9285	1	0.979004
3	38154201	38188733	30	ACAA1	25	4	5376	-1.465	0.92854	1	0.979004
17	40600862	40684597	535	ATP6V0A1	56	4	5376	-1.4657	0.92863	1	0.979004
2	198659426	199024608	5334	PLCL1	514	22	5374	-1.4656	0.92863	1	0.979004
1	151725445	151753806	51686	OAZ3	55	4	5376	-1.4665	0.92874	1	0.979004
6	117599530	117757018	6098	ROS1	316	21	5376	-1.4668	0.92879	1	0.979004
13	114576610	114636485	643365	LINC00452	9	2	5376	-1.4669	0.92879	1	0.979004
5	72454080	72481073	134288	TMEM174	52	11	5376	-1.4675	0.92887	1	0.979004
19	58585204	58639793	65982	ZSCAN18	157	8	5376	-1.4678	0.92892	1	0.979004
6	28336598	28377544	9753	ZSCAN12	122	8	5376	-1.4679	0.92894	1	0.979004
2	70367017	70428151	54980	C2orf42	94	7	5376	-1.4683	0.92899	1	0.979004
2	101613690	101777858	11138	TBC1D8	371	23	5376	-1.4686	0.92902	1	0.979004
12	56337889	56370523	6490	PMEL	7	2	5357	-1.4692	0.92911	1	0.979004
5	80518605	80572217	1160	CKMT2	86	7	5372	-1.4694	0.92913	1	0.979004
2	32235856	32274890	84661	DPY30	39	4	5376	-1.4694	0.92913	1	0.979004
1	160326861	160352638	4807	NHLH1	41	7	5376	-1.4705	0.92928	1	0.979004
19	2371507	2436480	360200	TMPRSS9	68	5	5376	-1.4709	0.92935	1	0.979004
19	10517449	10590307	5141	PDE4A	37	2	5376	-1.4712	0.92938	1	0.979004
7	12360509	12453852	221806	VWDE	337	17	5375	-1.4713	0.9294	1	0.979004
15	40640434	40673256	85455	DISP2	56	10	5376	-1.4719	0.92947	1	0.979004
18	44532731	44554607	100506888	TCEB3CL2	23	5	5376	-1.4718	0.92947	1	0.979004
2	209015464	209038366	1418	CRYGA	89	13	5376	-1.4726	0.92958	1	0.979004
14	60548545	60611532	64430	PCNXL4	106	3	5376	-1.4727	0.92959	1	0.979004
6	44084599	44133256	55362	TMEM63B	92	12	5376	-1.4729	0.92961	1	0.979004
3	52245096	52270179	54106	TLR9	26	5	5376	-1.4729	0.92962	1	0.979004
3	45854808	45967216	54585	LZTFL1	176	22	5376	-1.4739	0.92975	1	0.979004
16	29382624	29431669	728888	NPIPB11	3	1	5376	-1.4744	0.92981	1	0.979004
3	130735694	131079309	79858	NEK11	609	23	5376	-1.4746	0.92983	1	0.979004
6	27772080	27792518	8331	HIST1H2AJ	33	6	5371	-1.4746	0.92984	1	0.979004
22	46436339	46460024	55267	PRR34	7	2	5332	-1.475	0.92989	1	0.979004
16	31217283	31238398	260434	PYDC1	2	1	5376	-1.4754	0.92995	1	0.979004
11	1401129	1493919	9024	BRSK2	28	4	5376	-1.4755	0.92996	1	0.979004
7	44607493	44631881	222068	TMED4	49	5	5376	-1.4757	0.92998	1	0.979004
1	45261580	45283378	343521	TCTEX1D4	31	3	5376	-1.4757	0.92998	1	0.979004
12	22591511	22707452	9847	C2CD5	121	1	5375	-1.4769	0.93015	1	0.979004
13	37408968	37504409	4093	SMAD9	107	13	5375	-1.4785	0.93036	1	0.979004
4	156814845	156851558	6999	TDO2	42	5	5376	-1.4785	0.93036	1	0.979004
6	47835157	48046425	442213	PTCHD4	427	25	5373	-1.4786	0.93038	1	0.979004
9	133310094	133386661	445	ASS1	48	8	5376	-1.4789	0.93041	1	0.979004
20	13966146	16043842	140733	MACROD2	4394	222	5370	-1.4788	0.93041	1	0.979004
4	184010463	184251930	80014	WWC2	292	22	5376	-1.4791	0.93044	1	0.979004
12	51477539	51576926	7024	TFCP2	228	18	5368	-1.4792	0.93046	1	0.979004
20	16700609	16732417	6629	SNRPB2	50	9	5376	-1.4796	0.93051	1	0.979004
11	102381239	102411478	4316	MMP7	54	11	5376	-1.4797	0.93052	1	0.979004
6	27772822	27793267	8342	HIST1H2BM	34	5	5371	-1.4804	0.93061	1	0.979004
3	26654300	26762267	116135	LRRC3B	81	9	5376	-1.4804	0.93061	1	0.979004
11	124626388	124680868	79684	MSANTD2	54	5	5376	-1.4804	0.93062	1	0.979004
10	97793159	97830627	54619	CCNJ	53	9	5369	-1.481	0.93069	1	0.979004
12	122946146	122995543	55596	ZCCHC8	55	3	5376	-1.4814	0.93075	1	0.979004
19	36926021	36990804	84924	ZNF566	129	10	5376	-1.4816	0.93077	1	0.979004
15	77213962	77252601	5955	RCN2	26	5	5354	-1.4818	0.9308	1	0.979004
6	71556914	71677101	135152	B3GAT2	170	18	5375	-1.4823	0.93087	1	0.979004
17	47777687	47851518	81558	FAM117A	14	3	5376	-1.4825	0.93089	1	0.979004
17	73965298	74006667	100134934	TEN1	2	1	5376	-1.4827	0.93093	1	0.979004
15	74017772	74055495	388135	C15orf59	82	12	5376	-1.4832	0.93099	1	0.979004
19	18253988	18291343	5296	PIK3R2	22	3	5376	-1.4835	0.93103	1	0.979004
1	119901399	119946753	51179	HAO2	101	10	5376	-1.4837	0.93105	1	0.979004
19	42460628	42508428	478	ATP1A3	1	1	5376	-1.484	0.9311	1	0.979004
10	121322977	121366541	7073	TIAL1	69	8	5376	-1.4849	0.93121	1	0.979004
17	38161614	38184066	1440	CSF3	63	5	5376	-1.4853	0.93127	1	0.979004
3	184269587	184310196	2049	EPHB3	49	5	5376	-1.4855	0.9313	1	0.979004
6	52525884	52561386	28978	TMEM14A	116	12	5376	-1.4858	0.93133	1	0.979004
2	234150217	234214320	55054	ATG16L1	138	9	5376	-1.4871	0.93151	1	0.979004
19	16579767	16617015	125972	CALR3	75	5	5376	-1.4875	0.93156	1	0.979004
21	41229347	41311322	5121	PCP4	206	35	5376	-1.4886	0.9317	1	0.979004
17	10590927	10626264	56985	ADPRM	68	1	5376	-1.4885	0.9317	1	0.979004
11	55553032	55573976	219436	OR5D14	63	9	5376	-1.4887	0.93172	1	0.979004
4	942672	977348	1609	DGKQ	13	1	5376	-1.4888	0.93173	1	0.979004
22	25605612	25637836	1415	CRYBB2	42	5	5376	-1.489	0.93176	1	0.979004
16	50268830	50362046	113	ADCY7	29	4	5376	-1.4892	0.93179	1	0.979004
20	20005005	20046690	51340	CRNKL1	105	11	5376	-1.4892	0.93179	1	0.979004
19	52349056	52401229	84765	ZNF577	245	14	5340	-1.4897	0.93184	1	0.979004
17	10606631	10643646	388335	TMEM220	72	1	5376	-1.4899	0.93188	1	0.979004
2	231762043	231799953	9290	GPR55	40	5	5376	-1.49	0.93189	1	0.979004
19	41882275	41913289	56915	EXOSC5	45	1	5376	-1.491	0.93202	1	0.979004
3	75945845	77709115	6092	ROBO2	3278	147	5368	-1.4916	0.9321	1	0.979004
13	22235215	22288640	2254	FGF9	44	5	5376	-1.4918	0.93212	1	0.979004
1	38022413	38071586	29889	GNL2	85	9	5374	-1.4918	0.93212	1	0.979004
5	80587402	80618966	84240	ZCCHC9	60	7	5367	-1.4922	0.93218	1	0.979004
10	45940033	46100354	220972	2008-03-01	296	7	5376	-1.4929	0.93227	1	0.979004
14	24764393	24790576	27141	CIDEB	41	5	5376	-1.493	0.93228	1	0.979004
4	88561454	88595513	1758	DMP1	70	8	5370	-1.4932	0.9323	1	0.979004
17	80683452	80719073	64122	FN3K	83	7	5376	-1.4933	0.93232	1	0.979004
17	18153848	18179095	125170	MIEF2	33	5	5376	-1.4933	0.93232	1	0.979004
9	90992584	91103623	10927	SPIN1	65	1	5376	-1.4936	0.93236	1	0.979004
4	17802436	17856488	64151	NCAPG	86	6	5376	-1.4945	0.93248	1	0.979004
20	23846572	23870380	1473	CST5	32	4	5376	-1.4946	0.93249	1	0.979004
11	45858669	45914799	1408	CRY2	90	12	5370	-1.4953	0.93258	1	0.979004
4	94740078	94761142	474	ATOH1	16	1	5376	-1.4959	0.93266	1	0.979004
5	71393118	71515397	4131	MAP1B	131	23	5376	-1.4962	0.93269	1	0.979004
17	80320647	80343528	2837	UTS2R	24	1	5376	-1.4966	0.93275	1	0.979004
1	199986730	200156552	2494	NR5A2	337	36	5375	-1.4969	0.93279	1	0.979004
1	151732741	151773052	11022	TDRKH	83	5	5376	-1.497	0.9328	1	0.979004
7	95739532	95961459	10165	SLC25A13	207	8	5376	-1.497	0.93281	1	0.979004
18	570369	591524	1068	CETN1	28	5	5376	-1.4971	0.93282	1	0.979004
12	51226701	51291667	283471	TMPRSS12	154	9	5376	-1.4973	0.93285	1	0.979004
12	117141289	117185868	79794	C12orf49	19	2	5376	-1.4976	0.93288	1	0.979004
9	134442157	134625364	2889	RAPGEF1	382	21	5375	-1.4977	0.9329	1	0.979004
19	55989870	56040466	284297	SSC5D	12	2	5376	-1.4979	0.93292	1	0.979004
15	89431914	89466685	4240	MFGE8	91	11	5376	-1.4982	0.93296	1	0.979004
21	45199418	45233983	8568	RRP1	132	10	5376	-1.4982	0.93296	1	0.979004
5	66467205	66502617	4064	CD180	39	6	5342	-1.4984	0.93299	1	0.979004
4	71253599	71285914	58503	PROL1	117	17	5376	-1.4985	0.933	1	0.979004
16	29907657	29947545	253980	KCTD13	24	1	5376	-1.4991	0.93308	1	0.979004
14	21667295	21747638	3183	HNRNPC	91	6	5376	-1.4994	0.93311	1	0.979004
14	54966587	55015334	10668	CGRRF1	34	3	5376	-1.4996	0.93314	1	0.979004
21	35780910	35894573	3753	KCNE1	37	6	5376	-1.5003	0.93323	1	0.979004
16	85193152	85719812	23199	GSE1	65	15	5376	-1.5006	0.93327	1	0.979004
12	56511985	56557259	23344	ESYT1	14	2	5371	-1.501	0.93332	1	0.979004
2	74143953	74196088	1716	DGUOK	105	6	5374	-1.5011	0.93333	1	0.979004
6	33166286	33190499	6015	RING1	35	7	5376	-1.5015	0.93339	1	0.979004
13	86356922	86383483	84189	SLITRK6	116	9	5323	-1.5018	0.93342	1	0.979004
12	116386381	116724991	23389	MED13L	235	13	5357	-1.5018	0.93343	1	0.979004
17	27359918	27394245	51268	PIPOX	19	4	5376	-1.5031	0.93359	1	0.979004
15	43558479	43604453	116179	TGM7	53	4	5376	-1.5034	0.93363	1	0.979004
8	24288509	24380273	8756	ADAM7	230	20	5376	-1.5036	0.93366	1	0.979004
12	48142426	48186536	55652	SLC48A1	99	12	5376	-1.5039	0.93369	1	0.979004
11	56133100	56154029	219417	OR8U1	71	9	5376	-1.5042	0.93373	1	0.979004
12	109705783	109757025	121643	FOXN4	67	9	5373	-1.5049	0.93383	1	0.979004
14	60601496	60643034	51635	DHRS7	84	2	5376	-1.5052	0.93386	1	0.979004
15	31283264	31463476	4308	TRPM1	378	44	5375	-1.5054	0.93389	1	0.979004
3	42937402	42970825	389114	ZNF662	28	5	5376	-1.5061	0.93398	1	0.979004
17	46679708	46702474	3218	HOXB8	16	3	5376	-1.5068	0.93407	1	0.979004
3	52278438	52322659	80335	WDR82	45	5	5376	-1.5075	0.93416	1	0.979004
19	15338301	15453354	23476	BRD4	35	3	5376	-1.5075	0.93417	1	0.979004
16	2951943	3011209	84256	FLYWCH1	75	4	5376	-1.5076	0.93417	1	0.979004
22	39407118	39445686	140564	APOBEC3D	11	1	5376	-1.5081	0.93423	1	0.979004
18	21076148	21176581	4864	NPC1	151	9	5376	-1.5091	0.93436	1	0.979004
18	61565224	61612948	5273	SERPINB10	177	6	5338	-1.5093	0.93439	1	0.979004
3	49123365	49152562	5859	QARS	18	3	5376	-1.5096	0.93442	1	0.979004
1	156297105	156326786	128229	TSACC	33	3	5376	-1.5099	0.93446	1	0.979004
7	134202344	134236166	57016	AKR1B10	100	5	5376	-1.5108	0.93457	1	0.979004
18	51785849	51847583	11201	POLI	181	10	5376	-1.511	0.9346	1	0.979004
3	99541988	99843349	11259	FILIP1L	283	12	5374	-1.5111	0.93462	1	0.979004
19	12561998	12605632	163051	ZNF709	55	4	5376	-1.5124	0.93479	1	0.979004
7	6607065	6638610	55146	ZDHHC4	32	2	5376	-1.5126	0.93481	1	0.979004
1	24372531	24448665	127294	MYOM3	145	11	5376	-1.5136	0.93494	1	0.979004
15	37173222	37403500	4212	MEIS2	121	20	5376	-1.5143	0.93502	1	0.979004
4	7032576	7054728	257236	CCDC96	48	8	5345	-1.5143	0.93503	1	0.979004
19	16597187	16642180	84167	C19orf44	71	7	5376	-1.5145	0.93505	1	0.979004
13	27121840	27273082	10810	WASF3	379	18	5356	-1.5147	0.93508	1	0.979004
17	80337086	80386513	79701	OGFOD3	35	3	5376	-1.5151	0.93512	1	0.979004
11	63381554	63449533	25923	ATL3	41	1	5376	-1.5157	0.9352	1	0.979004
16	23062727	23170591	57478	USP31	176	7	5376	-1.516	0.93523	1	0.979004
16	53458351	53535560	5934	RBL2	86	3	5376	-1.5162	0.93526	1	0.979004
4	123643857	123676098	166379	BBS12	60	3	5376	-1.5167	0.93533	1	0.979004
4	123834225	124250605	166378	SPATA5	1042	18	5376	-1.5169	0.93536	1	0.979004
11	68218186	68392802	55291	PPP6R3	230	8	5375	-1.5176	0.93544	1	0.979004
19	42249398	42286113	4680	CEACAM6	24	2	5376	-1.5177	0.93545	1	0.979004
4	7051780	7079800	80273	GRPEL1	74	7	5340	-1.5177	0.93545	1	0.979004
16	75671602	75701340	54386	TERF2IP	38	3	5376	-1.5186	0.93557	1	0.979015
6	27781903	27802258	8363	HIST1H4J	33	6	5376	-1.519	0.93562	1	0.979015
19	2154148	2242577	84444	DOT1L	15	1	5376	-1.5202	0.93577	1	0.979015
10	71862023	71902832	84883	AIFM2	25	7	5376	-1.5211	0.93588	1	0.979015
10	127398084	127462712	26098	EDRF1	26	2	5376	-1.5217	0.93595	1	0.979015
17	38923060	38948786	342574	KRT27	45	9	5372	-1.5217	0.93595	1	0.979015
5	158112916	158536788	1879	EBF1	550	36	5375	-1.5222	0.93602	1	0.979015
16	55532913	55630582	54947	LPCAT2	158	8	5376	-1.5222	0.93602	1	0.979015
10	70232090	70297280	8034	SLC25A16	209	12	5375	-1.5228	0.9361	1	0.979015
18	45349466	45467564	4087	SMAD2	112	2	5376	-1.5233	0.93616	1	0.979015
3	45949391	46047316	79443	FYCO1	225	16	5375	-1.5235	0.93619	1	0.979015
11	56421162	56442094	219493	OR5AR1	60	10	5375	-1.5246	0.93632	1	0.979015
18	44548943	44571988	51224	TCEB3B	49	7	5373	-1.525	0.93637	1	0.979015
22	21051979	21223100	5297	PI4KA	211	4	5376	-1.525	0.93638	1	0.979015
13	111520887	111577454	55608	ANKRD10	117	9	5376	-1.5257	0.93646	1	0.979015
3	45917996	45954667	10803	CCR9	74	10	5376	-1.5263	0.93654	1	0.979015
1	64229690	64657181	4919	ROR1	741	50	5376	-1.5273	0.93666	1	0.979015
16	22207592	22310066	29904	EEF2K	64	4	5376	-1.5279	0.93673	1	0.979015
11	55894247	55915194	81168	OR8J3	76	6	5376	-1.5279	0.93673	1	0.979015
11	43692108	43888169	51144	HSD17B12	326	14	5376	-1.528	0.93674	1	0.979015
11	5518530	5541153	50613	UBQLN3	49	9	5376	-1.5286	0.93682	1	0.979015
1	231463682	231516297	83932	SPRTN	104	3	5351	-1.5288	0.93684	1	0.979015
19	56273171	56294545	729974	RFPL4AL1	4	1	5376	-1.529	0.93686	1	0.979015
10	127464091	127521837	7390	UROS	81	3	5376	-1.5293	0.9369	1	0.979015
16	19287105	19332269	728276	CLEC19A	81	9	5368	-1.5294	0.93692	1	0.979015
1	186630944	186659559	5743	PTGS2	82	6	5376	-1.5299	0.93698	1	0.979015
17	65363397	65703379	26207	PITPNC1	154	25	5376	-1.5314	0.93717	1	0.979015
11	27377508	27504338	55366	LGR4	183	22	5376	-1.5322	0.93726	1	0.979015
5	37369391	37762774	55100	WDR70	674	19	5376	-1.533	0.93736	1	0.979015
1	92530093	92550968	646817	SETSIP	1	1	5376	-1.5333	0.9374	1	0.979015
16	74432529	74465368	497190	CLEC18B	10	2	5376	-1.5341	0.9375	1	0.979015
5	140040381	140063171	373863	DND1	29	4	5374	-1.5343	0.93752	1	0.979015
9	88619018	88725116	51280	GOLM1	142	7	5376	-1.5349	0.93759	1	0.979015
8	57202570	57243335	195814	SDR16C5	70	6	5376	-1.535	0.93761	1	0.979015
1	27695596	27719823	388611	CD164L2	3	1	5376	-1.5352	0.93763	1	0.979015
8	120418552	120446678	4856	NOV	115	4	5364	-1.5354	0.93765	1	0.979015
1	179040415	179077158	64222	TOR3A	90	14	5376	-1.5359	0.93772	1	0.979015
19	39961052	39991528	92609	TIMM50	11	1	5376	-1.5367	0.93781	1	0.979015
16	4411849	4443529	114990	VASN	13	2	5376	-1.5374	0.9379	1	0.979015
15	93150678	93209031	400451	FAM174B	102	13	5376	-1.5377	0.93793	1	0.979015
3	161052580	161100662	165679	SPTSSB	163	16	5376	-1.5384	0.93803	1	0.979015
1	68501645	68527314	9077	DIRAS3	21	1	5376	-1.5391	0.93811	1	0.979015
6	147819807	148068677	389432	SAMD5	680	42	5376	-1.5394	0.93815	1	0.979015
13	21850557	21881219	101928764	LOC101928764	102	11	5375	-1.5398	0.9382	1	0.979015
1	215730528	215805149	51133	KCTD3	10	1	5376	-1.5401	0.93823	1	0.979015
6	33120469	33170245	1302	COL11A2	166	20	5375	-1.5408	0.93831	1	0.979015
12	56542045	56565366	4637	MYL6	6	1	5376	-1.5408	0.93832	1	0.979015
19	35729290	35768867	51599	LSR	56	6	5376	-1.541	0.93834	1	0.979015
19	15187877	15208944	126370	OR1I1	11	2	5376	-1.5417	0.93843	1	0.979015
17	38844243	38870002	192666	KRT24	36	3	5376	-1.5418	0.93844	1	0.979015
17	2486923	2598909	5048	PAFAH1B1	120	4	5376	-1.5422	0.93848	1	0.979015
3	158278953	158334249	4291	MLF1	164	13	5375	-1.5428	0.93857	1	0.979015
20	4692556	4719106	23627	PRND	24	4	5370	-1.543	0.93859	1	0.979015
16	3651772	3722689	1773	DNASE1	2	1	5376	-1.5452	0.93885	1	0.979015
9	33280418	33381155	4799	NFX1	50	4	5376	-1.5465	0.939	1	0.979015
15	52220222	52273995	123169	LEO1	47	1	5376	-1.5465	0.93901	1	0.979015
2	232377871	232405182	10316	NMUR1	87	8	5376	-1.547	0.93907	1	0.979015
8	95643364	95729694	54845	ESRP1	251	12	5376	-1.5476	0.93914	1	0.979015
1	45237831	45263648	266675	BEST4	27	3	5376	-1.5485	0.93925	1	0.979015
19	4435003	4467791	80700	UBXN6	13	2	5376	-1.5487	0.93928	1	0.979015
11	113593905	113654485	9183	ZW10	150	17	5376	-1.5489	0.9393	1	0.979015
17	62386775	62414856	5175	PECAM1	42	6	5376	-1.5492	0.93934	1	0.979015
6	27795544	27831533	8341	HIST1H2BN	46	7	5364	-1.5498	0.93941	1	0.979015
1	45263373	45289801	149478	BTBD19	35	4	5376	-1.5499	0.93942	1	0.979015
19	58934181	58961589	7691	ZNF132	50	4	5376	-1.5502	0.93945	1	0.979015
4	77025812	77079668	53371	NUP54	372	9	5376	-1.5512	0.93957	1	0.979015
7	149159884	149204928	155061	ZNF746	29	3	5376	-1.5512	0.93958	1	0.979015
16	20360492	20426064	204474	PDILT	78	7	5376	-1.5517	0.93963	1	0.979015
12	48531572	48561377	140461	ASB8	50	9	5373	-1.5526	0.93974	1	0.979015
5	140034384	140061930	54853	WDR55	31	4	5374	-1.5531	0.9398	1	0.979015
13	27630287	27756033	219333	USP12	269	20	5365	-1.5533	0.93982	1	0.979015
1	34316076	34340392	127540	HMGB4	23	3	5376	-1.5533	0.93983	1	0.979015
7	138135079	138280333	8805	TRIM24	149	10	5376	-1.5557	0.94011	1	0.979015
6	24794512	24946275	9750	FAM65B	343	32	5372	-1.5558	0.94012	1	0.979015
1	44503987	44610812	128209	KLF17	280	16	5372	-1.5559	0.94013	1	0.979015
22	17432826	17499112	128954	GAB4	26	3	5376	-1.5567	0.94023	1	0.979015
6	109495723	109561438	389422	C6orf183	167	8	5374	-1.5567	0.94023	1	0.979015
19	10234021	10315783	1786	DNMT1	51	4	5376	-1.5572	0.94029	1	0.979015
1	156153728	156192587	9673	SLC25A44	68	4	5374	-1.5575	0.94033	1	0.979015
13	70264725	70692625	57626	KLHL1	1647	63	5356	-1.5576	0.94033	1	0.979015
11	71993469	72155724	81570	CLPB	144	5	5376	-1.5581	0.9404	1	0.979015
2	70994442	71027775	344018	FIGLA	94	9	5319	-1.5583	0.94042	1	0.979015
3	52269782	52294615	132160	PPM1M	23	3	5376	-1.5587	0.94046	1	0.979015
15	49407471	49457854	9318	COPS2	109	12	5376	-1.5588	0.94048	1	0.979015
4	38763860	38794611	81793	TLR10	172	15	5373	-1.5595	0.94056	1	0.979015
11	3866933	4124440	6786	STIM1	499	21	5376	-1.5604	0.94067	1	0.979015
6	63975856	64039882	51557	LGSN	49	5	5372	-1.5605	0.94068	1	0.979015
5	78975659	79106049	202333	CMYA5	197	28	5375	-1.561	0.94074	1	0.979015
11	6937654	7019718	7762	ZNF215	187	14	5376	-1.562	0.94086	1	0.979015
17	27563875	27591512	1411	CRYBA1	23	4	5376	-1.5629	0.94096	1	0.979015
17	6578038	6626886	284111	SLC13A5	10	2	5376	-1.5635	0.94103	1	0.979015
12	101123841	101532419	121601	ANO4	989	73	5373	-1.5642	0.94111	1	0.979015
3	52311836	52339272	132158	GLYCTK	32	4	5376	-1.5649	0.9412	1	0.979015
5	882764	928164	9319	TRIP13	62	1	5376	-1.5654	0.94125	1	0.979015
2	207620112	207670913	22868	FASTKD2	122	11	5370	-1.5657	0.94129	1	0.979015
1	156209015	156262676	23381	SMG5	81	6	5376	-1.5667	0.9414	1	0.979015
1	175026994	175127202	63923	TNN	274	21	5375	-1.5676	0.94151	1	0.979015
10	43857092	43881783	53828	FXYD4	52	9	5376	-1.5678	0.94153	1	0.979015
4	71216493	71242823	26952	SMR3A	126	16	5376	-1.5689	0.94166	1	0.979015
12	56545636	56593351	6601	SMARCC2	9	1	5376	-1.5694	0.94172	1	0.979015
4	13560362	13639334	259282	BOD1L1	60	5	5376	-1.5696	0.94174	1	0.979015
14	24553347	24583339	5106	PCK2	7	1	5376	-1.5704	0.94184	1	0.979015
11	33553877	33705648	25758	KIAA1549L	215	18	5376	-1.5704	0.94184	1	0.979015
15	76630526	77207796	49855	SCAPER	840	15	5375	-1.5706	0.94186	1	0.979015
11	13503601	13527567	5741	PTH	44	3	5376	-1.5708	0.94189	1	0.979015
12	12253949	12275090	100506248	LOC100506248	27	5	5376	-1.5709	0.94189	1	0.979015
14	96166304	96190533	8115	TCL1A	31	2	5376	-1.573	0.94214	1	0.979015
12	51307780	51336300	25840	METTL7A	60	10	5376	-1.573	0.94214	1	0.979015
19	41893694	41940910	593	BCKDHA	80	1	5376	-1.5731	0.94215	1	0.979015
19	58072387	58100266	55659	ZNF416	36	5	5376	-1.5731	0.94216	1	0.979015
17	59519134	59572471	9496	TBX4	41	6	5376	-1.5738	0.94223	1	0.979015
5	171278553	171443877	23291	FBXW11	44	1	5376	-1.5737	0.94223	1	0.979015
4	17792278	17822386	54876	DCAF16	45	5	5376	-1.5741	0.94227	1	0.979015
1	169063226	169084145	101928596	LOC101928596	37	5	5376	-1.5742	0.94228	1	0.979015
15	62134588	62362664	54832	VPS13C	426	13	5374	-1.5749	0.94236	1	0.979015
6	47656289	47699757	221393	ADGRF4	139	7	5376	-1.575	0.94238	1	0.979015
12	12258959	12429811	4040	LRP6	280	15	5376	-1.5753	0.94241	1	0.979015
12	121068422	121115129	9478	CABP1	133	19	5372	-1.5755	0.94243	1	0.979015
2	190415316	190458478	30061	SLC40A1	65	6	5376	-1.5762	0.94252	1	0.979015
6	52041185	52065436	3605	IL17A	70	3	5376	-1.5766	0.94255	1	0.979015
5	179911412	180015358	57472	CNOT6	243	11	5376	-1.5769	0.9426	1	0.979015
1	159243678	159288014	2205	FCER1A	110	13	5366	-1.5772	0.94263	1	0.979015
3	49205069	49239291	646498	C3orf84	38	4	5376	-1.5785	0.94277	1	0.979015
1	114621914	114706472	148281	SYT6	176	36	5376	-1.5791	0.94284	1	0.979015
1	51424367	51450309	1031	CDKN2C	16	3	5354	-1.5795	0.94289	1	0.979015
3	52252626	52283183	11344	TWF2	34	6	5376	-1.5801	0.94295	1	0.979015
6	27765977	27786445	8329	HIST1H2AI	37	6	5371	-1.5801	0.94296	1	0.979015
12	125468194	125520349	140707	BRI3BP	5	2	5376	-1.5802	0.94297	1	0.979015
1	169091258	169347186	29922	NME7	777	18	5374	-1.5806	0.94302	1	0.979015
18	44538658	44560298	728929	TCEB3CL	31	5	5371	-1.5808	0.94304	1	0.979015
6	99807279	99852082	51805	COQ3	108	11	5376	-1.5815	0.94312	1	0.979037
8	53013392	53332439	9705	ST18	346	20	5376	-1.582	0.94318	1	0.979039
2	61098709	61181410	5966	REL	83	10	5374	-1.5833	0.94332	1	0.979086
6	33162414	33184608	7923	HSD17B8	35	7	5376	-1.5839	0.94339	1	0.979086
14	66964125	67658525	10243	GPHN	1556	11	5317	-1.584	0.9434	1	0.979086
15	32923757	32999299	6447	SCG5	65	12	5375	-1.5847	0.94349	1	0.9791
1	114925399	115063781	51592	TRIM33	139	8	5376	-1.5851	0.94353	1	0.9791
12	56536040	56561771	140465	MYL6B	7	1	5376	-1.5874	0.94379	1	0.979233
8	140730324	141478678	83696	TRAPPC9	1289	97	5374	-1.5888	0.94394	1	0.979233
3	128434975	128543641	7879	RAB7A	187	7	5372	-1.589	0.94397	1	0.979233
6	27765257	27785709	8340	HIST1H2BL	35	6	5371	-1.5898	0.94406	1	0.979233
14	44963352	44986499	84075	FSCB	106	12	5376	-1.5908	0.94417	1	0.979233
4	148643214	149003927	79658	ARHGAP10	315	18	5369	-1.5915	0.94425	1	0.979233
13	99092455	99239396	8428	STK24	345	20	5376	-1.5917	0.94427	1	0.979233
2	172533919	172616668	1781	DYNC1I2	132	12	5352	-1.5919	0.94429	1	0.979233
9	116628562	116828875	114991	ZNF618	315	21	5376	-1.5919	0.94429	1	0.979233
1	44676742	44831315	79033	ERI3	126	9	5355	-1.5919	0.9443	1	0.979233
10	127445022	127474390	118856	MMP21	15	2	5376	-1.5919	0.9443	1	0.979233
19	42492468	42584278	2901	GRIK5	2	1	5376	-1.5929	0.94441	1	0.979242
3	84998133	86133579	253559	CADM2	2347	39	5363	-1.5933	0.94445	1	0.979242
20	3859486	3914538	80025	PANK2	80	6	5376	-1.594	0.94453	1	0.979242
6	55911388	56122544	81578	COL21A1	630	14	5375	-1.5943	0.94457	1	0.979242
11	93852094	93928762	24145	PANX1	162	14	5376	-1.5946	0.9446	1	0.979242
11	27005628	27028634	387758	FIBIN	40	8	5376	-1.5967	0.94483	1	0.979344
12	54881495	54946899	3071	NCKAP1L	81	13	5376	-1.5972	0.94489	1	0.979344
8	142207273	142320241	57210	SLC45A4	198	24	5376	-1.5976	0.94493	1	0.979344
16	56955974	56987793	9709	HERPUD1	37	4	5376	-1.5977	0.94495	1	0.979344
20	3757419	3796765	994	CDC25B	70	9	5376	-1.5981	0.94499	1	0.979344
1	43981708	44099343	5792	PTPRF	224	13	5376	-1.599	0.94509	1	0.97938
17	16335319	16405505	388341	LRRC75A	119	9	5376	-1.5999	0.94519	1	0.97938
14	65203001	65356604	6710	SPTB	425	33	5375	-1.6	0.9452	1	0.97938
2	204182597	204306892	10152	ABI2	94	8	5372	-1.6013	0.94535	1	0.979475
14	24770705	24797242	1241	LTB4R	38	5	5376	-1.6025	0.94548	1	0.979549
7	6619681	6658357	79034	C7orf26	32	1	5376	-1.6041	0.94565	1	0.979625
20	43793540	43815185	5266	PI3	52	1	5376	-1.6043	0.94567	1	0.979625
3	52072935	52100461	1849	DUSP7	15	2	5376	-1.6051	0.94577	1	0.979668
13	21537175	21645722	26524	LATS2	214	18	5363	-1.6072	0.946	1	0.979747
1	32182718	32240494	576	ADGRB2	8	2	5376	-1.6091	0.9462	1	0.979747
3	5153930	5232601	55207	ARL8B	56	2	5376	-1.6099	0.94629	1	0.979747
10	94810565	94839304	340665	CYP26C1	16	3	5376	-1.6099	0.94629	1	0.979747
11	33752490	33806071	26273	FBXO3	149	16	5371	-1.61	0.9463	1	0.979747
5	180007105	180028487	92304	SCGB3A1	3	1	5376	-1.6109	0.9464	1	0.979747
7	120978905	121046422	10447	FAM3C	77	3	5376	-1.6115	0.94646	1	0.979747
15	45018314	45070027	140691	TRIM69	43	2	5376	-1.6123	0.94655	1	0.979747
4	75848285	75985325	25849	PARM1	143	13	5376	-1.6131	0.94664	1	0.979747
16	2857164	2881723	10942	PRSS21	19	1	5376	-1.6134	0.94667	1	0.979747
6	33979623	34133399	2914	GRM4	208	24	5369	-1.6141	0.94674	1	0.979747
15	40633234	40658635	644844	PHGR1	28	6	5376	-1.616	0.94696	1	0.979747
14	91727667	91894188	440193	CCDC88C	225	31	5376	-1.6164	0.947	1	0.979747
19	41921264	41944635	374907	B3GNT8	38	1	5376	-1.6167	0.94703	1	0.979747
2	106699759	106820795	80146	UXS1	236	22	5321	-1.6168	0.94704	1	0.979747
3	42967834	42994284	100506243	KRBOX1	25	5	5376	-1.617	0.94706	1	0.979747
2	70498510	70530869	6637	SNRPG	50	4	5376	-1.6173	0.9471	1	0.979747
19	43686854	43719926	5672	PSG4	23	1	5376	-1.6183	0.9472	1	0.979747
19	43661895	43700688	5673	PSG5	23	1	5376	-1.6183	0.9472	1	0.979747
1	43302244	43328148	51058	ZNF691	21	4	5376	-1.6194	0.94732	1	0.979747
11	2279728	2302182	430	ASCL2	42	4	5376	-1.6197	0.94735	1	0.979747
19	17702137	17809123	23025	UNC13A	27	6	5376	-1.621	0.94749	1	0.979747
17	38455423	38523895	5914	RARA	43	2	5376	-1.6211	0.9475	1	0.979747
10	85994809	86028944	5995	RGR	105	20	5370	-1.6213	0.94752	1	0.979747
9	101857412	101926474	7046	TGFBR1	48	2	5376	-1.6222	0.94762	1	0.979747
3	73421582	73684072	23024	PDZRN3	369	39	5376	-1.6224	0.94765	1	0.979747
15	77390498	77722446	79834	PEAK1	332	11	5376	-1.6227	0.94767	1	0.979747
3	132126361	132267876	23317	DNAJC13	202	17	5369	-1.623	0.9477	1	0.979747
4	165943151	165972896	166655	TRIM60	16	3	5376	-1.6229	0.9477	1	0.979747
11	124922963	124970412	219855	SLC37A2	128	19	5375	-1.6233	0.94774	1	0.979747
10	105627316	105688045	79991	OBFC1	122	11	5376	-1.6234	0.94775	1	0.979747
4	170640619	170689093	54969	C4orf27	44	7	5371	-1.6246	0.94788	1	0.979747
12	101663905	101790397	27340	UTP20	184	13	5376	-1.6247	0.94789	1	0.979747
6	28389373	28421279	222696	ZSCAN23	89	10	5372	-1.625	0.94792	1	0.979747
16	75612718	75667221	23536	ADAT1	134	12	5376	-1.6253	0.94795	1	0.979747
15	65097831	65127867	80119	PIF1	56	5	5350	-1.6254	0.94796	1	0.979747
1	18424240	18714977	84966	IGSF21	466	61	5376	-1.6261	0.94803	1	0.979747
4	2261324	2430370	57732	ZFYVE28	410	24	5374	-1.6267	0.9481	1	0.979747
22	45088382	45268664	553158	PRR5-ARHGAP8	221	32	5376	-1.6288	0.94832	1	0.979747
6	88374578	88421985	55122	AKIRIN2	103	13	5374	-1.6291	0.94835	1	0.979747
2	169973619	170229123	4036	LRP2	421	39	5376	-1.6296	0.94841	1	0.979747
2	220104433	220129330	7277	TUBA4A	28	3	5208	-1.6301	0.94846	1	0.979747
3	16288568	16316496	285381	DPH3	76	8	5376	-1.6302	0.94847	1	0.979747
8	110089653	110141813	7201	TRHR	126	12	5374	-1.6305	0.9485	1	0.979747
6	39750159	39882653	23500	DAAM2	206	20	5375	-1.6305	0.9485	1	0.979747
1	25860071	25905377	26119	LDLRAP1	22	1	5376	-1.6308	0.94853	1	0.979747
14	54931202	54965785	2764	GMFB	33	3	5376	-1.6314	0.94859	1	0.979749
16	31215342	31246510	493829	TRIM72	4	1	5376	-1.6324	0.94871	1	0.979812
14	24537902	24594223	4901	NRL	25	4	5376	-1.6334	0.94881	1	0.979855
11	132274875	133412403	4978	OPCML	1857	143	5375	-1.6348	0.94896	1	0.979888
12	13187300	13246383	57613	KIAA1467	80	4	5373	-1.6353	0.94901	1	0.979888
17	18138129	18172230	2314	FLII	38	6	5376	-1.6355	0.94903	1	0.979888
5	40899599	40993041	730	C7	307	23	5376	-1.6361	0.94909	1	0.979888
1	226160403	226197099	163859	SDE2	20	3	5376	-1.6365	0.94914	1	0.979888
2	73508057	73530829	1961	EGR4	4	1	5376	-1.6374	0.94923	1	0.979888
4	53718495	53743002	65997	RASL11B	69	7	5376	-1.6377	0.94925	1	0.979888
1	16164359	16276951	23013	SPEN	145	13	5376	-1.6384	0.94933	1	0.97991
2	173410101	173500351	5163	PDK1	221	11	5363	-1.6391	0.9494	1	0.979922
12	48426681	48510091	29843	SENP1	191	14	5376	-1.6409	0.94959	1	0.980058
17	13389006	13515244	9955	HS3ST3A1	129	13	5376	-1.6426	0.94977	1	0.980156
3	130387778	130475696	30849	PIK3R4	108	1	5376	-1.6432	0.94983	1	0.980156
2	70513108	70539293	84908	FAM136A	40	3	5376	-1.6435	0.94986	1	0.980156
1	201362895	201400874	7135	TNNI1	7	1	5376	-1.6444	0.94995	1	0.980189
6	3054201	3125421	8737	RIPK1	20	3	5376	-1.6457	0.95008	1	0.980235
1	47671962	47707938	6886	TAL1	73	7	5376	-1.6462	0.95014	1	0.980235
12	48118453	48174846	10411	RAPGEF3	159	21	5375	-1.6465	0.95017	1	0.980235
6	35738831	35765841	340204	CLPSL1	50	5	5375	-1.6471	0.95023	1	0.980237
19	33147186	33214702	390916	NUDT19	150	15	5376	-1.6495	0.95048	1	0.980351
1	207252210	207283338	725	C4BPB	29	3	5376	-1.6502	0.95055	1	0.980351
11	5525623	5547956	143630	UBQLNL	59	8	5376	-1.6507	0.9506	1	0.980351
1	170105188	170146923	149281	METTL11B	125	15	5376	-1.6508	0.95061	1	0.980351
14	64922217	64951221	9495	AKAP5	52	6	5376	-1.6514	0.95067	1	0.980351
15	76342299	76507304	123591	C15orf27	268	27	5375	-1.6519	0.95072	1	0.980351
9	125413995	125434927	26737	OR1L1	10	2	5156	-1.6521	0.95075	1	0.980351
8	124418965	124464261	55093	WDYHV1	247	7	5376	-1.6538	0.95091	1	0.980406
17	38912490	38938411	353288	KRT26	41	5	5372	-1.6538	0.95092	1	0.980406
1	77544666	77695132	10026	PIGK	278	14	5376	-1.6552	0.95106	1	0.980476
1	27266047	27296901	126695	KDF1	14	1	5376	-1.6574	0.95128	1	0.980476
2	99943821	100026728	9669	EIF5B	127	8	5375	-1.6582	0.95136	1	0.980476
14	100140755	100203638	10858	CYP46A1	44	4	5376	-1.6583	0.95137	1	0.980476
3	49198987	49223919	200942	KLHDC8B	27	3	5376	-1.6589	0.95144	1	0.980476
12	94692056	94863764	51134	CEP83	137	14	5376	-1.6593	0.95147	1	0.980476
3	32849510	32943771	131405	TRIM71	62	9	5376	-1.6593	0.95147	1	0.980476
12	4908342	4971093	3742	KCNA6	229	25	5375	-1.66	0.95155	1	0.980476
1	22138737	22273750	3339	HSPG2	172	17	5353	-1.6603	0.95157	1	0.980476
1	156659398	156685608	1382	CRABP2	2	1	5376	-1.6604	0.95158	1	0.980476
7	63970255	64033505	340252	ZNF680	185	8	5376	-1.6608	0.95163	1	0.980476
4	113208480	113373774	80216	ALPK1	317	36	5374	-1.6622	0.95177	1	0.98056
19	18632568	18664887	23770	FKBP8	4	1	5376	-1.6653	0.95207	1	0.980781
16	64906794	65170015	1009	CDH11	589	29	5372	-1.6661	0.95215	1	0.980781
6	46810242	46932681	221395	ADGRF5	341	26	5376	-1.6662	0.95216	1	0.980781
11	57972217	57993194	219959	OR1S1	74	8	5376	-1.6679	0.95233	1	0.980847
3	51802577	51823256	440956	IQCF6	2	1	5376	-1.668	0.95234	1	0.980847
3	119378372	119406243	10063	COX17	85	7	5376	-1.6702	0.95256	1	0.981013
2	25590067	25906516	1838	DTNB	180	18	5376	-1.6715	0.95269	1	0.981087
5	140043490	140081681	3035	HARS	50	4	5375	-1.6756	0.95309	1	0.9811
6	27795658	27816117	8330	HIST1H2AK	31	5	5374	-1.6765	0.95318	1	0.9811
2	1782885	2345147	23040	MYT1L	835	47	5372	-1.6768	0.95321	1	0.9811
5	167972628	168016614	79646	PANK3	46	6	5376	-1.6768	0.95321	1	0.9811
1	231489497	231570790	54583	EGLN1	271	5	5375	-1.6772	0.95325	1	0.9811
21	35435503	35525334	6526	SLC5A3	20	4	5376	-1.6782	0.95335	1	0.9811
21	35435823	35525334	64968	MRPS6	20	4	5376	-1.6782	0.95335	1	0.9811
6	84722746	84810606	112609	MRAP2	115	11	5376	-1.6791	0.95343	1	0.9811
10	48345029	48383866	118738	ZNF488	3	2	5376	-1.6798	0.95351	1	0.9811
14	64961292	65010408	22890	ZBTB1	112	9	5376	-1.6811	0.95363	1	0.9811
17	36911944	36966218	8396	PIP4K2B	63	8	5376	-1.6812	0.95364	1	0.9811
9	121918907	122141739	1620	BRINP1	343	30	5376	-1.6815	0.95367	1	0.9811
12	53863456	53903444	7786	MAP3K12	15	4	5376	-1.683	0.95381	1	0.9811
17	47855922	47916458	11143	KAT7	26	5	5376	-1.6846	0.95397	1	0.9811
8	79418336	79527502	5569	PKIA	165	10	5376	-1.6857	0.95408	1	0.9811
1	186402698	186440240	5132	PDC	44	4	5376	-1.6859	0.95409	1	0.9811
3	155578325	155667150	8833	GMPS	235	9	5376	-1.6871	0.95421	1	0.9811
4	57819516	57853826	84273	NOA1	100	17	5371	-1.6871	0.95421	1	0.9811
17	6337735	6364385	54478	FAM64A	18	2	5376	-1.6874	0.95423	1	0.9811
15	81614760	81676418	342125	TMC3	99	7	5376	-1.6876	0.95426	1	0.9811
3	12319349	12485855	5468	PPARG	274	16	5375	-1.6889	0.95438	1	0.9811
15	65124082	65170201	80301	PLEKHO2	122	9	5346	-1.6892	0.95441	1	0.9811
18	660324	722662	55556	ENOSF1	243	16	5376	-1.6897	0.95446	1	0.9811
1	231104823	231146479	64801	ARV1	105	8	5376	-1.69	0.95449	1	0.9811
10	115300590	115359361	3026	HABP2	176	29	5374	-1.6909	0.95457	1	0.9811
4	71374298	71408460	401138	AMTN	152	10	5376	-1.691	0.95458	1	0.9811
1	207207194	207236325	55432	YOD1	15	1	5376	-1.6915	0.95463	1	0.9811
1	169065947	169111960	481	ATP1B1	121	13	5375	-1.6921	0.95469	1	0.9811
14	62152118	62224977	3091	HIF1A	26	4	5376	-1.6925	0.95472	1	0.9811
5	41297048	41520730	345557	PLCXD3	404	24	5376	-1.6925	0.95473	1	0.9811
6	136568001	136621783	9774	BCLAF1	8	1	5376	-1.695	0.95496	1	0.9811
17	4830425	4853462	8402	SLC25A11	34	6	5376	-1.6953	0.95499	1	0.9811
19	6651264	6680599	8740	TNFSF14	1	1	5376	-1.6954	0.955	1	0.9811
19	48789709	48835191	93233	CCDC114	68	8	5376	-1.6957	0.95503	1	0.9811
4	7035156	7069679	93624	TADA2B	81	10	5344	-1.6957	0.95503	1	0.9811
9	124319162	124557809	153090	DAB2IP	188	30	5375	-1.6969	0.95514	1	0.9811
4	56284068	56423076	9575	CLOCK	426	11	5376	-1.6971	0.95516	1	0.9811
3	111829688	111862453	257144	GCSAM	57	8	5376	-1.6973	0.95518	1	0.9811
7	129132320	129162773	100287482	SMKR1	9	3	5353	-1.6978	0.95523	1	0.9811
14	93663401	93705561	55148	UBR7	40	6	5376	-1.6985	0.9553	1	0.9811
20	5085599	5117268	5111	PCNA	26	1	5376	-1.6987	0.95531	1	0.9811
22	39426609	39461977	200316	APOBEC3F	21	1	5376	-1.6987	0.95531	1	0.9811
19	11606731	11649987	51295	ECSIT	14	1	5376	-1.699	0.95534	1	0.9811
8	120559317	120695644	5168	ENPP2	258	21	5373	-1.6993	0.95537	1	0.9811
12	102779645	102885563	3479	IGF1	97	11	5372	-1.7001	0.95545	1	0.9811
7	39653152	39757723	5898	RALA	147	14	5368	-1.7003	0.95547	1	0.9811
12	123339875	123390712	79720	VPS37B	50	4	5372	-1.7013	0.95555	1	0.9811
2	187444058	187555629	3685	ITGAV	153	15	5373	-1.7013	0.95556	1	0.9811
5	102874556	102908493	83594	NUDT12	49	6	5376	-1.7026	0.95568	1	0.9811
3	196185654	196240639	165918	RNF168	73	5	5376	-1.7028	0.9557	1	0.9811
8	116410724	116723299	7227	TRPS1	321	11	5376	-1.7036	0.95578	1	0.9811
16	5111810	5147380	56052	ALG1	2	1	5376	-1.7037	0.95578	1	0.9811
10	5670820	5718558	79754	ASB13	104	11	5376	-1.7039	0.9558	1	0.9811
20	3754498	3777337	1059	CENPB	30	4	5376	-1.7062	0.95601	1	0.981256
10	12100916	12175227	55526	DHTKD1	64	5	5376	-1.7068	0.95607	1	0.981257
17	4833328	4858517	26001	RNF167	35	6	5376	-1.709	0.95628	1	0.981356
19	4392660	4453394	10036	CHAF1A	70	5	5376	-1.7095	0.95632	1	0.981356
1	179324855	179533870	126859	AXDND1	1177	20	5376	-1.7102	0.95638	1	0.981356
9	90330974	90356384	1514	CTSL	63	5	5376	-1.7104	0.9564	1	0.981356
22	21203292	21255502	9342	SNAP29	60	2	5376	-1.7135	0.95669	1	0.981451
4	153537266	153611317	201799	TMEM154	34	3	5376	-1.7135	0.95669	1	0.981451
2	27245774	27274565	54867	TMEM214	17	2	5376	-1.7138	0.95672	1	0.981451
2	175926978	176042934	1386	ATF2	218	11	5376	-1.7149	0.95682	1	0.981451
1	47871744	47893724	2301	FOXE3	34	4	5376	-1.7173	0.95704	1	0.981451
10	99082254	99104458	23401	FRAT2	44	4	5376	-1.7176	0.95706	1	0.981451
2	203869597	204101101	65065	NBEAL1	249	15	5372	-1.7181	0.95712	1	0.981451
1	228343429	228379958	200205	IBA57	38	4	5376	-1.7185	0.95715	1	0.981451
18	71805746	71836204	29090	TIMM21	98	5	5376	-1.7191	0.9572	1	0.981451
18	44544573	44566449	162699	TCEB3C	38	6	5372	-1.7201	0.95729	1	0.981451
1	33106749	33161812	5928	RBBP4	101	1	5376	-1.7209	0.95737	1	0.981451
11	18132502	18170027	117195	MRGPRX3	73	9	5376	-1.721	0.95737	1	0.981451
9	34076381	34136771	25853	DCAF12	158	14	5376	-1.7211	0.95738	1	0.981451
3	9394660	9438475	25917	THUMPD3	87	9	5376	-1.7222	0.95748	1	0.981451
19	50152826	50179132	3661	IRF3	1	1	5376	-1.7235	0.9576	1	0.981451
19	50158399	50187173	83596	BCL2L12	1	1	5376	-1.7235	0.9576	1	0.981451
3	185290284	185358889	59343	SENP2	133	7	5376	-1.7245	0.95769	1	0.981451
7	96100938	96142835	401388	C7orf76	71	10	5314	-1.7248	0.95772	1	0.981451
18	56877400	56908003	2922	GRP	74	7	5371	-1.7249	0.95773	1	0.981451
11	94028803	94050858	390243	IZUMO1R	36	6	5376	-1.7252	0.95775	1	0.981451
3	153983452	154052286	170506	DHX36	93	9	5376	-1.7256	0.95779	1	0.981451
19	12902863	12934462	10535	RNASEH2A	39	1	5376	-1.7264	0.95786	1	0.981451
10	91142303	91176244	3434	IFIT1	72	9	5347	-1.7275	0.95796	1	0.981451
4	46027786	46136082	2565	GABRG1	253	10	5341	-1.7281	0.95802	1	0.981451
9	97478886	97859500	84909	C9orf3	638	19	5326	-1.7293	0.95812	1	0.981451
1	155872834	155914209	22889	KIAA0907	46	4	5373	-1.7303	0.95821	1	0.981451
11	43323505	43376080	8539	API5	47	10	5376	-1.7305	0.95823	1	0.981451
19	44140247	44184498	5329	PLAUR	22	4	5376	-1.7319	0.95835	1	0.981451
19	58855723	58884214	162968	ZNF497	17	4	5376	-1.7318	0.95835	1	0.981451
6	167402805	167468064	11116	FGFR1OP	284	9	5376	-1.7327	0.95842	1	0.981451
5	75368997	75659764	22987	SV2C	697	46	5374	-1.7331	0.95846	1	0.981451
16	5082925	5126146	146556	C16orf89	16	3	5376	-1.7333	0.95848	1	0.981451
19	58407142	58437978	147687	ZNF417	56	5	5376	-1.7333	0.95848	1	0.981451
14	100194056	100418397	2009	EML1	347	28	5376	-1.7357	0.95869	1	0.981451
8	96247141	96291707	157657	C8orf37	149	14	5376	-1.7364	0.95875	1	0.981451
3	148498917	148587979	1360	CPB1	189	26	5376	-1.7367	0.95878	1	0.981451
2	99890701	99931205	129530	LYG1	72	6	5376	-1.7371	0.95882	1	0.981451
11	64581661	64622041	55561	CDC42BPG	1	1	5376	-1.7381	0.9589	1	0.981451
2	203060903	203113322	7341	SUMO1	83	8	5376	-1.7398	0.95905	1	0.981451
3	194065976	194100472	131578	LRRC15	36	2	5376	-1.7401	0.95908	1	0.981451
6	158579379	158630376	404672	GTF2H5	109	10	5374	-1.742	0.95925	1	0.981451
13	95662083	95963705	10257	ABCC4	960	72	5373	-1.7421	0.95926	1	0.981451
18	21073434	21123311	29919	C18orf8	73	5	5376	-1.7421	0.95926	1	0.981451
2	207794278	207844198	130749	CPO	64	9	5376	-1.7422	0.95926	1	0.981451
7	45029345	45126069	83605	CCM2	262	12	5370	-1.7425	0.95929	1	0.981451
16	2870173	2892285	124220	ZG16B	24	1	5376	-1.7425	0.95929	1	0.981451
3	49189968	49213785	64925	CCDC71	22	3	5376	-1.7434	0.95937	1	0.981451
1	164518597	164831067	5087	PBX1	348	43	5374	-1.7436	0.95939	1	0.981451
12	114781735	114856247	6910	TBX5	105	13	5376	-1.7441	0.95943	1	0.981451
6	154465618	154687900	26034	IPCEF1	451	42	5376	-1.7446	0.95948	1	0.981451
19	12897634	12922724	7001	PRDX2	22	1	5376	-1.7456	0.95956	1	0.981451
19	33453140	33478401	91442	C19orf40	44	9	5376	-1.7456	0.95956	1	0.981451
22	40287086	40379347	9402	GRAP2	44	7	5376	-1.746	0.95959	1	0.981451
19	51399608	51423994	9622	KLK4	1	1	5376	-1.7472	0.9597	1	0.981466
11	55934094	55955032	282775	OR5J2	48	6	5376	-1.748	0.95976	1	0.981466
3	49304577	49387536	7375	USP4	78	7	5376	-1.7482	0.95978	1	0.981466
11	18032084	18072354	7166	TPH1	68	6	5376	-1.7504	0.95997	1	0.98154
15	83201948	83326762	64506	CPEB1	236	20	5376	-1.7504	0.95997	1	0.98154
6	76301596	76437997	26054	SENP6	275	14	5367	-1.7546	0.96034	1	0.98185
20	3902068	4006216	11237	RNF24	183	10	5376	-1.7562	0.96047	1	0.98185
15	77703018	77787945	10363	HMG20A	107	8	5376	-1.758	0.96062	1	0.98185
2	32278660	32392706	6683	SPAST	176	8	5376	-1.7588	0.9607	1	0.98185
2	166594313	166660803	2591	GALNT3	76	10	5371	-1.7594	0.96074	1	0.98185
17	46674594	46698383	3217	HOXB7	18	3	5376	-1.7625	0.961	1	0.98185
20	19987934	20024273	51126	NAA20	20	4	5376	-1.763	0.96105	1	0.98185
3	52099249	52198720	25886	POC1A	52	4	5376	-1.7645	0.96117	1	0.98185
19	38219203	38280230	126231	ZNF573	86	10	5376	-1.7667	0.96136	1	0.98185
7	2504772	2526489	402635	GRIFIN	35	5	5376	-1.7673	0.96141	1	0.98185
18	60984971	61044506	2531	KDSR	69	7	5376	-1.7678	0.96145	1	0.98185
20	42533492	42708256	84969	TOX2	263	26	5375	-1.7678	0.96145	1	0.98185
2	203627873	203746708	130026	ICA1L	180	8	5376	-1.7677	0.96145	1	0.98185
15	62349176	62373116	145741	C2CD4A	47	4	5376	-1.7678	0.96145	1	0.98185
3	16347352	16565222	23180	RFTN1	512	45	5372	-1.7684	0.9615	1	0.98185
3	16296667	16389000	92106	OXNAD1	237	15	5376	-1.7686	0.96152	1	0.98185
12	48489656	48550187	5213	PFKM	129	13	5375	-1.7687	0.96153	1	0.98185
10	46101039	46178251	93550	ZFAND4	45	1	5376	-1.7691	0.96156	1	0.98185
1	156203112	156227908	79957	PAQR6	17	4	5376	-1.7697	0.96162	1	0.98185
4	38655790	38713129	51274	KLF3	102	17	5372	-1.77	0.96164	1	0.98185
1	159399512	159420600	26476	OR10J1	62	11	5367	-1.7714	0.96175	1	0.98185
12	64835840	64905899	29110	TBK1	63	5	5376	-1.7732	0.9619	1	0.98185
5	127583601	127883735	2201	FBN2	594	28	5375	-1.7735	0.96193	1	0.98185
12	96356440	96400143	3034	HAL	159	21	5376	-1.7751	0.96206	1	0.98185
11	120963375	121072202	7007	TECTA	263	15	5376	-1.7757	0.96211	1	0.98185
12	49240916	49269653	27289	RND1	24	4	5376	-1.7766	0.96218	1	0.98185
19	58085508	58115256	284307	ZIK1	39	5	5376	-1.7766	0.96218	1	0.98185
12	13226471	13266659	83445	GSG1	21	5	5376	-1.7774	0.96225	1	0.98185
17	38965344	39002526	147184	TMEM99	76	10	5371	-1.7779	0.96229	1	0.98185
13	78099809	78229398	8796	SCEL	266	22	5315	-1.7787	0.96235	1	0.98185
16	53515192	53548323	64400	AKTIP	31	3	5376	-1.7791	0.96238	1	0.98185
5	180262435	180298334	643836	ZFP62	20	1	5376	-1.7808	0.96253	1	0.98185
2	26457616	26523333	3032	HADHB	79	3	5376	-1.781	0.96255	1	0.98185
4	106619935	106778882	79807	GSTCD	290	7	5376	-1.7815	0.96259	1	0.98185
6	35734343	35757329	389383	CLPSL2	56	5	5376	-1.7816	0.96259	1	0.98185
18	7221137	7242042	339291	LRRC30	24	3	5376	-1.7821	0.96264	1	0.98185
1	26486388	26507364	51042	ZNF593	32	3	5376	-1.7833	0.96273	1	0.98185
4	119633978	119769838	9871	SEC24D	427	16	5376	-1.7835	0.96275	1	0.98185
14	69836840	69875021	2079	ERH	66	8	5376	-1.784	0.96279	1	0.98185
17	67400838	67548470	5608	MAP2K6	176	22	5376	-1.7841	0.9628	1	0.98185
21	43295219	43384066	25966	C2CD2	113	25	5368	-1.7846	0.96284	1	0.98185
6	27767842	27788314	8357	HIST1H3H	35	6	5371	-1.7861	0.96296	1	0.98185
8	121537985	121835599	6641	SNTB1	578	32	5376	-1.7866	0.963	1	0.98185
12	102129275	102234645	79158	GNPTAB	158	13	5376	-1.7867	0.963	1	0.98185
11	57985354	58006390	219960	OR10Q1	73	9	5365	-1.7869	0.96303	1	0.98185
18	21732009	21987846	114876	OSBPL1A	207	32	5376	-1.7881	0.96312	1	0.98185
1	243277730	243429284	9859	CEP170	89	6	5364	-1.7885	0.96315	1	0.98185
20	42925197	42949889	128486	FITM2	33	3	5376	-1.7888	0.96318	1	0.98185
4	56451396	56512465	10874	NMU	138	12	5376	-1.7893	0.96322	1	0.98185
3	183863099	183901314	1857	DVL3	53	7	5376	-1.7914	0.96338	1	0.98185
3	183533522	183612693	55486	PARL	210	17	5376	-1.7941	0.9636	1	0.98185
16	5064845	5093942	51172	NAGPA	44	7	5376	-1.7942	0.96361	1	0.98185
11	56075783	56096721	219473	OR8K3	72	7	5376	-1.7944	0.96362	1	0.98185
7	127210682	127235654	79571	GCC1	51	11	5340	-1.7945	0.96363	1	0.98185
4	7422021	7446700	768239	PSAPL1	32	7	5376	-1.7964	0.96378	1	0.98185
6	152432819	152968534	23345	SYNE1	1279	78	5366	-1.7968	0.96381	1	0.98185
11	117937727	118006323	56649	TMPRSS4	224	22	5376	-1.7974	0.96386	1	0.98185
1	226240408	226269703	3020	H3F3A	27	3	5376	-1.7986	0.96396	1	0.98185
8	124647743	124676041	340359	KLHL38	97	13	5375	-1.7992	0.96401	1	0.98185
7	116302406	116448440	4233	MET	115	13	5366	-1.7993	0.96402	1	0.98185
2	208982861	209004554	1420	CRYGC	88	10	5376	-1.8006	0.96411	1	0.98185
19	15716029	15750448	11283	CYP4F8	226	14	5376	-1.8005	0.96411	1	0.98185
1	36539676	36563877	27285	TEKT2	8	1	5376	-1.8011	0.96416	1	0.98185
14	91913955	91986898	55671	SMEK1	147	9	5376	-1.8012	0.96417	1	0.98185
1	155857599	155891193	6016	RIT1	44	4	5373	-1.8015	0.96419	1	0.98185
14	68203237	68293306	23503	ZFYVE26	142	10	5371	-1.8015	0.96419	1	0.98185
15	49437974	49669955	2585	GALK2	563	15	5376	-1.8031	0.96431	1	0.98185
5	88004058	88209922	4208	MEF2C	297	18	5374	-1.8037	0.96436	1	0.98185
11	56117691	56138764	219477	OR8J1	72	7	5376	-1.8044	0.96441	1	0.98185
1	120426156	120449147	11085	ADAM30	4	1	5376	-1.8046	0.96443	1	0.98185
2	98320031	98366990	7535	ZAP70	70	9	5361	-1.8052	0.96448	1	0.98185
7	127218406	127241759	381	ARF5	54	9	5330	-1.8053	0.96449	1	0.98185
1	62136718	62201095	83941	TM2D1	62	4	5376	-1.8063	0.96456	1	0.98185
19	3997749	4048067	51588	PIAS4	1	1	5376	-1.8068	0.9646	1	0.98185
16	57782129	57906957	3801	KIFC3	148	18	5376	-1.8085	0.96474	1	0.981933
4	36057620	36255979	116984	ARAP2	330	21	5371	-1.8094	0.96481	1	0.981945
21	47710344	47753813	54058	C21orf58	143	15	5376	-1.8109	0.96492	1	0.981948
21	47598360	47658738	4047	LSS	156	16	5376	-1.811	0.96493	1	0.981948
9	14601069	14703480	340481	ZDHHC21	347	26	5369	-1.8132	0.9651	1	0.981993
14	69855096	69939107	55334	SLC39A9	128	11	5376	-1.8136	0.96513	1	0.981993
11	65072289	65099900	10435	CDC42EP2	16	2	5376	-1.8139	0.96515	1	0.981993
2	99925487	99967155	10190	TXNDC9	64	6	5375	-1.8146	0.96521	1	0.981995
6	76448893	76639254	4646	MYO6	287	15	5375	-1.817	0.96539	1	0.982118
6	158520536	158599312	84947	SERAC1	134	10	5375	-1.8195	0.96558	1	0.982252
3	58710199	59045804	200844	C3orf67	214	5	5376	-1.8221	0.96578	1	0.982347
1	155992945	156033613	56893	UBQLN4	25	4	5376	-1.8223	0.96579	1	0.982347
16	31261288	31354213	3684	ITGAM	121	9	5376	-1.8237	0.9659	1	0.982399
19	35475688	35527375	57655	GRAMD1A	42	4	5376	-1.8249	0.966	1	0.982433
11	9585197	9625016	7465	WEE1	67	10	5376	-1.8256	0.96605	1	0.982433
16	75651622	75691585	3735	KARS	89	9	5376	-1.827	0.96615	1	0.982475
3	49449766	49476777	84276	NICN1	33	4	5376	-1.828	0.96622	1	0.982487
3	107751941	107819935	961	CD47	71	9	5374	-1.8287	0.96628	1	0.982488
7	11003495	11219250	9678	PHF14	422	16	5376	-1.8313	0.96647	1	0.982622
19	30179793	30216696	83636	C19orf12	39	7	5376	-1.8339	0.96667	1	0.982731
1	162338696	162366608	400793	C1orf226	47	8	5376	-1.837	0.96689	1	0.982731
7	20164278	20267013	346389	MACC1	151	12	5376	-1.8372	0.96691	1	0.982731
11	112821969	113159158	4684	NCAM1	679	27	5329	-1.8385	0.967	1	0.982731
6	139551198	139655148	167838	TXLNB	44	9	5376	-1.8396	0.96708	1	0.982731
6	33151362	33178630	6257	RXRB	52	9	5376	-1.8399	0.96711	1	0.982731
11	20399076	20540879	10196	PRMT3	296	14	5376	-1.8401	0.96712	1	0.982731
14	64906285	64980656	7597	ZBTB25	142	10	5376	-1.8405	0.96715	1	0.982731
5	169770491	170173636	30820	KCNIP1	773	77	5376	-1.841	0.96719	1	0.982731
3	120103061	120179918	11167	FSTL1	203	21	5376	-1.8414	0.96722	1	0.982731
10	48371487	48400991	5949	RBP3	12	3	5376	-1.8422	0.96727	1	0.982731
3	128619002	128674843	100132731	LOC100132731	105	8	5376	-1.8423	0.96728	1	0.982731
1	45231213	45254427	6202	RPS8	21	2	5376	-1.8437	0.96738	1	0.982744
5	150399504	150477221	10318	TNIP1	227	31	5375	-1.844	0.96741	1	0.982744
1	120444176	120649880	4853	NOTCH2	35	1	5376	-1.8453	0.9675	1	0.982759
19	48101453	48216534	29998	GLTSCR1	201	16	5376	-1.849	0.96777	1	0.982759
17	46037894	46069152	80279	CDK5RAP3	73	8	5376	-1.849	0.96777	1	0.982759
8	28737911	28932456	79618	HMBOX1	156	12	5376	-1.8499	0.96783	1	0.982759
7	76008646	76049012	136853	SSC4D	89	6	5376	-1.8498	0.96783	1	0.982759
17	6317057	6348576	23746	AIPL1	24	3	5376	-1.8503	0.96786	1	0.982759
20	30053091	30082708	28954	REM1	27	4	5376	-1.851	0.96791	1	0.982759
6	10863456	10892098	9247	GCM2	60	11	5374	-1.8517	0.96797	1	0.982759
16	56889119	56959762	6559	SLC12A3	154	14	5376	-1.8519	0.96798	1	0.982759
10	116687952	116747439	142940	TRUB1	115	11	5376	-1.8523	0.96801	1	0.982759
20	10189477	10298068	6616	SNAP25	140	21	5376	-1.8535	0.9681	1	0.982791
4	119191193	119284053	8492	PRSS12	188	22	5374	-1.8552	0.96822	1	0.982845
14	58020640	58342592	341880	SLC35F4	937	48	5376	-1.856	0.96827	1	0.982845
7	76016841	76081388	7784	ZP3	87	6	5376	-1.857	0.96834	1	0.982857
1	109502835	109594860	22911	WDR47	45	9	5376	-1.8584	0.96844	1	0.982861
4	166238818	166274316	6307	MSMO1	71	7	5376	-1.8595	0.96852	1	0.982861
14	24769357	24791259	56413	LTB4R2	32	4	5376	-1.8595	0.96852	1	0.982861
6	45286054	45528819	860	RUNX2	353	27	5370	-1.863	0.96877	1	0.983048
1	158566229	158587170	128368	OR10Z1	51	5	5376	-1.8646	0.96888	1	0.983048
19	58423252	58456795	147686	ZNF418	45	5	5376	-1.8647	0.96888	1	0.983048
3	31692317	32033342	114884	OSBPL10	627	58	5374	-1.8666	0.96902	1	0.983063
10	116571503	116669586	57700	FAM160B1	229	13	5376	-1.8671	0.96906	1	0.983063
16	88913465	88939086	51693	TRAPPC2L	2	1	5067	-1.8673	0.96907	1	0.983063
8	120836181	120878170	79075	DSCC1	156	15	5335	-1.8691	0.96919	1	0.983116
19	58101253	58134090	348327	ZNF530	55	9	5376	-1.8698	0.96924	1	0.983116
7	106675178	106812256	5577	PRKAR2B	194	13	5376	-1.8728	0.96945	1	0.983183
15	34148428	34341303	57099	AVEN	409	21	5360	-1.8731	0.96947	1	0.983183
4	169408215	169859608	23022	PALLD	898	69	5374	-1.8739	0.96953	1	0.983183
3	194050494	194082063	1370	CPN2	40	3	5376	-1.874	0.96954	1	0.983183
4	7957037	8170559	84448	ABLIM2	175	34	5376	-1.8774	0.96977	1	0.983357
2	203231033	203442474	659	BMPR2	234	12	5374	-1.8783	0.96983	1	0.983358
9	131385940	131429129	89891	WDR34	3	1	5376	-1.8804	0.96997	1	0.983424
19	12892310	12914125	3726	JUNB	5	1	5376	-1.8815	0.97005	1	0.983424
5	141313150	141348627	51294	PCDH12	22	4	5376	-1.8818	0.97007	1	0.983424
11	17505442	17575963	10083	USH1C	179	27	5367	-1.8839	0.97021	1	0.983457
12	18223803	18253139	79785	RERGL	107	9	5376	-1.884	0.97022	1	0.983457
5	140061011	140088903	23438	HARS2	42	3	5376	-1.8867	0.9704	1	0.983503
17	59467257	59496827	6909	TBX2	1	1	5376	-1.8882	0.9705	1	0.983503
17	59479112	59500641	388407	C17orf82	1	1	5376	-1.8882	0.9705	1	0.983503
5	121485871	121528358	100505841	LOC100505841	1	1	5376	-1.8882	0.9705	1	0.983503
18	12981352	13135052	55125	CEP192	402	19	5370	-1.8898	0.97061	1	0.983508
9	77102252	77313534	6096	RORB	271	17	5376	-1.8907	0.97067	1	0.983508
3	151441704	151485556	344752	AADACL2	135	14	5374	-1.8909	0.97068	1	0.983508
18	44378900	44510130	9063	PIAS2	260	9	5374	-1.893	0.97082	1	0.983532
2	165976659	166258820	6326	SCN2A	551	34	5376	-1.8938	0.97087	1	0.983532
3	132389453	132451303	27031	NPHP3	48	7	5363	-1.8939	0.97088	1	0.983532
2	232309459	232339208	4691	NCL	30	2	5376	-1.8973	0.9711	1	0.983646
4	37236690	37461087	57495	NWD2	526	43	5371	-1.8973	0.97111	1	0.983646
15	49608822	49923128	196951	FAM227B	684	19	5356	-1.8999	0.97127	1	0.983749
3	178856311	178962500	5290	PIK3CA	182	12	5376	-1.9007	0.97133	1	0.983751
17	38801872	38831416	125113	KRT222	38	2	5376	-1.9045	0.97158	1	0.983944
10	118413207	118439765	143379	C10orf82	26	5	5376	-1.9066	0.97171	1	0.984017
17	38771214	38815658	6605	SMARCE1	43	4	5376	-1.9108	0.97198	1	0.984231
1	155901480	155922625	339403	RXFP4	15	2	5376	-1.9125	0.97209	1	0.984255
2	208997297	209020877	1419	CRYGB	91	12	5376	-1.9131	0.97213	1	0.984255
16	31202807	31224097	29108	PYCARD	5	1	5376	-1.9138	0.97218	1	0.984255
11	55916870	55937793	219453	OR8K5	36	5	5376	-1.9163	0.97234	1	0.984351
2	38284746	38313323	1545	CYP1B1	72	9	5376	-1.9173	0.9724	1	0.984351
2	106672113	106704611	84417	C2orf40	45	7	5376	-1.918	0.97245	1	0.984351
10	87349312	88136250	2894	GRID1	1646	94	5365	-1.9199	0.97256	1	0.984374
10	121249339	121312222	6001	RGS10	105	15	5375	-1.9204	0.97259	1	0.984374
15	49705375	49789523	2252	FGF7	170	13	5375	-1.922	0.9727	1	0.984419
3	49444211	49470111	275	AMT	31	4	5376	-1.924	0.97282	1	0.984419
1	155906431	155963396	9181	ARHGEF2	48	5	5373	-1.9247	0.97286	1	0.984419
10	97879472	97933517	9849	ZNF518A	120	13	5359	-1.9259	0.97294	1	0.984419
3	109034988	109066419	55211	DPPA4	101	7	5376	-1.9288	0.97312	1	0.984419
12	27667045	27858497	8496	PPFIBP1	420	33	5376	-1.929	0.97314	1	0.984419
6	159047506	159075804	6993	DYNLT1	61	7	5376	-1.9307	0.97324	1	0.984419
11	56033115	56054095	390155	OR5T1	54	7	5376	-1.931	0.97326	1	0.984419
17	4843404	4870426	2027	ENO3	32	7	5376	-1.9319	0.97331	1	0.984419
22	17587189	17612257	27439	CECR6	43	8	5376	-1.9321	0.97332	1	0.984419
16	50717507	50776990	64127	NOD2	73	6	5376	-1.9324	0.97334	1	0.984419
11	56047603	56068538	219469	OR8H1	55	7	5376	-1.9339	0.97344	1	0.984419
3	113765582	113817269	79691	QTRTD1	74	8	5376	-1.9348	0.97349	1	0.984419
19	9394246	9430390	374879	ZNF699	47	4	5376	-1.9357	0.97355	1	0.984419
15	75880424	75928719	10073	SNUPN	58	3	5376	-1.9363	0.97358	1	0.984419
3	126413063	126689263	84303	CHCHD6	525	18	5374	-1.9371	0.97363	1	0.984419
17	38964369	38988863	3858	KRT10	46	7	5368	-1.9378	0.97367	1	0.984419
21	39416313	39503454	10281	DSCR4	103	12	5375	-1.9381	0.97369	1	0.984419
7	127223689	127251851	29999	FSCN3	65	9	5312	-1.9457	0.97415	1	0.984736
2	30935637	31040383	92291	CAPN13	280	33	5376	-1.9458	0.97416	1	0.984736
3	128588333	128641957	28976	ACAD9	103	7	5376	-1.9462	0.97418	1	0.984736
20	30043309	30070816	245937	DEFB124	25	3	5376	-1.9508	0.97446	1	0.984924
19	38387525	38709009	23094	SIPA1L3	593	30	5376	-1.9519	0.97452	1	0.984924
10	104493727	104586022	54838	WBP1L	217	21	5354	-1.9527	0.97457	1	0.984924
7	143691090	143712025	135946	OR6B1	37	2	5374	-1.9532	0.9746	1	0.984924
3	11902358	11953081	101929530	LOC101929530	118	11	5376	-1.9572	0.97484	1	0.985088
19	12527710	12561926	10224	ZNF443	238	7	5376	-1.9579	0.97488	1	0.985088
3	49439639	49463909	6988	TCTA	31	4	5376	-1.959	0.97494	1	0.98509
7	105234932	105527046	222255	ATXN7L1	461	63	5375	-1.961	0.97506	1	0.985096
9	112800878	112944792	11217	AKAP2	271	30	5376	-1.9613	0.97508	1	0.985096
12	49750688	49931208	65244	SPATS2	176	8	5376	-1.9633	0.97519	1	0.985096
12	6656036	6687498	4839	NOP2	2	1	5376	-1.9635	0.97521	1	0.985096
4	68327989	68421256	1060	CENPC	241	13	5376	-1.9642	0.97524	1	0.985096
4	118945500	119189789	9348	NDST3	673	22	5374	-1.9674	0.97543	1	0.985229
9	129612944	129658157	403341	ZBTB34	42	7	5376	-1.9686	0.9755	1	0.98524
16	8758444	8888432	18	ABAT	262	30	5374	-1.9727	0.97574	1	0.985423
7	138472664	138500769	155006	TMEM213	62	7	5376	-1.9739	0.9758	1	0.985425
1	18071808	18163558	81569	ACTL8	135	13	5376	-1.9785	0.97606	1	0.985628
11	57947906	57968990	219957	OR9Q2	46	6	5376	-1.9804	0.97617	1	0.985666
15	75921426	75951047	55272	IMP3	18	3	5376	-1.9818	0.97625	1	0.985666
11	11974543	12041373	27122	DKK3	125	26	5372	-1.9837	0.97636	1	0.985666
3	109002635	109045364	151871	DPPA2	94	9	5376	-1.9838	0.97636	1	0.985666
17	47643298	47671172	11248	NXPH3	3	1	5376	-1.985	0.97643	1	0.985666
16	31708741	31782886	124411	ZNF720	121	6	5376	-1.9854	0.97645	1	0.985666
12	104687510	104708983	493861	EID3	50	7	5373	-1.9873	0.97656	1	0.985718
5	37069423	37259530	65250	C5orf42	166	10	5373	-1.9895	0.97668	1	0.985761
2	98252521	98274657	1329	COX5B	22	3	5376	-1.9903	0.97672	1	0.985761
18	56138479	56306189	115701	ALPK2	479	54	5376	-1.994	0.97693	1	0.985914
4	56202388	56249267	79644	SRD5A3	73	8	5376	-1.9984	0.97717	1	0.985971
5	140068265	140096248	153527	ZMAT2	43	3	5376	-1.9994	0.97721	1	0.985971
4	106593784	106639881	57117	INTS12	80	6	5376	-1.9996	0.97723	1	0.985971
21	38986778	39298741	3763	KCNJ6	785	52	5370	-2.0002	0.97726	1	0.985971
10	46212648	46298412	253725	FAM21C	4	1	5376	-2.0006	0.97728	1	0.985971
19	8264217	8337305	79603	CERS4	1	1	5376	-2.0028	0.9774	1	0.986032
3	158509051	158557508	64747	MFSD1	114	14	5376	-2.0067	0.97761	1	0.986185
9	95208487	95254844	54829	ASPN	91	8	5374	-2.0113	0.97785	1	0.986204
17	4838945	4862381	5216	PFN1	29	6	5376	-2.0116	0.97787	1	0.986204
19	12490828	12522088	90576	ZNF799	23	3	5376	-2.0123	0.9779	1	0.986204
11	74192923	74214755	387787	LIPT2	60	6	5372	-2.0122	0.9779	1	0.986204
7	95391818	95749634	1780	DYNC1I1	632	48	5375	-2.0134	0.97796	1	0.986204
19	9463696	9503293	7730	ZNF177	62	2	5376	-2.0157	0.97809	1	0.986204
12	52777735	52810176	3888	KRT82	132	16	5375	-2.0207	0.97834	1	0.986204
10	91164031	91190759	24138	IFIT5	62	9	5348	-2.0205	0.97834	1	0.986204
3	119288280	119318792	141	ADPRH	66	3	5376	-2.0211	0.97836	1	0.986204
12	53835886	53884946	5094	PCBP2	20	3	5376	-2.021	0.97836	1	0.986204
16	31181431	31216192	2521	FUS	5	1	5376	-2.0212	0.97837	1	0.986204
21	47645047	47716211	8888	MCM3AP	218	15	5367	-2.0211	0.97837	1	0.986204
10	106390859	107034993	22986	SORCS3	1663	43	5375	-2.0226	0.97844	1	0.986204
1	22128758	22161714	401944	LDLRAD2	25	5	5376	-2.0231	0.97847	1	0.986204
8	142128720	142215903	22898	DENND3	104	17	5376	-2.0238	0.97851	1	0.986204
7	44636104	44758669	4967	OGDH	120	10	5376	-2.0256	0.9786	1	0.986236
5	52846464	52989171	4724	NDUFS4	364	18	5376	-2.0311	0.97888	1	0.986411
1	36550840	36601305	1296	COL8A2	42	5	5376	-2.0326	0.97895	1	0.986411
19	4350364	4410565	6455	SH3GL1	39	4	5376	-2.0325	0.97895	1	0.986411
19	33459498	33565824	85415	RHPN2	76	10	5376	-2.0359	0.97912	1	0.986432
1	159273460	159294449	441911	OR10J3	44	7	5352	-2.0359	0.97912	1	0.986432
15	83318033	83388660	8120	AP3B2	139	18	5376	-2.0374	0.9792	1	0.986432
1	207197761	207264368	5208	PFKFB2	41	4	5376	-2.038	0.97922	1	0.986432
15	68841614	69030145	10391	CORO2B	193	15	5376	-2.0397	0.97931	1	0.986432
6	89877223	89951007	2569	GABRR1	324	27	5367	-2.0421	0.97943	1	0.986432
3	98209628	98251910	56650	CLDND1	17	3	5376	-2.0422	0.97943	1	0.986432
12	64788153	64852464	11260	XPOT	74	9	5376	-2.0425	0.97945	1	0.986432
6	148653729	148883185	23328	SASH1	430	56	5376	-2.0436	0.9795	1	0.986432
4	71286209	71358714	4589	MUC7	270	17	5376	-2.0502	0.97983	1	0.986705
5	73925547	74027113	3074	HEXB	211	29	5376	-2.0567	0.98014	1	0.986958
19	9424448	9471838	84527	ZNF559	85	5	5376	-2.0599	0.9803	1	0.98706
16	83922720	83972428	23417	MLYCD	117	9	5376	-2.0616	0.98038	1	0.987082
19	9424902	9503293	100529215	ZNF559-ZNF177	136	5	5376	-2.0657	0.98057	1	0.987195
9	119350147	119473579	22954	TRIM32	301	16	5376	-2.0665	0.98061	1	0.987195
11	61271188	61358523	9066	SYT7	15	3	5357	-2.0728	0.98091	1	0.987235
2	32380910	32459181	55676	SLC30A6	120	8	5376	-2.0739	0.98095	1	0.987235
2	204791454	204836302	29851	ICOS	135	17	5376	-2.0741	0.98097	1	0.987235
2	56401258	56623309	114800	CCDC85A	412	38	5376	-2.0758	0.98104	1	0.987235
20	47230787	47454420	57580	PREX1	498	28	5368	-2.0765	0.98108	1	0.987235
21	39591837	39685043	3772	KCNJ15	263	13	5373	-2.0773	0.98111	1	0.987235
2	98262402	98290561	10120	ACTR1B	25	3	5376	-2.0775	0.98112	1	0.987235
2	238697032	238761451	375316	RBM44	44	5	5376	-2.0775	0.98112	1	0.987235
2	79730060	80885993	1496	CTNNA2	2241	162	5374	-2.0805	0.98126	1	0.987316
7	108514038	108534637	154907	C7orf66	37	4	5376	-2.083	0.98137	1	0.987368
11	6507994	6603255	144132	DNHD1	140	10	5376	-2.0865	0.98153	1	0.98747
19	58968412	58994945	25799	ZNF324	24	3	5376	-2.0903	0.9817	1	0.987582
11	27350061	27394795	91057	CCDC34	89	12	5376	-2.0969	0.982	1	0.987824
3	49384609	49405791	2876	GPX1	21	3	5376	-2.0992	0.9821	1	0.987866
11	56103515	56124474	390157	OR8K1	66	7	5376	-2.1017	0.98221	1	0.987917
19	58975910	59002601	55663	ZNF446	26	3	5376	-2.1073	0.98245	1	0.988095
1	26493981	26526375	10256	CNKSR1	66	6	5376	-2.1099	0.98257	1	0.988095
2	217353520	217376190	6168	RPL37A	40	8	5376	-2.1122	0.98267	1	0.988095
4	56412686	56468418	132954	PDCL2	155	11	5376	-2.1135	0.98272	1	0.988095
10	13675706	14382866	55691	FRMD4A	1924	139	5374	-2.1139	0.98274	1	0.988095
17	38506904	38530945	125111	GJD3	17	1	5376	-2.114	0.98274	1	0.988095
11	61266272	61288490	390205	LRRC10B	20	3	5344	-2.1157	0.98282	1	0.988116
21	47696250	47743020	54059	YBEY	172	14	5376	-2.1186	0.98294	1	0.988178
2	169769336	169897833	8647	ABCB11	300	19	5372	-2.1262	0.98326	1	0.988354
2	97153383	97183846	93082	NEURL3	20	4	5372	-2.1271	0.98329	1	0.988354
10	118878032	118907812	11023	VAX1	3	1	5376	-2.1292	0.98338	1	0.988354
3	49386569	49459526	387	RHOA	94	6	5376	-2.1299	0.98341	1	0.988354
2	169717401	169757277	57405	SPC25	74	8	5376	-2.13	0.98341	1	0.988354
14	52446228	52481420	51637	C14orf166	31	6	5376	-2.1323	0.98351	1	0.988396
4	68593093	68631804	2798	GNRHR	71	6	5376	-2.1367	0.98369	1	0.988462
4	68471479	68576889	55236	UBA6	213	7	5376	-2.1374	0.98372	1	0.988462
19	58627695	58676477	79673	ZNF329	112	9	5376	-2.1391	0.98379	1	0.988462
14	21979231	22015337	6297	SALL2	36	4	5376	-2.1401	0.98383	1	0.988462
7	45110036	45138493	23148	NACAD	95	11	5369	-2.1412	0.98387	1	0.988462
3	170770292	171188197	23043	TNIK	529	44	5376	-2.1437	0.98397	1	0.988503
8	143283441	143494543	203062	TSNARE1	463	23	5376	-2.1486	0.98417	1	0.988606
1	45195396	45243439	11004	KIF2C	61	4	5376	-2.1492	0.98419	1	0.988606
1	116174574	116250845	81839	VANGL1	190	25	5376	-2.1592	0.98458	1	0.988938
2	208976331	208999313	1421	CRYGD	103	12	5376	-2.1612	0.98466	1	0.98896
1	47891689	47916363	2306	FOXD2	38	5	5376	-2.1659	0.98484	1	0.989081
11	6459843	6505689	10612	TRIM3	34	4	5376	-2.1681	0.98492	1	0.989083
2	234658919	234691945	54658	UGT1A1	53	9	5376	-2.169	0.98496	1	0.989083
10	5425061	5456793	79861	TUBAL3	91	5	5376	-2.1779	0.98529	1	0.989356
4	53728797	54242242	152579	SCFD2	897	44	5371	-2.1835	0.9855	1	0.989507
14	93659237	93683459	84520	C14orf142	13	2	5376	-2.1944	0.9859	1	0.98985
7	127240346	127265982	5078	PAX4	42	5	5316	-2.1993	0.98607	1	0.989961
14	52724310	52753808	5729	PTGDR	89	13	5365	-2.2132	0.98656	1	0.990336
16	4394543	4476962	79585	CORO7	54	4	5376	-2.2149	0.98662	1	0.990336
16	4380252	4476962	100529144	CORO7-PAM16	54	4	5376	-2.2149	0.98662	1	0.990336
22	22103946	22231970	5594	MAPK1	163	10	5376	-2.2205	0.98681	1	0.990467
16	1021808	1046979	30812	SOX8	3	1	5067	-2.2263	0.987	1	0.990599
6	130677426	130774569	114801	TMEM200A	241	16	5369	-2.2422	0.98753	1	0.991071
2	166835670	167015642	6323	SCN1A	473	23	5375	-2.2465	0.98766	1	0.991104
2	113332023	113356617	84269	CHCHD5	45	8	5376	-2.2478	0.98771	1	0.991104
11	20375231	20415329	10553	HTATIP2	84	9	5376	-2.249	0.98774	1	0.991104
15	34807296	34885836	440270	GOLGA8B	44	4	5376	-2.2546	0.98792	1	0.991226
6	10877064	10984542	221711	SYCP2L	255	23	5376	-2.2655	0.98826	1	0.991508
1	118138604	118181011	54855	FAM46C	117	9	5376	-2.2687	0.98836	1	0.991549
1	178984939	179055702	9917	FAM20B	194	16	5376	-2.2767	0.9886	1	0.99173
15	41799374	41846464	26015	RPAP1	94	8	5376	-2.2882	0.98894	1	0.991915
10	3169919	3225033	10531	PITRM1	229	17	5376	-2.2895	0.98898	1	0.991915
4	159112749	159186439	55314	TMEM144	33	6	5376	-2.2898	0.98898	1	0.991915
19	53656552	53706619	79788	ZNF665	15	1	5376	-2.2912	0.98902	1	0.991915
19	58952971	58979199	388569	ZNF324B	37	4	5376	-2.2945	0.98912	1	0.991956
16	21159703	21201937	57146	TMEM159	68	7	5371	-2.2988	0.98924	1	0.992017
1	36544453	36569533	54936	ADPRHL2	16	3	5376	-2.3134	0.98965	1	0.992319
7	45129699	45161346	9238	TBRG4	93	11	5367	-2.3139	0.98966	1	0.992319
14	21239210	21260626	6039	RNASE6	94	14	5376	-2.3202	0.98983	1	0.992371
1	24008269	24032915	6135	RPL11	2	1	5376	-2.3201	0.98983	1	0.992371
3	49496136	49583051	1605	DAG1	94	6	5376	-2.3244	0.98995	1	0.992413
7	44992260	45028704	64005	MYO1G	50	8	5376	-2.326	0.98999	1	0.992413
6	15236206	15532273	3720	JARID2	586	40	5375	-2.3348	0.99022	1	0.992535
11	43370435	43526483	55761	TTC17	233	24	5375	-2.335	0.99023	1	0.992535
9	35480007	35571895	9853	RUSC2	100	13	5365	-2.3455	0.9905	1	0.992747
4	7184374	7754564	57537	SORCS2	1169	101	5372	-2.3552	0.99074	1	0.99289
11	104953196	104982158	440068	CARD17	68	4	5376	-2.3582	0.99082	1	0.99289
2	172768935	172858600	8520	HAT1	164	17	5356	-2.3605	0.99088	1	0.99289
2	149392560	149555136	26122	EPC2	283	9	5376	-2.3607	0.99088	1	0.99289
17	38534773	38584202	7153	TOP2A	14	1	5305	-2.3741	0.99121	1	0.993124
7	34687897	34927944	387129	NPSR1	674	38	5372	-2.3755	0.99124	1	0.993124
6	96453845	96673488	10690	FUT9	631	31	5361	-2.3778	0.99129	1	0.993124
19	39504661	39533198	126433	FBXO27	141	9	5376	-2.3852	0.99147	1	0.993245
2	113288676	113344727	84172	POLR1B	124	12	5376	-2.4007	0.99182	1	0.993477
1	26507119	26539033	378807	CATSPER4	55	9	5376	-2.4007	0.99182	1	0.993477
19	41826812	41869831	7040	TGFB1	20	2	5376	-2.4097	0.99202	1	0.993618
3	13347730	13471819	23225	NUP210	330	14	5375	-2.4152	0.99214	1	0.993679
1	155968839	156000758	6746	SSR2	29	3	5376	-2.4188	0.99221	1	0.993681
11	6485913	6512709	23647	ARFIP2	35	4	5376	-2.4234	0.99231	1	0.993681
4	56252080	56302342	55858	TMEM165	101	10	5376	-2.4239	0.99232	1	0.993681
3	171747418	172128493	64778	FNDC3B	448	40	5375	-2.4275	0.9924	1	0.993702
11	86142150	86393678	10873	ME3	1004	52	5373	-2.4335	0.99252	1	0.993763
11	26200458	26694836	63982	ANO3	2166	57	5371	-2.4365	0.99259	1	0.993774
16	55870066	55999943	221223	CES5A	232	23	5376	-2.4466	0.99279	1	0.993915
3	37483813	37871281	3680	ITGA9	716	53	5371	-2.4553	0.99296	1	0.994006
15	69735159	69757884	6176	RPLP1	1	1	5376	-2.4573	0.993	1	0.994006
19	41846873	41899988	641649	TMEM91	50	4	5376	-2.49	0.99361	1	0.994558
11	71940121	71965220	401	PHOX2A	1	1	5376	-2.5006	0.9938	1	0.994689
8	120733014	120855074	6873	TAF2	239	14	5375	-2.5184	0.99411	1	0.99491
19	41850322	41880078	80776	B9D2	32	3	5376	-2.5203	0.99414	1	0.99491
19	39979557	40009121	10683	DLL3	1	1	5376	-2.5427	0.9945	1	0.995211
13	78459616	78559664	1910	EDNRB	347	16	5200	-2.5678	0.99488	1	0.995532
11	11852970	11990872	55031	USP47	238	20	5376	-2.5755	0.99499	1	0.995583
12	52761596	52789417	3890	KRT84	130	10	5373	-2.6067	0.99543	1	0.995964
13	78225511	78246536	100129307	LOC100129307	62	9	5315	-2.6209	0.99561	1	0.996085
11	6492677	6516109	26515	TIMM10B	39	5	5376	-2.6438	0.9959	1	0.996315
12	31525157	31753952	160518	DENND5B	555	16	5376	-2.7148	0.99668	1	0.997036
11	96075929	96133083	79780	CCDC82	78	8	5373	-2.7205	0.99674	1	0.997037
11	45815623	45844568	55343	SLC35C1	65	13	5372	-2.7643	0.99715	1	0.997388
11	96113158	96136727	8690	JRKL	30	6	5368	-2.7867	0.99734	1	0.997518
15	76619065	76644817	64843	ISL2	40	8	5374	-2.8073	0.9975	1	0.997619
4	90635250	90769447	6622	SNCA	401	19	5372	-2.8835	0.99803	1	0.998089
21	15733436	15765509	6782	HSPA13	96	14	5376	-3.0445	0.99883	1	0.99883
Note. CHR = Chromsome number, START and STOP = Gene coordinates, GENE = Entrez ID, ID = Gene symbol, NSNPS = Number of SNPs within gene boundaries, NPARAM = Approximated number of independant SNPs , ZSTAT = Gene Z score, P = Raw gene p-value, P.BONF = Bonferroni corrected p-value, P.FDR = FDR corrected p-value.

### Sheet: 18
TWAS results for Remission
PANEL	ID	CHR	P0	P1	TWAS.Z	TWAS.P
Brain_Cerebellar_Hemisphere	ALDH5A1	6	24500000	24500000	4.29292	1.76e-05
Brain_Cerebellar_Hemisphere	MPDZ	9	13100000	13300000	-4.2368	2.27e-05
Brain_Substantia_nigra	PCDHA10	5	140000000	140000000	4.2211	2.43e-05
CMC.BRAIN.RNASEQ	STEAP3	2	120000000	120000000	4.04855	5.15e-05
NTR.BLOOD.RNAARR	PLN	6	119000000	119000000	3.9626	7.41e-05
Adrenal_Gland	NEURL2	20	44517264	44517526	3.8959	9.78e-05
Brain_Cortex	PPIL6	6	110000000	110000000	-3.865	0.000111
CMC.BRAIN.RNASEQ_SPLICING	PLTP	20	44527258	44541003	3.86562	0.000111
Brain_Caudate_basal_ganglia	BRCA1	17	41196312	41277500	3.72351	0.000196
Brain_Cerebellar_Hemisphere	DUSP3	17	41843489	41856356	-3.6695	0.000243
Brain_Cerebellar_Hemisphere	CBWD2	2	114000000	114000000	-3.60337	0.000314
Brain_Cerebellar_Hemisphere	RP5-1021I20.1	14	74300000	74300000	3.60301	0.000315
Brain_Cortex	RP5-1021I20.1	14	74300000	74300000	3.5872	0.000334
Brain_Frontal_Cortex_BA9	C9orf24	9	34400000	34400000	-3.53038	0.000415
Brain_Spinal_cord_cervical_c-1	LYRM2	6	90300000	90300000	3.50284	0.00046
Brain_Amygdala	LYRM2	6	90300000	90300000	3.4993	0.000466
Brain_Anterior_cingulate_cortex_BA24	AC004899.1	7	48900000	48900000	-3.49981	0.000466
CMC.BRAIN.RNASEQ	PCDHA9	5	140000000	140000000	3.49468	0.000475
Brain_Cerebellar_Hemisphere	LIN52	14	74600000	74700000	-3.45664	0.000547
CMC.BRAIN.RNASEQ	WFDC2	20	44098393	44110172	3.45364	0.000553
Brain_Cerebellum	TMEM178A	2	39900000	39900000	-3.45307	0.000554
CMC.BRAIN.RNASEQ_SPLICING	NT5C2	10	105000000	105000000	3.4408	0.00058
NTR.BLOOD.RNAARR	FPR2	19	52264103	52273765	-3.4314	0.0006
YFS.BLOOD.RNAARR	ITGAE	17	3617922	3704537	-3.43099	0.000601
Brain_Putamen_basal_ganglia	LYRM2	6	90300000	90300000	3.42613	0.000612
Brain_Cerebellum	RP5-1021I20.1	14	74300000	74300000	3.4188	0.000629
Brain_Frontal_Cortex_BA9	RP5-1021I20.1	14	74300000	74300000	3.3972	0.000681
Brain_Cortex	LYRM2	6	90300000	90300000	3.39	0.000699
Adrenal_Gland	RP11-398J10.2	15	96000000	96000000	-3.38872	0.000702
Brain_Cortex	RP11-527L4.5	17	41991801	42000369	-3.38822	0.000703
Adrenal_Gland	UPB1	22	24863206	24924358	-3.3812	0.000722
CMC.BRAIN.RNASEQ	ACYP2	2	54300000	54500000	3.38056	0.000723
Pituitary	LINC00475	9	94900000	94900000	3.3808	0.000723
Brain_Cerebellar_Hemisphere	PMS2P1	7	99900000	99900000	3.3725	0.000745
Pituitary	AF131217.1	21	29811667	30047170	3.3698	0.000752
Adrenal_Gland	RP5-1021I20.1	14	74300000	74300000	3.3665	0.000761
Brain_Anterior_cingulate_cortex_BA24	CHRFAM7A	15	30700000	30700000	3.36472	0.000766
Brain_Caudate_basal_ganglia	ZKSCAN1	7	99600000	99600000	-3.35493	0.000794
Adrenal_Gland	RP11-700J17.1	4	44700000	44700000	3.35296	0.0008
Adrenal_Gland	RAB6B	3	134000000	134000000	3.3394	0.00084
Brain_Hippocampus	LYRM2	6	90300000	90300000	3.3373	0.000846
Liver	SSR4P1	21	46491648	46494080	-3.32303	0.00089
Pituitary	PCDHA9	5	140000000	140000000	3.31263	0.000924
NTR.BLOOD.RNAARR	ANXA6	5	150000000	151000000	3.3117	0.000927
Brain_Cortex	TSTD1	1	161000000	161000000	-3.30751	0.000941
YFS.BLOOD.RNAARR	PIK3CG	7	107000000	107000000	3.3038	0.000954
Pituitary	XXyac-YRM2039.2	9	14500	25000	3.2998	0.000968
Pituitary	OR2W3	1	248000000	248000000	-3.29869	0.000971
Adrenal_Gland	SGSM2	17	2240802	2284352	-3.28423	0.00102
CMC.BRAIN.RNASEQ	ANXA6	5	150000000	151000000	3.2823	0.00103
Brain_Hypothalamus	HMGB1P31	2	54300000	54300000	-3.2729	0.00106
Brain_Hypothalamus	AGMO	7	15200000	15600000	3.27299	0.00106
YFS.BLOOD.RNAARR	FPR2	19	52255279	52273779	-3.2743	0.00106
Brain_Cortex	TPTE2P6	13	25000000	25200000	3.2665	0.00109
YFS.BLOOD.RNAARR	TUFT1	1	152000000	152000000	-3.26347	0.0011
YFS.BLOOD.RNAARR	TMEM106A	17	41363854	41372061	3.25723	0.001125
Brain_Caudate_basal_ganglia	SSR4P1	21	46491648	46494080	-3.2551	0.00113
YFS.BLOOD.RNAARR	ENTPD5	14	74400000	74500000	3.25373	0.00114
Brain_Hippocampus	CENPM	22	42334725	42343168	3.2513	0.00115
CMC.BRAIN.RNASEQ	SH3RF1	4	170000000	170000000	3.24005	0.0012
Brain_Hypothalamus	RBM20	10	112000000	113000000	3.23313	0.00122
Brain_Cerebellum	MCC	5	112000000	113000000	-3.22719	0.00125
Brain_Hippocampus	CCDC43	17	42750437	42766980	3.2242	0.00126
Brain_Cortex	PCDHA1	5	140000000	140000000	-3.22351	0.00127
Brain_Cerebellum	TMEFF2	2	193000000	193000000	-3.21529	0.001303
Brain_Nucleus_accumbens_basal_ganglia	RP11-844P9.2	5	176000000	176000000	-3.2102	0.00133
CMC.BRAIN.RNASEQ_SPLICING	SPAG1	8	101000000	101000000	-3.20705	0.00134
NTR.BLOOD.RNAARR	TNFRSF9	1	7980000	8000000	3.2062	0.00134
Brain_Caudate_basal_ganglia	CELSR2	1	110000000	110000000	-3.20463	0.00135
Brain_Nucleus_accumbens_basal_ganglia	RP5-1021I20.2	14	74300000	74300000	3.20543	0.00135
Brain_Putamen_basal_ganglia	SRR	17	2207066	2228554	-3.20571	0.00135
Pituitary	FAM8A1	6	17600000	17600000	3.20497	0.00135
Liver	FAM188B	7	30800000	30900000	-3.20082	0.00137
CMC.BRAIN.RNASEQ_SPLICING	IFI44	1	79100000	79100000	3.19837	0.00138
CMC.BRAIN.RNASEQ_SPLICING	SPAG1	8	101000000	101000000	3.19938	0.00138
Brain_Putamen_basal_ganglia	RP5-1021I20.1	14	74300000	74300000	3.1928	0.00141
Brain_Substantia_nigra	LRRCC1	8	86000000	86100000	3.1931	0.00141
Brain_Caudate_basal_ganglia	SIMC1	5	176000000	176000000	-3.1893	0.00143
CMC.BRAIN.RNASEQ	BTRC	10	103000000	103000000	3.18954	0.00143
Brain_Putamen_basal_ganglia	MX2	21	42733870	42780870	3.18283	0.00146
Brain_Caudate_basal_ganglia	LYRM2	6	90300000	90300000	3.172	0.00151
Brain_Spinal_cord_cervical_c-1	RP11-799D4.3	17	33491262	33494031	3.17278	0.00151
Brain_Spinal_cord_cervical_c-1	RP5-1021I20.1	14	74300000	74300000	3.1675	0.00154
Brain_Cortex	PCDHB8	5	141000000	141000000	3.15807	0.00159
Brain_Cerebellar_Hemisphere	PCDHB8	5	141000000	141000000	3.1554	0.0016
Brain_Frontal_Cortex_BA9	ZNF496	1	247000000	247000000	3.1564	0.0016
Brain_Cerebellum	LIN52	14	74600000	74700000	-3.1522	0.00162
Brain_Putamen_basal_ganglia	PIGH	14	68000000	68100000	-3.1521	0.00162
Brain_Substantia_nigra	PCDHA12	5	140000000	140000000	-3.1516	0.00162
Brain_Frontal_Cortex_BA9	PAXIP1-AS1	7	155000000	155000000	3.14824	0.00164
CMC.BRAIN.RNASEQ	PIGH	14	68100000	68100000	-3.1457	0.00166
YFS.BLOOD.RNAARR	NUMB	14	73700000	73900000	-3.13674	0.00171
YFS.BLOOD.RNAARR	PLD1	3	171000000	172000000	3.13067	0.00174
Brain_Cerebellum	TPTE2P6	13	25000000	25200000	3.1277	0.00176
CMC.BRAIN.RNASEQ_SPLICING	ALDH6A1	14	74500000	74600000	-3.1245	0.00178
Brain_Anterior_cingulate_cortex_BA24	RP5-1021I20.2	14	74300000	74300000	3.1238	0.00179
Brain_Spinal_cord_cervical_c-1	RP5-1021I20.2	14	74300000	74300000	3.1219	0.0018
NTR.BLOOD.RNAARR	KRT77	12	53100000	53100000	3.1221	0.0018
Brain_Frontal_Cortex_BA9	RNPC3	1	104000000	104000000	-3.11879	0.00182
Liver	CEP85L	6	119000000	119000000	3.11553	0.00184
Brain_Nucleus_accumbens_basal_ganglia	RP11-826N14.2	5	175000000	175000000	-3.1086	0.00188
Brain_Substantia_nigra	RP11-91I8.3	18	6728820	6729167	3.10711	0.00189
CMC.BRAIN.RNASEQ_SPLICING	CAMK2G	10	75600000	75600000	3.1065	0.00189
Brain_Caudate_basal_ganglia	TPTE2P6	13	25000000	25200000	3.1055	0.0019
Brain_Caudate_basal_ganglia	GATS	7	99800000	99800000	3.09901	0.001942
CMC.BRAIN.RNASEQ	PLCD1	3	38000000	38100000	-3.09715	0.00195
Brain_Caudate_basal_ganglia	STAG3	7	99800000	99800000	3.09226	0.001986
Brain_Cortex	STAG3	7	99800000	99800000	3.09032	0.002
Adrenal_Gland	GRAMD4	22	46971909	47075688	3.0898	0.002003
YFS.BLOOD.RNAARR	NENF	1	213000000	213000000	3.08943	0.00201
Brain_Frontal_Cortex_BA9	STAG3	7	99800000	99800000	3.08603	0.00203
YFS.BLOOD.RNAARR	CSGALNACT1	8	19300000	19600000	-3.0846	0.00204
Brain_Anterior_cingulate_cortex_BA24	KLRC2	12	10600000	10600000	-3.0831	0.00205
Adrenal_Gland	LINC00960	3	75700000	75700000	-3.0808	0.00206
Brain_Cerebellum	KLRC2	12	10600000	10600000	-3.07822	0.00208
Brain_Amygdala	RP5-1021I20.2	14	74300000	74300000	3.0778	0.00209
Brain_Putamen_basal_ganglia	RP5-1021I20.2	14	74300000	74300000	3.0776	0.00209
Brain_Frontal_Cortex_BA9	RP11-462B18.2	9	32800000	32800000	3.07231	0.002124
Adrenal_Gland	STEAP3	2	120000000	120000000	3.0712	0.00213
Brain_Cortex	COLEC11	2	3640000	3690000	-3.0714	0.00213
YFS.BLOOD.RNAARR	BIVM	13	103000000	103000000	-3.06585	0.00217
Brain_Caudate_basal_ganglia	CHST8	19	34112861	34264414	3.056	0.00224
CMC.BRAIN.RNASEQ_SPLICING	KIAA0319	6	24500000	24600000	3.05604	0.00224
CMC.BRAIN.RNASEQ	EMP2	16	10622278	10674539	-3.05526	0.00225
Liver	TBCE	1	236000000	236000000	3.054	0.00226
Brain_Hippocampus	RP11-849F2.8	17	8128139	8128798	3.0494	0.00229
Pituitary	RP5-1021I20.1	14	74300000	74300000	3.04924	0.00229
Brain_Caudate_basal_ganglia	FOXD4L1	2	114000000	114000000	-3.0437	0.00234
Liver	RP5-1021I20.1	14	74300000	74300000	3.0436	0.00234
Brain_Hippocampus	TMEM37	2	120000000	120000000	-3.0359	0.0024
Brain_Cerebellar_Hemisphere	SLC13A3	20	45186463	45304714	3.03442	0.00241
CMC.BRAIN.RNASEQ	KLRC2	12	10600000	10600000	-3.0346	0.00241
Brain_Caudate_basal_ganglia	RP5-1021I20.1	14	74300000	74300000	3.0331	0.00242
CMC.BRAIN.RNASEQ	KIAA1239	4	37200000	37500000	3.0327	0.00242
Pituitary	RHCE	1	25700000	25800000	-3.02997	0.002446
CMC.BRAIN.RNASEQ_SPLICING	IPO5	13	98600000	98700000	3.02873	0.00246
CMC.BRAIN.RNASEQ	MRPL1	4	78800000	78900000	3.02721	0.00247
Brain_Hippocampus	CELF3	1	152000000	152000000	-3.02208	0.00251
Brain_Cerebellum	SMG6	17	1963133	2206997	3.02096	0.00252
CMC.BRAIN.RNASEQ_SPLICING	MSH3	5	80000000	80200000	3.0198	0.00253
Brain_Anterior_cingulate_cortex_BA24	LINC00924	15	96000000	96100000	3.01881	0.002538
Brain_Cerebellum	RP11-63M22.2	16	66764993	66765688	-3.01627	0.00256
Brain_Cortex	MEPCE	7	100000000	100000000	3.01648	0.00256
Brain_Hypothalamus	SRR	17	2207066	2228554	-3.0162	0.00256
Brain_Amygdala	PPFIA1	11	70100000	70200000	3.01324	0.00258
Brain_Nucleus_accumbens_basal_ganglia	RP5-1021I20.1	14	74300000	74300000	3.00798	0.00263
Brain_Substantia_nigra	STAG3	7	99800000	99800000	3.00819	0.00263
Brain_Cerebellum	P2RX5	17	3575493	3599698	3.00604	0.00265
Brain_Cerebellum	RP11-159N11.4	11	113000000	113000000	-3.00421	0.00266
Brain_Hypothalamus	STAG3	7	99800000	99800000	3.00362	0.00267
Brain_Anterior_cingulate_cortex_BA24	INPP5B	1	38300000	38400000	3.00215	0.00268
CMC.BRAIN.RNASEQ	FAT3	11	92100000	92600000	3.00025	0.0027
CMC.BRAIN.RNASEQ_SPLICING	NUDT2	9	34300000	34300000	2.9998	0.0027
Brain_Spinal_cord_cervical_c-1	LYSMD4	15	100000000	100000000	-2.9986	0.00271
Brain_Nucleus_accumbens_basal_ganglia	SLC39A12-AS1	10	18300000	18300000	-2.9946	0.00275
CMC.BRAIN.RNASEQ_SPLICING	SARS	1	110000000	110000000	-2.98821	0.00281
NTR.BLOOD.RNAARR	IRF1	5	132000000	132000000	2.98755	0.002812
Brain_Cerebellar_Hemisphere	RP11-540B6.6	15	31200000	31200000	-2.9864	0.00282
Brain_Substantia_nigra	RP5-1021I20.1	14	74300000	74300000	2.9835	0.00285
Brain_Cerebellum	EFCAB5	17	28256218	28435470	-2.9821	0.00286
Brain_Nucleus_accumbens_basal_ganglia	SIMC1	5	176000000	176000000	-2.9829	0.00286
CMC.BRAIN.RNASEQ_SPLICING	NUDT2	9	34300000	34300000	-2.9813	0.00287
Brain_Cortex	SEL1L3	4	25700000	25900000	2.9806	0.00288
CMC.BRAIN.RNASEQ_SPLICING	ADD3	10	112000000	112000000	2.97475	0.00293
Brain_Caudate_basal_ganglia	RP5-1021I20.2	14	74300000	74300000	2.972	0.00296
Brain_Putamen_basal_ganglia	TSTD1	1	161000000	161000000	-2.9723	0.00296
Brain_Frontal_Cortex_BA9	ZNF229	19	44921685	44952766	-2.9687	0.00299
YFS.BLOOD.RNAARR	ZNF480	19	52800430	52829175	-2.9683	0.00299
Brain_Nucleus_accumbens_basal_ganglia	LYRM2	6	90300000	90300000	2.97	0.003
Brain_Cerebellum	SEC61G	7	54800000	54800000	-2.96704	0.00301
Brain_Frontal_Cortex_BA9	FBXO43	8	101000000	101000000	2.9629	0.00305
Brain_Hippocampus	TSTD1	1	161000000	161000000	-2.96269	0.00305
Brain_Substantia_nigra	RP11-799D4.3	17	33491262	33494031	2.961	0.00307
Brain_Anterior_cingulate_cortex_BA24	RP11-225B17.2	7	32800000	32800000	-2.95968	0.00308
Brain_Amygdala	RP5-1021I20.1	14	74300000	74300000	2.9564	0.00311
Brain_Cerebellum	PNMA1	14	74200000	74200000	-2.9552	0.003125
Brain_Anterior_cingulate_cortex_BA24	RP5-1021I20.1	14	74300000	74300000	2.954	0.00314
Pituitary	ATG7	3	11300000	11600000	2.9537	0.00314
Brain_Spinal_cord_cervical_c-1	PVRIG	7	99800000	99800000	2.9531	0.00315
Brain_Cerebellar_Hemisphere	SPTBN1	2	54700000	54900000	-2.95035	0.003174
Liver	AGTR1	3	148000000	148000000	-2.94941	0.00318
YFS.BLOOD.RNAARR	BUB3	10	125000000	125000000	-2.94846	0.00319
Brain_Cerebellum	NAE1	16	66836778	66907159	-2.9477	0.0032
CMC.BRAIN.RNASEQ	C1orf101	1	245000000	245000000	2.94798	0.0032
Liver	RP11-235E17.3	17	3481249	3482147	2.9445	0.00323
Brain_Cortex	SLC13A3	20	45186463	45304714	2.93943	0.00329
Brain_Hippocampus	AGMO	7	15200000	15600000	2.9372	0.00331
Brain_Spinal_cord_cervical_c-1	STAG3	7	99800000	99800000	2.9347	0.00334
YFS.BLOOD.RNAARR	MRPS33	7	141000000	141000000	-2.93413	0.003345
Adrenal_Gland	SHISA8	22	42307297	42310570	2.934	0.003346
CMC.BRAIN.RNASEQ	SLC13A3	20	45186461	45313124	2.93307	0.003356
Brain_Cerebellum	CTD-2020K17.3	17	43315395	43319101	-2.93161	0.00337
Brain_Substantia_nigra	RP5-1021I20.2	14	74300000	74300000	2.9315	0.00337
Brain_Hypothalamus	RP5-1021I20.1	14	74300000	74300000	2.93081	0.00338
CMC.BRAIN.RNASEQ	LOC286190	8	71500000	71600000	-2.9286	0.0034
YFS.BLOOD.RNAARR	HIP1	7	75200000	75400000	2.92801	0.003411
Brain_Cortex	RP11-826N14.4	5	176000000	176000000	-2.92483	0.00345
Brain_Nucleus_accumbens_basal_ganglia	INPP5B	1	38300000	38400000	2.92355	0.00346
CMC.BRAIN.RNASEQ_SPLICING	ADD3	10	112000000	112000000	-2.92382	0.00346
Brain_Cerebellum	RP11-540B6.6	15	31200000	31200000	-2.9207	0.00349
YFS.BLOOD.RNAARR	ZCWPW1	7	100000000	100000000	2.91864	0.003516
Pituitary	RP11-422J8.1	1	37900000	37900000	2.91766	0.003527
Brain_Hypothalamus	KLRC3	12	10600000	10600000	-2.9173	0.00353
CMC.BRAIN.RNASEQ	SMC6	2	17800000	18000000	-2.91584	0.00355
Brain_Cerebellar_Hemisphere	C9orf24	9	34400000	34400000	-2.9125	0.00359
Brain_Cerebellum	RP11-477N3.1	2	54300000	54300000	-2.91188	0.003593
Brain_Caudate_basal_ganglia	KLRC2	12	10600000	10600000	-2.91045	0.00361
Brain_Cerebellum	RHCE	1	25700000	25800000	-2.90993	0.00362
Brain_Cortex	SMG6	17	1963133	2206997	2.90925	0.003623
Pituitary	RP11-153K16.1	12	23300000	23300000	2.90718	0.00365
Adrenal_Gland	AC021860.1	4	38600000	38600000	2.90568	0.00366
YFS.BLOOD.RNAARR	ANXA6	5	150000000	151000000	2.90604	0.00366
Brain_Hypothalamus	PILRA	7	100000000	100000000	-2.90505	0.00367
CMC.BRAIN.RNASEQ_SPLICING	C6orf1	6	34200000	34200000	-2.90394	0.00368
Brain_Cortex	KLRC2	12	10600000	10600000	-2.90341	0.00369
Brain_Frontal_Cortex_BA9	SLC13A3	20	45186463	45304714	2.9017	0.00371
Brain_Hypothalamus	KLRC2	12	10600000	10600000	-2.9022	0.00371
Brain_Putamen_basal_ganglia	PVRIG	7	99800000	99800000	2.90193	0.00371
CMC.BRAIN.RNASEQ	ZNF155	19	44488321	44502477	-2.90195	0.00371
Brain_Putamen_basal_ganglia	ALKBH5	17	18086392	18113268	2.90118	0.00372
NTR.BLOOD.RNAARR	HIP1	7	75200000	75400000	2.9006	0.00372
Brain_Cerebellar_Hemisphere	PLEKHH1	14	68000000	68100000	2.8994	0.003739
Brain_Nucleus_accumbens_basal_ganglia	KLRC2	12	10600000	10600000	-2.89939	0.00374
Liver	MRPS33	7	141000000	141000000	-2.89888	0.00375
Brain_Caudate_basal_ganglia	CENPM	22	42334725	42343168	2.8973	0.00376
Brain_Hippocampus	CSDC2	22	41956767	41973745	2.8972	0.00377
Brain_Cerebellar_Hemisphere	CTA-250D10.23	22	42318027	42319104	2.89583	0.00378
CMC.BRAIN.RNASEQ_SPLICING	LYSMD4	15	100000000	100000000	-2.89598	0.00378
Brain_Frontal_Cortex_BA9	TSTD1	1	161000000	161000000	-2.89391	0.0038
Brain_Hypothalamus	SNX24	5	122000000	122000000	-2.8941	0.0038
Brain_Hippocampus	SRR	17	2207066	2228554	-2.8927	0.00382
Brain_Hippocampus	RP5-1021I20.1	14	74300000	74300000	2.8921	0.00383
Pituitary	FAM153B	5	175000000	176000000	-2.89185	0.00383
YFS.BLOOD.RNAARR	SH3BGRL2	6	80300000	80400000	-2.89146	0.00383
Brain_Hippocampus	RP5-1021I20.2	14	74300000	74300000	2.8912	0.00384
Brain_Putamen_basal_ganglia	GATS	7	99800000	99800000	2.89051	0.00385
CMC.BRAIN.RNASEQ	RIT2	18	40323182	40695657	2.89	0.00385
Adrenal_Gland	PCDHGC5	5	141000000	141000000	2.88533	0.00391
Brain_Hippocampus	SRPRB	3	134000000	134000000	2.88037	0.00397
Brain_Cerebellar_Hemisphere	PQLC1	18	77662420	77711664	-2.87968	0.00398
Brain_Cortex	CENPM	22	42334725	42343168	2.87969	0.00398
CMC.BRAIN.RNASEQ_SPLICING	HPS1	10	100000000	100000000	2.87944	0.00398
CMC.BRAIN.RNASEQ_SPLICING	GATS	7	99800000	99900000	2.87804	0.004
Brain_Amygdala	KLRC2	12	10600000	10600000	-2.8775	0.00401
YFS.BLOOD.RNAARR	TRAFD1	12	113000000	113000000	2.876	0.00403
Adrenal_Gland	PPFIA1	11	70100000	70200000	2.87157	0.00408
Brain_Putamen_basal_ganglia	MEPCE	7	100000000	100000000	2.87211	0.00408
NTR.BLOOD.RNAARR	DIRC2	3	123000000	123000000	2.8717	0.00408
Brain_Anterior_cingulate_cortex_BA24	LYRM2	6	90300000	90300000	2.8714	0.00409
CMC.BRAIN.RNASEQ	IQUB	7	123000000	123000000	2.8705	0.0041
Brain_Cerebellar_Hemisphere	TMEM178A	2	39900000	39900000	-2.87019	0.004102
Brain_Amygdala	NFU1	2	69600000	69700000	-2.8687	0.00412
Brain_Amygdala	TPTE2P6	13	25000000	25200000	2.868	0.00413
Brain_Anterior_cingulate_cortex_BA24	CENPM	22	42334725	42343168	2.8675	0.00414
Brain_Substantia_nigra	NME8	7	37900000	37900000	2.86701	0.00414
CMC.BRAIN.RNASEQ	ZNF678	1	228000000	228000000	2.86579	0.00416
Brain_Cerebellum	PHF19	9	124000000	124000000	2.86494	0.00417
Brain_Cerebellar_Hemisphere	TNFRSF13C	22	42321045	42322822	2.864	0.00418
YFS.BLOOD.RNAARR	FAM98C	19	38893775	38899728	2.861	0.00422
CMC.BRAIN.RNASEQ_SPLICING	SCYL2	12	101000000	101000000	-2.85596	0.00429
Brain_Cerebellar_Hemisphere	KLRC2	12	10600000	10600000	-2.8537	0.00432
CMC.BRAIN.RNASEQ	MT1E	16	56659584	56661024	2.85286	0.00433
Brain_Nucleus_accumbens_basal_ganglia	TSTD1	1	161000000	161000000	-2.8508	0.00436
CMC.BRAIN.RNASEQ	RASL12	15	65300000	65400000	-2.84909	0.00438
Pituitary	CENPM	22	42334725	42343168	2.84956	0.00438
CMC.BRAIN.RNASEQ	TSTD1	1	161000000	161000000	-2.8485	0.00439
CMC.BRAIN.RNASEQ	LYSMD4	15	100000000	100000000	-2.84849	0.00439
CMC.BRAIN.RNASEQ_SPLICING	TMEM138	11	61100000	61100000	2.84815	0.0044
Brain_Cortex	PTPN20CP	10	49300000	49300000	2.84757	0.00441
Brain_Cortex	EFCAB5	17	28256218	28435470	-2.84701	0.004413
Brain_Caudate_basal_ganglia	FMO5	1	147000000	147000000	-2.84654	0.00442
Brain_Anterior_cingulate_cortex_BA24	HSPG2	1	22200000	22300000	2.84434	0.00445
Brain_Cortex	PPFIA1	11	70100000	70200000	2.84425	0.00445
Adrenal_Gland	SLC26A7	8	92200000	92400000	2.8426	0.00447
YFS.BLOOD.RNAARR	ADIPOR2	12	1800000	1900000	2.84278	0.00447
Brain_Cerebellar_Hemisphere	TMEM200C	18	5882071	5895954	-2.8424	0.00448
Liver	PPFIA1	11	70100000	70200000	2.84217	0.00448
Brain_Cortex	ZMYND12	1	42900000	42900000	-2.8416	0.004489
YFS.BLOOD.RNAARR	SPAG1	8	101000000	101000000	-2.8413	0.00449
Brain_Putamen_basal_ganglia	RP11-644N4.1	7	135000000	135000000	-2.84075	0.0045
Brain_Hypothalamus	POLR3H	22	41921808	41940610	2.8389	0.00453
Brain_Nucleus_accumbens_basal_ganglia	CYP4V2	4	187000000	187000000	-2.83851	0.00453
Brain_Substantia_nigra	CENPM	22	42334725	42343168	2.83798	0.00454
Brain_Frontal_Cortex_BA9	KLRC2	12	10600000	10600000	-2.8363	0.00456
Brain_Hippocampus	CRCP	7	65600000	65600000	-2.8354	0.00458
Brain_Substantia_nigra	RP11-799D4.4	17	33558469	33569982	2.8345	0.00459
Liver	TSC22D4	7	100000000	100000000	-2.83438	0.00459
Brain_Caudate_basal_ganglia	ACSM5	16	20420856	20452571	-2.83268	0.00462
Brain_Cortex	AP4M1	7	99700000	99700000	2.83211	0.00462
Brain_Cortex	PVRIG	7	99800000	99800000	2.83189	0.00463
Brain_Substantia_nigra	PVRIG	7	99800000	99800000	2.83184	0.00463
Brain_Cerebellum	KCNRG	13	50600000	50600000	-2.8305	0.00465
Brain_Anterior_cingulate_cortex_BA24	CLHC1	2	55400000	55500000	2.8298	0.00466
Brain_Frontal_Cortex_BA9	UCHL3	13	76100000	76200000	2.8299	0.00466
Liver	FLT3	13	28600000	28700000	2.8292	0.00467
Brain_Cerebellum	CENPM	22	42334725	42343168	2.8256	0.00472
YFS.BLOOD.RNAARR	DAD1	14	23000000	23100000	2.82531	0.00472
Adrenal_Gland	RP11-159F24.6	5	43500000	43500000	2.821	0.00479
Adrenal_Gland	LINC00184	1	235000000	235000000	2.81935	0.00481
CMC.BRAIN.RNASEQ	EFCAB5	17	28268622	28435470	-2.81903	0.00482
CMC.BRAIN.RNASEQ_SPLICING	TBCE	1	236000000	236000000	2.81857	0.00482
Brain_Amygdala	TMEM17	2	62700000	62700000	-2.8175	0.00484
Brain_Cerebellum	CTA-250D10.23	22	42318027	42319104	2.8172	0.00484
Brain_Nucleus_accumbens_basal_ganglia	PPFIA1	11	70100000	70200000	2.8158	0.00487
Brain_Hypothalamus	LYRM2	6	90300000	90300000	2.81382	0.0049
CMC.BRAIN.RNASEQ_SPLICING	PPIL6	6	110000000	110000000	2.80954	0.00496
YFS.BLOOD.RNAARR	PEX13	2	61200000	61300000	-2.80956	0.00496
Adrenal_Gland	CRCP	7	65600000	65600000	-2.80888	0.00497
Brain_Spinal_cord_cervical_c-1	SRR	17	2207066	2228554	-2.80929	0.00497
Pituitary	PPFIA1	11	70100000	70200000	2.808	0.00499
Brain_Caudate_basal_ganglia	SRR	17	2207066	2228554	-2.80708	0.004999
Brain_Amygdala	RP11-399K21.14	10	77200000	77200000	2.8054	0.00502
Brain_Caudate_basal_ganglia	TSTD1	1	161000000	161000000	-2.80544	0.00502
Brain_Hypothalamus	PVRIG	7	99800000	99800000	2.805	0.00503
Brain_Amygdala	PVRIG	7	99800000	99800000	2.80467	0.00504
Brain_Caudate_basal_ganglia	RP11-61J19.3	1	213000000	213000000	-2.80445	0.00504
Brain_Cortex	RP5-1065J22.8	1	110000000	110000000	-2.80212	0.005077
Adrenal_Gland	ATF6B	6	32083112	32096030	2.8008	0.0051
Brain_Putamen_basal_ganglia	STAG3	7	99800000	99800000	2.79758	0.00515
YFS.BLOOD.RNAARR	GCH1	14	55300000	55400000	2.79687	0.00516
Liver	MEI1	22	42095503	42195460	2.79629	0.00517
Brain_Cortex	GPD1L	3	32100000	32200000	2.79539	0.00518
CMC.BRAIN.RNASEQ_SPLICING	MICAL2	11	12100000	12300000	2.79544	0.00518
CMC.BRAIN.RNASEQ	TMEM150C	4	83400000	83500000	2.7941	0.0052
NTR.BLOOD.RNAARR	FXYD5	19	35645626	35660784	2.7946	0.0052
Brain_Hippocampus	FANK1	10	128000000	128000000	-2.7917	0.00524
CMC.BRAIN.RNASEQ_SPLICING	GPHN	14	67000000	67600000	-2.78884	0.00529
Brain_Putamen_basal_ganglia	TPTE2P6	13	25000000	25200000	2.7877	0.00531
Brain_Cortex	LEPR	1	65900000	66100000	-2.78755	0.005311
Brain_Cerebellar_Hemisphere	CENPM	22	42334725	42343168	2.78628	0.00533
Liver	XPA	9	100000000	100000000	-2.7857	0.00534
Brain_Nucleus_accumbens_basal_ganglia	SETDB2	13	50000000	50100000	-2.785	0.00535
Brain_Hypothalamus	RP11-121A14.2	9	127000000	127000000	2.78474	0.00536
CMC.BRAIN.RNASEQ	FAM71F2	7	128000000	128000000	2.78478	0.00536
Brain_Cortex	CRCP	7	65600000	65600000	-2.78292	0.00539
Brain_Cerebellum	ITPR2	12	26500000	27000000	-2.77858	0.00546
Brain_Cerebellum	EPHA3	3	89200000	89500000	-2.778	0.00547
YFS.BLOOD.RNAARR	INPP4B	4	143000000	144000000	-2.77757	0.00548
Brain_Hypothalamus	MRPS33	7	141000000	141000000	-2.77529	0.00552
CMC.BRAIN.RNASEQ_SPLICING	MPP6	7	24600000	24700000	-2.77493	0.00552
Adrenal_Gland	RP11-826N14.4	5	176000000	176000000	-2.7741	0.00554
Brain_Cerebellum	ACYP2	2	54200000	54500000	2.7723	0.005566
Brain_Cerebellum	GREM2	1	241000000	241000000	2.7703	0.0056
Brain_Substantia_nigra	DCAKD	17	43100708	43138473	-2.7687	0.00563
Brain_Caudate_basal_ganglia	LINC00930	15	93100000	93100000	-2.76727	0.00565
Brain_Spinal_cord_cervical_c-1	RP11-617D20.1	4	38600000	38700000	2.7671	0.00566
NTR.BLOOD.RNAARR	MEPCE	7	100000000	100000000	2.7658	0.00568
Brain_Hypothalamus	ZNF496	1	247000000	247000000	2.76341	0.00572
CMC.BRAIN.RNASEQ	DLC1	8	12900000	13400000	-2.7636	0.00572
Brain_Nucleus_accumbens_basal_ganglia	IQUB	7	123000000	123000000	-2.76283	0.00573
Pituitary	STAG3	7	99800000	99800000	2.76277	0.00573
Pituitary	RP11-386M24.4	15	93300000	93300000	-2.7611	0.00576
CMC.BRAIN.RNASEQ	SRR	17	2207247	2228553	-2.76047	0.00577
Brain_Putamen_basal_ganglia	PMS2P1	7	99900000	99900000	2.75773	0.00582
CMC.BRAIN.RNASEQ	KANK4	1	62700000	62800000	-2.75779	0.00582
Brain_Cortex	PIGC	1	172000000	172000000	2.7576	0.005823
Pituitary	SRR	17	2207066	2228554	-2.75747	0.00583
Adrenal_Gland	RP11-554A11.4	11	68800000	68800000	-2.75588	0.00585
Brain_Caudate_basal_ganglia	RHD	1	25600000	25700000	2.75581	0.00585
Brain_Substantia_nigra	RP11-242D8.1	17	41316200	41322420	2.7559	0.00585
CMC.BRAIN.RNASEQ	CWF19L2	11	107000000	107000000	-2.75582	0.00585
NTR.BLOOD.RNAARR	GPD1L	3	32100000	32200000	2.7539	0.00589
Brain_Substantia_nigra	PPFIA1	11	70100000	70200000	2.7525	0.00591
Pituitary	LYRM2	6	90300000	90300000	2.75256	0.00591
Adrenal_Gland	HPGD	4	175000000	175000000	-2.75234	0.00592
Brain_Anterior_cingulate_cortex_BA24	ADRA2A	10	113000000	113000000	2.74942	0.00597
YFS.BLOOD.RNAARR	NAAA	4	76800000	76900000	2.74814	0.00599
CMC.BRAIN.RNASEQ	TMEM50A	1	25700000	25700000	-2.74705	0.00601
Pituitary	KIAA1551	12	32100000	32100000	2.74599	0.00603
Adrenal_Gland	RP11-849H4.4	11	71700000	71700000	-2.74509	0.00605
Brain_Cerebellar_Hemisphere	RP11-422J8.1	1	37900000	37900000	2.74513	0.00605
Brain_Nucleus_accumbens_basal_ganglia	RHCE	1	25700000	25800000	-2.74317	0.00608
Brain_Cerebellar_Hemisphere	SRR	17	2207066	2228554	-2.7429	0.00609
Brain_Nucleus_accumbens_basal_ganglia	SRR	17	2207066	2228554	-2.7429	0.00609
CMC.BRAIN.RNASEQ	NHP2L1	22	42069936	42084913	-2.74316	0.00609
Brain_Spinal_cord_cervical_c-1	AC003005.2	19	57989017	57994364	2.7424	0.0061
Brain_Frontal_Cortex_BA9	MMD	17	53469974	53499353	2.74202	0.00611
Brain_Hypothalamus	CLDN15	7	101000000	101000000	-2.73957	0.00615
NTR.BLOOD.RNAARR	NDUFB2	7	140000000	140000000	-2.7399	0.00615
YFS.BLOOD.RNAARR	CORO1C	12	109000000	109000000	-2.73977	0.00615
Brain_Cortex	IDH3B	20	2639041	2644865	2.73853	0.00617
Brain_Cerebellum	HMGB1P31	2	54300000	54300000	-2.7356	0.006227
CMC.BRAIN.RNASEQ_SPLICING	2008-09-01	5	132000000	132000000	-2.73566	0.00623
CMC.BRAIN.RNASEQ_SPLICING	RCBTB1	13	50100000	50200000	-2.73442	0.00625
Brain_Caudate_basal_ganglia	UPB1	22	24863206	24924358	-2.734	0.00626
CMC.BRAIN.RNASEQ_SPLICING	MRPS33	7	141000000	141000000	2.73349	0.00627
Brain_Cerebellar_Hemisphere	ITPR2	12	26500000	27000000	-2.7324	0.00629
Brain_Amygdala	CRCP	7	65600000	65600000	-2.73165	0.0063
Brain_Caudate_basal_ganglia	AADAT	4	171000000	171000000	-2.73	0.0063
Pituitary	MTIF3	13	28000000	28000000	-2.7317	0.0063
Brain_Cerebellum	RSU1	10	16600000	16900000	2.73057	0.00632
Brain_Putamen_basal_ganglia	KIF15	3	44800000	44900000	2.72944	0.00634
NTR.BLOOD.RNAARR	ALKBH3	11	43900000	43900000	2.7285	0.00636
Brain_Anterior_cingulate_cortex_BA24	SNAPC3	9	15400000	15500000	-2.72801	0.00637
Brain_Cortex	C9orf24	9	34400000	34400000	-2.72819	0.00637
Brain_Cerebellum	RNF19A	8	101000000	101000000	2.72782	0.00638
Adrenal_Gland	XRCC6	22	42017123	42060044	-2.7274	0.006384
Pituitary	PMM1	22	41972898	41985894	-2.72633	0.0064
Brain_Cerebellum	TMEM50A	1	25700000	25700000	-2.72613	0.00641
Brain_Cerebellum	TPRA1	3	127000000	127000000	-2.7251	0.00643
Adrenal_Gland	CLTCL1	22	19166986	19279239	-2.7246	0.006438
Brain_Cortex	PPA1	10	72000000	72000000	2.7247	0.00644
CMC.BRAIN.RNASEQ_SPLICING	GRM5	11	88200000	88800000	-2.72454	0.00644
Brain_Frontal_Cortex_BA9	RP11-826N14.4	5	176000000	176000000	-2.72335	0.00646
Brain_Hypothalamus	GLTP	12	110000000	110000000	-2.7218	0.00649
Liver	NPBWR1	8	53900000	53900000	2.7221	0.00649
Brain_Anterior_cingulate_cortex_BA24	SLC13A3	20	45186463	45304714	2.7195	0.00654
CMC.BRAIN.RNASEQ	FLJ13197	4	38600000	38700000	2.71819	0.00656
Brain_Cortex	AKAP11	13	42800000	42900000	-2.7176	0.00657
NTR.BLOOD.RNAARR	INPP4B	4	143000000	144000000	-2.7177	0.00657
Brain_Cerebellum	KIF20B	10	91500000	91500000	2.7174	0.00658
YFS.BLOOD.RNAARR	NUBP1	16	10837643	10863208	-2.71712	0.00659
YFS.BLOOD.RNAARR	CSTF3	11	33100000	33200000	-2.7164	0.0066
Brain_Cerebellum	SLC13A3	20	45186463	45304714	2.7157	0.00661
Brain_Frontal_Cortex_BA9	RP11-500B12.1	9	120000000	120000000	-2.7159	0.00661
Pituitary	RP11-286E11.2	4	109000000	109000000	-2.71548	0.00662
Brain_Frontal_Cortex_BA9	LYRM2	6	90300000	90300000	2.7144	0.00664
CMC.BRAIN.RNASEQ_SPLICING	RPL32P3	3	129000000	129000000	2.71446	0.00664
Adrenal_Gland	LRRCC1	8	86000000	86100000	2.7136	0.00666
Brain_Cerebellar_Hemisphere	RP11-386M24.4	15	93300000	93300000	-2.7136	0.00666
Brain_Frontal_Cortex_BA9	CD276	15	74000000	74000000	2.71353	0.00666
CMC.BRAIN.RNASEQ_SPLICING	FAT3	11	92100000	92600000	2.71326	0.00666
Brain_Cortex	PODXL2	3	127000000	127000000	-2.71282	0.00667
CMC.BRAIN.RNASEQ	LOC339290	18	5232874	5238525	-2.713	0.00667
Brain_Spinal_cord_cervical_c-1	CSDC2	22	41956767	41973745	2.71053	0.00672
CMC.BRAIN.RNASEQ	POLR2J4	7	44000000	44100000	-2.71029	0.00672
Brain_Nucleus_accumbens_basal_ganglia	ZCWPW1	7	100000000	100000000	-2.70982	0.00673
Brain_Frontal_Cortex_BA9	SRR	17	2207066	2228554	-2.70896	0.00675
NTR.BLOOD.RNAARR	CRIPT	2	46800000	46900000	-2.7087	0.00675
Pituitary	DCAF4	14	73400000	73400000	-2.70827	0.00676
CMC.BRAIN.RNASEQ	ALOX15B	17	7942357	7952451	2.70809	0.00677
Brain_Cerebellum	RP11-218E20.3	14	51400000	51400000	2.7076	0.006776
Brain_Cerebellar_Hemisphere	MIEF1	22	39895437	39914137	-2.707	0.00679
YFS.BLOOD.RNAARR	STX11	6	144000000	145000000	2.7059	0.00681
Brain_Amygdala	RP11-704J17.5	6	134000000	134000000	2.7028	0.006877
Adrenal_Gland	CYP7B1	8	65500000	65700000	-2.7024	0.00688
Brain_Caudate_basal_ganglia	SEPT7P2	7	45800000	45800000	2.70175	0.006898
Liver	KIF3A	5	132000000	132000000	2.70169	0.0069
NTR.BLOOD.RNAARR	NKX3-1	8	23500000	23500000	-2.7009	0.00691
Brain_Hypothalamus	IDH1-AS1	2	209000000	209000000	-2.6996	0.00694
YFS.BLOOD.RNAARR	NDST2	10	75600000	75600000	2.6992	0.00695
Brain_Anterior_cingulate_cortex_BA24	HMGB1P31	2	54300000	54300000	-2.6989	0.00696
NTR.BLOOD.RNAARR	SLC8A1	2	40300000	40700000	-2.6979	0.00698
Pituitary	COLEC11	2	3640000	3690000	-2.6976	0.00698
Adrenal_Gland	CTD-2260A17.2	5	96100000	96300000	2.69744	0.00699
Brain_Hypothalamus	EFCAB5	17	28256218	28435470	-2.696	0.00702
YFS.BLOOD.RNAARR	SRR	17	2206677	2228554	-2.69549	0.007028
Brain_Cerebellar_Hemisphere	PPFIA1	11	70100000	70200000	2.69526	0.00703
Brain_Spinal_cord_cervical_c-1	DCST2	1	155000000	155000000	2.69453	0.00705
Brain_Cerebellar_Hemisphere	FMNL1	17	43299590	43324633	-2.6931	0.007078
Brain_Caudate_basal_ganglia	RAB27A	15	55500000	55600000	-2.6925	0.00709
CMC.BRAIN.RNASEQ	CSDC2	22	41957013	41972670	2.69255	0.00709
NTR.BLOOD.RNAARR	ZNF155	19	44488345	44502100	-2.6926	0.00709
Brain_Cerebellar_Hemisphere	RHCE	1	25700000	25800000	-2.69174	0.00711
Brain_Frontal_Cortex_BA9	COLEC11	2	3640000	3690000	-2.6915	0.00711
CMC.BRAIN.RNASEQ	AK5	1	77700000	78000000	2.6912	0.00712
YFS.BLOOD.RNAARR	GNLY	2	85900000	85900000	-2.69012	0.00714
Pituitary	SP4	7	21500000	21600000	-2.68927	0.00716
Brain_Cerebellum	KTN1	14	56000000	56200000	2.689	0.007167
Brain_Putamen_basal_ganglia	RP11-422J8.1	1	37900000	37900000	2.6885	0.00718
CMC.BRAIN.RNASEQ_SPLICING	UST	6	149000000	149000000	-2.6883	0.00718
Brain_Cerebellum	AC021860.1	4	38600000	38600000	2.68709	0.00721
Brain_Cerebellum	PPFIA1	11	70100000	70200000	2.68673	0.00722
Brain_Cerebellum	INPP5B	1	38300000	38400000	2.68526	0.00725
NTR.BLOOD.RNAARR	NUCB2	11	17300000	17400000	-2.685	0.00725
CMC.BRAIN.RNASEQ_SPLICING	FAM153B	5	175000000	176000000	2.68416	0.00727
Brain_Cerebellar_Hemisphere	POLR3H	22	41921808	41940610	2.68363	0.00728
Brain_Frontal_Cortex_BA9	SRRD	22	26879843	26890624	-2.6835	0.00729
CMC.BRAIN.RNASEQ	DNAH12	3	57300000	57500000	2.68324	0.00729
Brain_Cerebellum	RP11-826N14.2	5	175000000	175000000	-2.68292	0.0073
Brain_Putamen_basal_ganglia	CSDC2	22	41956767	41973745	2.6821	0.00732
Brain_Hippocampus	NBL1	1	20000000	20000000	2.68163	0.00733
Liver	ITGA7	12	56100000	56100000	2.6812	0.00734
Adrenal_Gland	ANXA5	4	123000000	123000000	-2.68046	0.00735
Brain_Frontal_Cortex_BA9	PPFIA1	11	70100000	70200000	2.68078	0.00735
Brain_Cerebellum	RP11-5C23.2	7	155000000	155000000	2.68001	0.00736
CMC.BRAIN.RNASEQ	AKAP11	13	42800000	42900000	-2.6802	0.00736
Brain_Spinal_cord_cervical_c-1	HMGXB4	22	35653445	35691800	-2.67925	0.00738
Liver	GATS	7	99800000	99800000	-2.67941	0.00738
Brain_Spinal_cord_cervical_c-1	ZNF350	19	52467596	52490109	-2.6787	0.00739
Brain_Cerebellar_Hemisphere	RP11-680F20.11	11	126000000	126000000	-2.67822	0.0074
Brain_Frontal_Cortex_BA9	SUSD4	1	223000000	224000000	2.677	0.00743
Brain_Hippocampus	RP11-554I8.2	10	6780000	6780000	2.6767	0.00744
Brain_Spinal_cord_cervical_c-1	GATS	7	99800000	99800000	2.6745	0.00748
Brain_Cerebellar_Hemisphere	PAXIP1-AS1	7	155000000	155000000	2.6743	0.007488
Brain_Nucleus_accumbens_basal_ganglia	TRAC	14	23000000	23000000	-2.67047	0.00757
CMC.BRAIN.RNASEQ_SPLICING	AKAP11	13	42800000	42900000	-2.67008	0.00758
Brain_Hippocampus	HMGB1P31	2	54300000	54300000	-2.6696	0.00759
Brain_Putamen_basal_ganglia	DNAH12	3	57300000	57500000	2.66983	0.00759
CMC.BRAIN.RNASEQ	RRAS2	11	14300000	14400000	-2.66681	0.00766
Brain_Anterior_cingulate_cortex_BA24	SLC39A12-AS1	10	18300000	18300000	-2.66511	0.0077
Brain_Anterior_cingulate_cortex_BA24	PILRB	7	99900000	100000000	-2.66214	0.007764
Liver	RP11-422J8.1	1	37900000	37900000	2.66067	0.0078
Brain_Frontal_Cortex_BA9	C11orf63	11	123000000	123000000	2.66037	0.00781
Brain_Spinal_cord_cervical_c-1	CLDN15	7	101000000	101000000	-2.6603	0.00781
YFS.BLOOD.RNAARR	KIAA1191	5	176000000	176000000	2.6603	0.00781
Brain_Cerebellar_Hemisphere	AKAP11	13	42800000	42900000	-2.65887	0.00784
CMC.BRAIN.RNASEQ_SPLICING	CACNA2D3	3	54200000	55100000	-2.658	0.00786
CMC.BRAIN.RNASEQ_SPLICING	FAT3	11	92100000	92600000	-2.65767	0.00787
CMC.BRAIN.RNASEQ	ZNF284	19	44529493	44591623	2.65734	0.00788
Brain_Nucleus_accumbens_basal_ganglia	PILRA	7	100000000	100000000	-2.65656	0.00789
CMC.BRAIN.RNASEQ_SPLICING	PLEKHG3	14	65200000	65200000	2.6564	0.0079
CMC.BRAIN.RNASEQ	LOC643201	5	176000000	176000000	-2.65627	0.007901
Brain_Hippocampus	PCDHA11	5	140000000	140000000	-2.65416	0.00795
NTR.BLOOD.RNAARR	NSUN2	5	6600000	6630000	2.65401	0.007954
Brain_Anterior_cingulate_cortex_BA24	RP11-445H22.3	20	43285092	43324737	2.6535	0.00797
Brain_Cerebellum	TCTE1	6	44200000	44300000	-2.65283	0.00798
Brain_Putamen_basal_ganglia	CTD-2020K17.3	17	43315395	43319101	-2.65264	0.00799
CMC.BRAIN.RNASEQ	C5orf22	5	31500000	31600000	-2.65228	0.007995
Brain_Cortex	SRR	17	2207066	2228554	-2.65193	0.008003
Brain_Cortex	PILRB	7	99900000	100000000	-2.651	0.00803
Brain_Frontal_Cortex_BA9	RP11-422J8.1	1	37900000	37900000	2.65092	0.00803
CMC.BRAIN.RNASEQ_SPLICING	PIGC	1	172000000	172000000	2.65011	0.00805
Pituitary	RP11-114G22.1	12	22900000	23300000	2.64914	0.00807
Brain_Spinal_cord_cervical_c-1	REEP5	5	112000000	112000000	-2.6489	0.00808
CMC.BRAIN.RNASEQ_SPLICING	MRPS30	5	44800000	44800000	2.64859	0.00808
YFS.BLOOD.RNAARR	FMO4	1	171000000	171000000	2.64726	0.00811
Brain_Nucleus_accumbens_basal_ganglia	AGMO	7	15200000	15600000	2.64712	0.00812
Brain_Hippocampus	RHCE	1	25700000	25800000	-2.64632	0.00814
Brain_Substantia_nigra	COX11	17	53029263	53046125	-2.6461	0.00814
Brain_Spinal_cord_cervical_c-1	SLFN5	17	33570055	33600674	2.64596	0.00815
Brain_Frontal_Cortex_BA9	PILRA	7	100000000	100000000	-2.64509	0.00817
Brain_Nucleus_accumbens_basal_ganglia	CCDC176	14	74500000	74500000	-2.64263	0.00823
Brain_Spinal_cord_cervical_c-1	RHD	1	25600000	25700000	2.64248	0.00823
Brain_Caudate_basal_ganglia	RHCE	1	25700000	25800000	-2.6416	0.00825
Brain_Cortex	RP11-423G4.7	12	109000000	109000000	2.64176	0.00825
Brain_Cerebellum	TMEM57	1	25800000	25800000	-2.64125	0.00826
Brain_Amygdala	STAG3	7	99800000	99800000	2.64064	0.00827
Brain_Hippocampus	BDNF-AS	11	27500000	27700000	2.6409	0.00827
Adrenal_Gland	HMGB1P31	2	54300000	54300000	-2.64052	0.00828
CMC.BRAIN.RNASEQ_SPLICING	CCM2	7	45000000	45100000	-2.63994	0.00829
Brain_Putamen_basal_ganglia	PILRA	7	100000000	100000000	-2.63922	0.00831
Brain_Cortex	BMS1P7	10	49300000	49300000	2.63789	0.00834
Brain_Anterior_cingulate_cortex_BA24	EFCAB5	17	28256218	28435470	-2.63732	0.00836
Brain_Putamen_basal_ganglia	AC087163.2	17	17913957	17915136	2.63651	0.00838
CMC.BRAIN.RNASEQ	C9orf123	9	7800000	7800000	-2.6356	0.0084
Brain_Cerebellum	SLC16A14	2	231000000	231000000	-2.63514	0.00841
YFS.BLOOD.RNAARR	FAM129A	1	185000000	185000000	2.63491	0.00842
CMC.BRAIN.RNASEQ_SPLICING	BIVM	13	103000000	103000000	2.63445	0.00843
Brain_Cortex	HMGB1P31	2	54300000	54300000	-2.633	0.00846
Brain_Cerebellar_Hemisphere	OPRK1	8	54100000	54200000	2.63288	0.00847
Brain_Hypothalamus	RHCE	1	25700000	25800000	-2.6326	0.00847
Brain_Nucleus_accumbens_basal_ganglia	RP11-617D20.1	4	38600000	38700000	2.63219	0.00848
Brain_Caudate_basal_ganglia	KLF6	10	3820000	3830000	-2.63212	0.00849
CMC.BRAIN.RNASEQ	EYA4	6	134000000	134000000	2.63045	0.00853
Brain_Substantia_nigra	RHCE	1	25700000	25800000	-2.6295	0.00855
Brain_Cerebellum	DPY19L2P1	7	35100000	35200000	2.62932	0.00856
YFS.BLOOD.RNAARR	GMNN	6	24800000	24800000	-2.62744	0.0086
Brain_Cerebellum	FOXD4L1	2	114000000	114000000	-2.6273	0.008607
Brain_Cerebellar_Hemisphere	INPP5B	1	38300000	38400000	2.62657	0.00863
Brain_Cerebellar_Hemisphere	PCDHA6	5	140000000	140000000	-2.6259	0.00864
Brain_Cortex	MEI1	22	42095503	42195460	2.62603	0.00864
Brain_Nucleus_accumbens_basal_ganglia	COLEC11	2	3640000	3690000	-2.62615	0.00864
Brain_Spinal_cord_cervical_c-1	PAXIP1-AS2	7	155000000	155000000	-2.6261	0.00864
Pituitary	ZNF155	19	44472014	44501047	-2.62502	0.00866
Brain_Spinal_cord_cervical_c-1	OPN1SW	7	128000000	128000000	2.6244	0.00868
YFS.BLOOD.RNAARR	YME1L1	10	27400000	27400000	2.62429	0.00868
NTR.BLOOD.RNAARR	GUF1	4	44700000	44700000	-2.6241	0.00869
Brain_Anterior_cingulate_cortex_BA24	ZCWPW1	7	100000000	100000000	-2.62391	0.008693
Brain_Caudate_basal_ganglia	RP11-844P9.2	5	176000000	176000000	-2.6234	0.0087
NTR.BLOOD.RNAARR	CSDA	12	10900000	10900000	2.6236	0.0087
Adrenal_Gland	RCCD1	15	91500000	91500000	-2.62351	0.008703
Brain_Frontal_Cortex_BA9	RP11-826N14.2	5	175000000	175000000	-2.6226	0.00873
Brain_Anterior_cingulate_cortex_BA24	RHCE	1	25700000	25800000	-2.62195	0.00874
Brain_Cerebellum	HERC2P10	15	31100000	31100000	-2.62116	0.00876
Brain_Hypothalamus	ETNK1	12	22800000	22800000	2.6214	0.00876
Brain_Cerebellar_Hemisphere	CCDC89	11	85400000	85400000	2.62085	0.00877
Brain_Spinal_cord_cervical_c-1	RHCE	1	25700000	25800000	-2.62094	0.00877
Brain_Cortex	RHCE	1	25700000	25800000	-2.62047	0.008781
Adrenal_Gland	SRR	17	2207066	2228554	-2.61945	0.00881
CMC.BRAIN.RNASEQ	PCDHA11	5	140000000	140000000	-2.61861	0.008829
Brain_Amygdala	RHCE	1	25700000	25800000	-2.6178	0.00885
Liver	RHCE	1	25700000	25800000	-2.61771	0.00885
Brain_Cortex	ALKBH5	17	18086392	18113268	2.61743	0.00886
Brain_Frontal_Cortex_BA9	ADD3	10	112000000	112000000	2.6173	0.00886
Adrenal_Gland	C2CD2	21	43305221	43373999	-2.6163	0.00889
Brain_Putamen_basal_ganglia	PILRB	7	99900000	100000000	-2.6161	0.00889
Brain_Cortex	AC021860.1	4	38600000	38600000	2.6156	0.00891
Brain_Frontal_Cortex_BA9	MRS2	6	24400000	24400000	2.6151	0.00892
YFS.BLOOD.RNAARR	CAMTA1	1	6850000	7830000	-2.61469	0.00893
Brain_Cortex	CSDC2	22	41956767	41973745	2.6137	0.00896
Brain_Putamen_basal_ganglia	RHCE	1	25700000	25800000	-2.6134	0.00896
Brain_Putamen_basal_ganglia	UPB1	22	24863206	24924358	-2.6125	0.00899
Brain_Anterior_cingulate_cortex_BA24	STAG3L5P	7	99900000	99900000	-2.61216	0.008997
Adrenal_Gland	ATP6V1D	14	67800000	67800000	2.6119	0.009005
CMC.BRAIN.RNASEQ	PCDHA10	5	140000000	140000000	2.60985	0.009058
Brain_Caudate_basal_ganglia	C6orf62	6	24700000	24700000	-2.6093	0.00907
Brain_Cortex	YTHDC2	5	113000000	113000000	-2.60942	0.00907
Brain_Nucleus_accumbens_basal_ganglia	RP11-574K11.29	10	75500000	75500000	2.6087	0.00909
CMC.BRAIN.RNASEQ	ATF6B	6	32065572	32085815	2.6081	0.0091
YFS.BLOOD.RNAARR	POR	7	75500000	75600000	2.6073	0.009126
Brain_Cortex	SEC61G	7	54800000	54800000	-2.60648	0.00915
Brain_Hypothalamus	AKAP11	13	42800000	42900000	-2.6063	0.00915
CMC.BRAIN.RNASEQ_SPLICING	NSUN2	5	6600000	6630000	-2.60643	0.00915
Brain_Cerebellum	RP11-540B6.2	15	31200000	31200000	-2.60614	0.00916
Brain_Hypothalamus	ZNF229	19	44921685	44952766	-2.6059	0.00916
Liver	SPTSSA	14	34900000	34900000	2.6062	0.00916
Brain_Cortex	POLR2M	15	58000000	58100000	2.60563	0.00917
CMC.BRAIN.RNASEQ_SPLICING	C1orf63	1	25600000	25700000	2.60555	0.00917
YFS.BLOOD.RNAARR	GAL3ST4	7	99800000	99800000	2.60548	0.009174
YFS.BLOOD.RNAARR	CLTB	5	176000000	176000000	2.60542	0.00918
CMC.BRAIN.RNASEQ	PCDHA4	5	140000000	140000000	2.60439	0.009204
Brain_Cerebellar_Hemisphere	SH2D7	15	78400000	78400000	-2.6043	0.00921
Brain_Caudate_basal_ganglia	SIX3-AS1	2	45200000	45200000	2.6012	0.00929
Brain_Spinal_cord_cervical_c-1	ACOT4	14	74100000	74100000	-2.6002	0.00932
Brain_Nucleus_accumbens_basal_ganglia	LRRCC1	8	86000000	86100000	2.5998	0.00933
Adrenal_Gland	DKK3	11	12000000	12000000	2.59848	0.00936
Brain_Anterior_cingulate_cortex_BA24	AC074289.1	2	64400000	64500000	-2.5979	0.00938
Brain_Cerebellar_Hemisphere	RP5-836N10.1	1	112000000	112000000	-2.59665	0.00941
Brain_Cortex	INVS	9	103000000	103000000	-2.59544	0.00945
Pituitary	ZCWPW1	7	100000000	100000000	-2.59507	0.00946
Pituitary	CTD-3162L10.1	19	36795482	36803570	-2.594	0.00949
CMC.BRAIN.RNASEQ	MRPS33	7	141000000	141000000	-2.59315	0.00951
Brain_Nucleus_accumbens_basal_ganglia	AC021860.1	4	38600000	38600000	2.59293	0.00952
CMC.BRAIN.RNASEQ	RHCE	1	25700000	25800000	-2.59071	0.00958
Brain_Hypothalamus	PNMA1	14	74200000	74200000	-2.58918	0.00962
Brain_Nucleus_accumbens_basal_ganglia	CRCP	7	65600000	65600000	-2.58898	0.00963
CMC.BRAIN.RNASEQ	TMEM39A	3	119000000	119000000	-2.58831	0.00964
NTR.BLOOD.RNAARR	RCBTB1	13	50100000	50200000	2.5886	0.00964
Brain_Nucleus_accumbens_basal_ganglia	QSER1	11	32900000	33000000	2.5881	0.00965
Brain_Cerebellar_Hemisphere	EFCAB5	17	28256218	28435470	-2.5866	0.009693
Brain_Nucleus_accumbens_basal_ganglia	RP11-422J8.1	1	37900000	37900000	2.58603	0.00971
CMC.BRAIN.RNASEQ	LANCL1	2	211000000	211000000	2.58593	0.00971
YFS.BLOOD.RNAARR	IL15	4	143000000	143000000	-2.58532	0.00973
Brain_Spinal_cord_cervical_c-1	PILRA	7	100000000	100000000	-2.5851	0.00974
CMC.BRAIN.RNASEQ_SPLICING	KCNK1	1	234000000	234000000	2.5847	0.00975
Brain_Anterior_cingulate_cortex_BA24	AC108488.3	2	3610000	3610000	-2.5841	0.00976
Brain_Frontal_Cortex_BA9	RBMXP4	4	110000000	110000000	-2.58427	0.00976
Brain_Cerebellar_Hemisphere	RP11-218F10.3	4	164000000	164000000	-2.58355	0.00978
Liver	NBR2	17	41277627	41305688	2.5834	0.00978
CMC.BRAIN.RNASEQ_SPLICING	C1orf63	1	25600000	25700000	-2.58267	0.0098
Brain_Cortex	KIAA1737	14	77600000	77600000	-2.5827	0.009803
Brain_Cerebellum	FAM153B	5	175000000	176000000	-2.58229	0.00981
YFS.BLOOD.RNAARR	MLF1	3	158000000	158000000	2.58228	0.00982
Brain_Nucleus_accumbens_basal_ganglia	PAXIP1-AS1	7	155000000	155000000	2.58139	0.00984
Brain_Spinal_cord_cervical_c-1	NEXN	1	78400000	78400000	2.58131	0.00984
Pituitary	CYP4V2	4	187000000	187000000	-2.58111	0.00985
CMC.BRAIN.RNASEQ_SPLICING	KIF3A	5	132000000	132000000	2.58066	0.00986
Brain_Nucleus_accumbens_basal_ganglia	ZNF396	18	32946661	32957301	2.57976	0.00989
YFS.BLOOD.RNAARR	HEXIM2	17	43238067	43247407	-2.57938	0.009898
Brain_Amygdala	STAG3L5P	7	99900000	99900000	-2.57917	0.0099
Brain_Cerebellum	RP11-540B6.3	15	31200000	31200000	-2.57907	0.00991
Adrenal_Gland	IL17RE	3	9940000	9960000	2.5785	0.00992
Adrenal_Gland	PTPN20CP	10	49300000	49300000	2.57872	0.00992
Brain_Frontal_Cortex_BA9	AKAP11	13	42800000	42900000	-2.577	0.00997
Brain_Substantia_nigra	WWOX	16	78133310	79246564	2.57673	0.00997
Brain_Nucleus_accumbens_basal_ganglia	KLRK1	12	10500000	10500000	-2.57658	0.00998
Brain_Cortex	RP11-157J24.2	6	1530000	1530000	-2.5764	0.009984
Brain_Cerebellar_Hemisphere	RP11-540B6.3	15	31200000	31200000	-2.5747	0.01003
Brain_Cerebellar_Hemisphere	AP000462.3	11	115000000	115000000	-2.57415	0.01005
Brain_Hypothalamus	APOBEC3C	22	39410088	39416357	2.5736	0.01006
Brain_Frontal_Cortex_BA9	STAG3L5P	7	99900000	99900000	-2.57332	0.01007
Brain_Spinal_cord_cervical_c-1	ZNF425	7	149000000	149000000	-2.573	0.01008
Brain_Nucleus_accumbens_basal_ganglia	STAG3	7	99800000	99800000	2.57256	0.01009
Liver	ATF6B	6	32083112	32096030	2.571	0.0101
Brain_Spinal_cord_cervical_c-1	TAS2R5	7	141000000	141000000	2.5715	0.01013
CMC.BRAIN.RNASEQ	DCBLD1	6	118000000	118000000	-2.57095	0.01014
Liver	FKSG62	15	47400000	47400000	-2.5685	0.0102
NTR.BLOOD.RNAARR	NCRNA00275	20	47894714	47905797	2.5702	0.0102
CMC.BRAIN.RNASEQ_SPLICING	NSUN2	5	6600000	6630000	-2.56848	0.01021
Liver	TDRD10	1	154000000	155000000	2.56818	0.01022
Brain_Caudate_basal_ganglia	TMEM101	17	42088556	42101314	2.56773	0.010237
Brain_Amygdala	PILRB	7	99900000	100000000	-2.56708	0.01026
CMC.BRAIN.RNASEQ	COG6	13	40200000	40400000	2.566	0.01029
Brain_Cerebellum	PQLC1	18	77662420	77711664	-2.56689	0.0103
Pituitary	ACTR1A	10	104000000	104000000	2.5659	0.0103
Brain_Caudate_basal_ganglia	RP11-197M22.2	10	16800000	16800000	2.56516	0.01031
Pituitary	ACKR2	3	42800000	42900000	2.5651	0.01031
Brain_Nucleus_accumbens_basal_ganglia	RP11-488P3.1	1	94200000	94200000	2.56447	0.01033
Brain_Nucleus_accumbens_basal_ganglia	PILRB	7	99900000	100000000	-2.56389	0.01035
Brain_Frontal_Cortex_BA9	UPB1	22	24863206	24924358	-2.5636	0.01036
Brain_Hypothalamus	OR2L2	1	248000000	248000000	2.56369	0.01036
Brain_Cerebellar_Hemisphere	ADD3	10	112000000	112000000	2.5627	0.0104
CMC.BRAIN.RNASEQ	CRIPT	2	46800000	46900000	2.56335	0.0104
YFS.BLOOD.RNAARR	DYNC1LI2	16	66754796	66785701	-2.56217	0.0104
Brain_Cerebellum	TTC12	11	113000000	113000000	-2.56202	0.01041
Brain_Caudate_basal_ganglia	DTWD2	5	118000000	118000000	2.5614	0.01042
Brain_Caudate_basal_ganglia	PILRA	7	100000000	100000000	-2.5609	0.01044
YFS.BLOOD.RNAARR	CYB561D1	1	110000000	110000000	-2.56049	0.01045
Brain_Cortex	RP11-218F10.3	4	164000000	164000000	-2.5602	0.01046
Brain_Cerebellum	URAD	13	28600000	28600000	2.5598	0.01047
Brain_Anterior_cingulate_cortex_BA24	RP11-386M24.4	15	93300000	93300000	-2.55925	0.01049
Liver	APBB1IP	10	26700000	26900000	-2.56007	0.0105
Brain_Cerebellum	PCDHA9	5	140000000	140000000	2.55828	0.01052
Brain_Hypothalamus	OR2A20P	7	144000000	144000000	-2.55759	0.01054
Brain_Cortex	PSMB7	9	127000000	127000000	2.55582	0.01059
Liver	AC021860.1	4	38600000	38600000	2.5553	0.0106
CMC.BRAIN.RNASEQ_SPLICING	PILRA	7	100000000	100000000	-2.55504	0.01062
Brain_Frontal_Cortex_BA9	RP11-386M24.4	15	93300000	93300000	-2.55434	0.01064
Liver	POM121L9P	22	24647796	24661493	-2.55446	0.01064
CMC.BRAIN.RNASEQ	SNX9	6	158000000	158000000	2.55394	0.01065
Brain_Cerebellum	GATS	7	99800000	99800000	2.55283	0.01069
Brain_Cerebellar_Hemisphere	EFCAB12	3	129000000	129000000	-2.55204	0.0107
Adrenal_Gland	BMS1P7	10	49300000	49300000	2.55178	0.01072
Brain_Cerebellar_Hemisphere	SPDYE3	7	99900000	99900000	2.5502	0.010765
Brain_Hippocampus	PILRA	7	100000000	100000000	-2.5497	0.01078
Brain_Caudate_basal_ganglia	CLHC1	2	55400000	55500000	2.5494	0.01079
Brain_Cerebellum	PILRB	7	99900000	100000000	-2.5494	0.01079
Brain_Spinal_cord_cervical_c-1	PAXIP1-AS1	7	155000000	155000000	2.5493	0.01079
Brain_Caudate_basal_ganglia	TPRA1	3	127000000	127000000	-2.54993	0.0108
Brain_Putamen_basal_ganglia	KLRC2	12	10600000	10600000	-2.5502	0.0108
NTR.BLOOD.RNAARR	MRPL42	12	93900000	93900000	2.5485	0.0108
Brain_Cerebellar_Hemisphere	NOP14-AS1	4	2940000	2960000	2.54826	0.01083
CMC.BRAIN.RNASEQ	SNX16	8	82700000	82800000	-2.5482	0.01083
Brain_Putamen_basal_ganglia	STAG3L5P	7	99900000	99900000	-2.54773	0.01084
NTR.BLOOD.RNAARR	CSGALNACT1	8	19300000	19500000	-2.5478	0.01084
Brain_Anterior_cingulate_cortex_BA24	SRR	17	2207066	2228554	-2.54749	0.01085
Brain_Frontal_Cortex_BA9	MEPCE	7	100000000	100000000	2.54753	0.01085
Liver	PILRA	7	100000000	100000000	-2.54704	0.01086
Brain_Anterior_cingulate_cortex_BA24	POLR3H	22	41921808	41940610	2.547	0.01087
CMC.BRAIN.RNASEQ	REC8	14	24600000	24600000	-2.5462	0.01089
Brain_Spinal_cord_cervical_c-1	HMGB1P31	2	54300000	54300000	-2.54507	0.0109
CMC.BRAIN.RNASEQ	RSU1	10	16600000	16900000	2.54596	0.0109
CMC.BRAIN.RNASEQ_SPLICING	MAPK4	18	48086483	48258196	2.5469	0.0109
Liver	HMGB1P31	2	54300000	54300000	-2.54623	0.0109
NTR.BLOOD.RNAARR	ZNF253	19	19976648	20005468	2.5455	0.01091
Brain_Hippocampus	CLDN15	7	101000000	101000000	-2.5448	0.01093
Brain_Substantia_nigra	GGCT	7	30500000	30500000	-2.54456	0.01094
YFS.BLOOD.RNAARR	CRIPT	2	46800000	46900000	2.54469	0.01094
Brain_Cerebellar_Hemisphere	AC104057.1	7	65100000	65100000	-2.5444	0.010948
CMC.BRAIN.RNASEQ_SPLICING	UBE2Q2P1	15	85100000	85100000	-2.54421	0.01095
Brain_Cerebellum	MYO15A	17	18012020	18083116	2.54331	0.01098
Pituitary	TSC22D4	7	100000000	100000000	-2.54338	0.01098
NTR.BLOOD.RNAARR	PILRB	7	99900000	100000000	-2.5431	0.01099
Brain_Hypothalamus	RCCD1	15	91500000	91500000	-2.5413	0.011
Brain_Nucleus_accumbens_basal_ganglia	CTB-161M19.4	5	118000000	118000000	2.5426	0.011
Brain_Putamen_basal_ganglia	CACNB2	10	18400000	18800000	-2.5417	0.011
Brain_Putamen_basal_ganglia	YEATS4	12	69800000	69800000	-2.5428	0.011
Liver	MCC	5	112000000	113000000	-2.54339	0.011
Pituitary	RPS23	5	81600000	81600000	-2.54268	0.011001
CMC.BRAIN.RNASEQ	TMEM206	1	213000000	213000000	2.54172	0.01103
CMC.BRAIN.RNASEQ_SPLICING	NENF	1	213000000	213000000	2.54189	0.01103
Brain_Cerebellum	STAC	3	36400000	36600000	2.5413	0.01104
Brain_Amygdala	GPR133	12	131000000	132000000	2.541	0.01105
Brain_Hypothalamus	RP5-1109J22.1	1	46900000	46900000	-2.54047	0.01107
Brain_Cortex	ATG4C	1	63200000	63300000	2.54041	0.011072
CMC.BRAIN.RNASEQ	IL16	15	81500000	81600000	-2.53954	0.0111
Brain_Cortex	RP11-438H8.8	1	248000000	248000000	2.53923	0.01111
Brain_Cortex	PCDHA6	5	140000000	140000000	-2.53896	0.01112
Brain_Frontal_Cortex_BA9	VCL	10	75800000	75900000	2.5373	0.01117
Brain_Putamen_basal_ganglia	RP11-454L9.2	14	55900000	55900000	-2.5368	0.01119
Brain_Cerebellar_Hemisphere	INA	10	105000000	105000000	2.5358	0.0112
Brain_Anterior_cingulate_cortex_BA24	GS1-124K5.12	7	66000000	66100000	-2.5362	0.011206
Adrenal_Gland	MTATP8P2	2	88100000	88100000	2.53568	0.01122
Brain_Nucleus_accumbens_basal_ganglia	SSBP1	7	141000000	141000000	-2.53555	0.01123
CMC.BRAIN.RNASEQ_SPLICING	RBM25	14	73500000	73600000	2.53522	0.01124
Brain_Amygdala	PILRA	7	100000000	100000000	-2.53495	0.01125
CMC.BRAIN.RNASEQ_SPLICING	2008-09-01	5	132000000	132000000	2.53448	0.01126
Brain_Nucleus_accumbens_basal_ganglia	CACNB2	10	18400000	18800000	-2.5339	0.01128
CMC.BRAIN.RNASEQ_SPLICING	RBM25	14	73500000	73600000	2.53387	0.01128
YFS.BLOOD.RNAARR	PILRB	7	99900000	100000000	-2.53364	0.011288
Brain_Frontal_Cortex_BA9	CTB-113P19.4	5	151000000	151000000	2.53369	0.01129
Brain_Amygdala	AC021860.1	4	38600000	38600000	2.5321	0.0113
Brain_Amygdala	HMGB1P31	2	54300000	54300000	-2.5329	0.01131
CMC.BRAIN.RNASEQ_SPLICING	NBL1	1	20000000	20000000	-2.53065	0.01139
Brain_Cortex	UBE2H	7	129000000	130000000	2.53029	0.0114
CMC.BRAIN.RNASEQ_SPLICING	MMD	17	53469973	53499341	2.53132	0.0114
Brain_Cortex	RFWD2	1	176000000	176000000	2.52984	0.011411
Liver	PILRB	7	99900000	100000000	-2.52965	0.01142
NTR.BLOOD.RNAARR	PVRIG	7	99800000	99800000	2.5292	0.01143
Brain_Anterior_cingulate_cortex_BA24	PILRA	7	100000000	100000000	-2.52882	0.011445
CMC.BRAIN.RNASEQ_SPLICING	C1orf63	1	25600000	25700000	2.52875	0.01145
Brain_Frontal_Cortex_BA9	RP11-218F10.3	4	164000000	164000000	-2.52772	0.01148
Brain_Cerebellar_Hemisphere	ADAM10	15	58900000	59000000	2.5261	0.01153
Brain_Frontal_Cortex_BA9	TPTE2P6	13	25000000	25200000	2.5263	0.01153
Brain_Hypothalamus	UPB1	22	24863206	24924358	-2.5261	0.01153
Brain_Substantia_nigra	SRR	17	2207066	2228554	-2.5259	0.01154
Brain_Cerebellum	FMNL1	17	43299590	43324633	-2.52554	0.01155
Brain_Hypothalamus	ARHGEF35	7	144000000	144000000	-2.52535	0.01156
CMC.BRAIN.RNASEQ_SPLICING	NDUFS8	11	67800000	67800000	2.52513	0.01157
CMC.BRAIN.RNASEQ_SPLICING	GZF1	20	23342818	23353683	2.52453	0.011585
Brain_Amygdala	NPIPA5	16	15457516	15474904	2.52487	0.0116
Brain_Anterior_cingulate_cortex_BA24	EAF1-AS1	3	15500000	15500000	2.52493	0.0116
Brain_Caudate_basal_ganglia	RP11-180N14.1	3	21500000	21500000	2.52373	0.0116
Brain_Putamen_basal_ganglia	SH3RF1	4	170000000	170000000	2.5249	0.0116
CMC.BRAIN.RNASEQ_SPLICING	ENDOV	17	78388966	78411884	2.52303	0.0116
Liver	SLC35F5	2	114000000	115000000	2.52534	0.0116
Brain_Caudate_basal_ganglia	PMS2P1	7	99900000	99900000	2.52372	0.011612
Adrenal_Gland	MEI1	22	42095503	42195460	2.5227	0.011644
Brain_Spinal_cord_cervical_c-1	PACRG	6	163000000	164000000	-2.52182	0.01167
Brain_Cerebellar_Hemisphere	2003-09-01	22	42372276	42394225	2.52135	0.01169
Adrenal_Gland	LYRM2	6	90300000	90300000	2.51993	0.0117
Brain_Anterior_cingulate_cortex_BA24	AKAP11	13	42800000	42900000	-2.52123	0.0117
CMC.BRAIN.RNASEQ_SPLICING	ABCC9	12	22000000	22100000	2.52106	0.0117
YFS.BLOOD.RNAARR	TMEM126A	11	85400000	85400000	-2.5211	0.0117
Brain_Cerebellar_Hemisphere	PILRA	7	100000000	100000000	-2.5209	0.011706
Brain_Hippocampus	PILRB	7	99900000	100000000	-2.5203	0.01173
Brain_Cerebellum	SGSH	17	78180515	78194714	2.51967	0.01175
Brain_Cerebellum	EFCAB12	3	129000000	129000000	-2.5184	0.01179
Brain_Anterior_cingulate_cortex_BA24	RAB23	6	57100000	57100000	-2.5178	0.01181
Brain_Hippocampus	STAG3L5P	7	99900000	99900000	-2.5173	0.01183
Brain_Cerebellum	STAG3L5P	7	99900000	99900000	-2.51661	0.01185
Brain_Amygdala	CTD-2020K17.3	17	43315395	43319101	-2.51654	0.0119
Brain_Caudate_basal_ganglia	GSTM2	1	110000000	110000000	-2.51502	0.0119
Brain_Caudate_basal_ganglia	RP11-617D20.1	4	38600000	38700000	2.52	0.0119
Brain_Caudate_basal_ganglia	HNRNPA1P38	8	142000000	142000000	2.51441	0.0119
Brain_Hippocampus	RRM2B	8	103000000	103000000	-2.51371	0.0119
CMC.BRAIN.RNASEQ	TNC	9	118000000	118000000	-2.5147	0.0119
CMC.BRAIN.RNASEQ_SPLICING	MMD	17	53469973	53499341	-2.51541	0.0119
NTR.BLOOD.RNAARR	IARS	9	95000000	95100000	2.51445	0.0119
Brain_Cerebellar_Hemisphere	RNF213	17	78234665	78372586	2.515	0.011902
Adrenal_Gland	RP11-680F8.4	15	30000000	30000000	2.51477	0.011911
CMC.BRAIN.RNASEQ	POLR1E	9	37500000	37500000	2.5128	0.012
CMC.BRAIN.RNASEQ	FBXO10	9	37500000	37600000	2.5126	0.012
Liver	GNPDA2	4	44700000	44700000	-2.5119	0.012
CMC.BRAIN.RNASEQ_SPLICING	NUDT2	9	34300000	34300000	-2.5119	0.01201
YFS.BLOOD.RNAARR	RASGRP4	19	38899695	38916945	-2.5118	0.01201
Brain_Frontal_Cortex_BA9	RP11-157J24.2	6	1530000	1530000	-2.5114	0.01202
Brain_Putamen_basal_ganglia	LINC00634	22	42348169	42354937	-2.5115	0.01202
Adrenal_Gland	OTUD3	1	20200000	20200000	2.51052	0.01206
Brain_Putamen_basal_ganglia	ZCWPW1	7	100000000	100000000	-2.50938	0.01209
Brain_Putamen_basal_ganglia	POLR2M	15	58000000	58100000	2.5099	0.0121
CMC.BRAIN.RNASEQ	ANKMY1	2	241000000	242000000	-2.50817	0.0121
CMC.BRAIN.RNASEQ_SPLICING	UBE2Q2P1	15	85100000	85100000	2.50914	0.0121
CMC.BRAIN.RNASEQ_SPLICING	CNDP1	18	72201691	72252261	-2.50863	0.0121
YFS.BLOOD.RNAARR	STX3	11	59500000	59600000	-2.50935	0.0121
Brain_Cerebellar_Hemisphere	SPHKAP	2	229000000	229000000	-2.50917	0.012102
CMC.BRAIN.RNASEQ_SPLICING	TMEM126A	11	85400000	85400000	-2.50862	0.01212
Brain_Frontal_Cortex_BA9	KANK4	1	62700000	62800000	-2.50823	0.01213
Brain_Substantia_nigra	PAXIP1-AS2	7	155000000	155000000	-2.50753	0.01216
Pituitary	RP11-157J24.2	6	1530000	1530000	-2.50723	0.01217
Adrenal_Gland	IRAK1BP1	6	79600000	79700000	-2.5059	0.0122
Brain_Caudate_basal_ganglia	RP11-218F10.3	4	164000000	164000000	-2.51	0.0122
Brain_Nucleus_accumbens_basal_ganglia	CSDC2	22	41956767	41973745	2.5069	0.0122
Brain_Frontal_Cortex_BA9	PILRB	7	99900000	100000000	-2.50564	0.01222
Liver	RP11-475O23.2	3	58600000	58600000	-2.50567	0.01222
Brain_Hippocampus	RP11-552M11.8	1	112000000	112000000	-2.50554	0.01223
Brain_Cerebellum	LRRC8B	1	90000000	90100000	-2.50482	0.01225
Brain_Spinal_cord_cervical_c-1	TREML3P	6	41200000	41200000	2.50472	0.01225
Pituitary	AC021860.1	4	38600000	38600000	2.50489	0.01225
Brain_Hypothalamus	PILRB	7	99900000	100000000	-2.50423	0.01227
Brain_Cerebellar_Hemisphere	DGKB	7	14200000	15000000	-2.5034	0.0123
Brain_Hippocampus	RP11-29P20.1	13	88300000	88300000	2.5033	0.0123
Brain_Putamen_basal_ganglia	RP11-218F10.3	4	164000000	164000000	-2.5041	0.0123
CMC.BRAIN.RNASEQ	CERK	22	47080306	47134152	-2.50345	0.0123
Brain_Cerebellum	PILRA	7	100000000	100000000	-2.50327	0.01231
Brain_Frontal_Cortex_BA9	AZGP1	7	99600000	99600000	2.50324	0.01231
Brain_Frontal_Cortex_BA9	MED21	12	27200000	27200000	-2.5032	0.01231
CMC.BRAIN.RNASEQ_SPLICING	ADPGK	15	73000000	73100000	-2.50316	0.01231
Brain_Anterior_cingulate_cortex_BA24	RP11-422J8.1	1	37900000	37900000	2.50285	0.01232
Brain_Substantia_nigra	PILRA	7	100000000	100000000	-2.50245	0.01233
Brain_Cerebellum	SLC39A12-AS1	10	18300000	18300000	-2.50136	0.01237
YFS.BLOOD.RNAARR	PRKAB2	1	147000000	147000000	2.50064	0.0124
YFS.BLOOD.RNAARR	SAMM50	22	44351301	44406411	-2.50171	0.0124
Adrenal_Gland	PILRA	7	100000000	100000000	-2.49901	0.01245
Brain_Cerebellum	IARS	9	95000000	95100000	2.49826	0.01248
Liver	ATG10	5	81300000	81600000	2.49709	0.0125
Pituitary	RP3-467K16.4	1	15700000	15700000	2.49696	0.012526
Brain_Cortex	NEAT1	11	65200000	65200000	-2.49661	0.01254
Brain_Cerebellum	ADD3	10	112000000	112000000	2.49508	0.01259
Brain_Cerebellum	AURKC	19	57742377	57746916	2.49556	0.0126
Brain_Cerebellar_Hemisphere	PILRB	7	99900000	100000000	-2.4948	0.012601
Brain_Cerebellum	CAB39L	13	49900000	50000000	-2.4943	0.01262
Pituitary	RP11-45P15.4	14	104000000	104000000	2.49414	0.01263
CMC.BRAIN.RNASEQ_SPLICING	CCDC7	10	32700000	32900000	2.49344	0.01265
YFS.BLOOD.RNAARR	LRRC8B	1	90000000	90100000	2.49302	0.01267
YFS.BLOOD.RNAARR	DEK	6	18200000	18300000	2.49302	0.01267
Liver	NOP14	4	2940000	2970000	2.491	0.0127
CMC.BRAIN.RNASEQ_SPLICING	EPB41L1	20	34679425	34820721	-2.49187	0.012707
Adrenal_Gland	NDST2	10	75600000	75600000	2.49145	0.01272
Brain_Caudate_basal_ganglia	AGMO	7	15200000	15600000	2.49143	0.012723
Brain_Frontal_Cortex_BA9	RP11-552M11.8	1	112000000	112000000	-2.49135	0.01273
Pituitary	RP11-218F10.3	4	164000000	164000000	-2.49042	0.01276
Brain_Cerebellum	RP11-38G5.2	15	80100000	80100000	-2.48971	0.01278
Brain_Spinal_cord_cervical_c-1	SH3RF1	4	170000000	170000000	2.4899	0.01278
Brain_Putamen_basal_ganglia	CTD-2366F13.2	5	52400000	52400000	2.48879	0.0128
Pituitary	PPP2CB	8	30600000	30700000	-2.49002	0.0128
Adrenal_Gland	PILRB	7	99900000	100000000	-2.4884	0.01283
Brain_Hippocampus	ABCC8	11	17400000	17500000	-2.4878	0.01285
Brain_Caudate_basal_ganglia	POLR2M	15	58000000	58100000	2.48751	0.01286
Brain_Cerebellar_Hemisphere	CCDC125	5	68600000	68600000	-2.4873	0.01287
Pituitary	RP11-286H14.6	7	129000000	129000000	-2.48699	0.01288
YFS.BLOOD.RNAARR	SPON2	4	1160000	1200000	-2.48717	0.01288
Brain_Frontal_Cortex_BA9	CLHC1	2	55400000	55500000	2.4867	0.01289
Brain_Caudate_basal_ganglia	PILRB	7	99900000	100000000	-2.4865	0.0129
Brain_Hypothalamus	DCP2	5	112000000	112000000	2.486	0.0129
Brain_Spinal_cord_cervical_c-1	TTC12	11	113000000	113000000	-2.4867	0.0129
Pituitary	MAP1LC3A	20	33134658	33148149	-2.4862	0.0129
Brain_Cerebellum	INADL	1	62200000	62600000	2.48569	0.01293
Brain_Nucleus_accumbens_basal_ganglia	STAG3L5P	7	99900000	99900000	-2.48508	0.01295
Adrenal_Gland	SDHDP6	1	25600000	25600000	2.48473	0.01296
CMC.BRAIN.RNASEQ	LOC729970	1	95400000	95400000	-2.48496	0.01296
CMC.BRAIN.RNASEQ_SPLICING	ARHGAP21	10	24900000	25000000	2.48432	0.01298
Adrenal_Gland	PLD1	3	171000000	172000000	2.4838	0.013
Brain_Cerebellar_Hemisphere	CLDN18	3	138000000	138000000	-2.483	0.013
CMC.BRAIN.RNASEQ_SPLICING	GNPDA2	4	44700000	44700000	2.48332	0.013
Liver	ZNF223	19	44555520	44572144	-2.484	0.013
Brain_Cerebellar_Hemisphere	ATG10	5	81300000	81600000	2.4827	0.01304
Brain_Hypothalamus	TNNI3K	1	74700000	75000000	2.48239	0.01305
CMC.BRAIN.RNASEQ	C9orf24	9	34400000	34400000	-2.4797	0.0131
Brain_Cortex	UBE2FP3	1	112000000	112000000	2.48075	0.01311
Brain_Cerebellum	RP11-475O23.2	3	58600000	58600000	-2.4804	0.01312
Brain_Hippocampus	PAXIP1-AS1	7	155000000	155000000	2.4803	0.01313
Brain_Frontal_Cortex_BA9	LINC00426	13	30900000	31000000	-2.4796	0.01315
Brain_Cerebellum	KIAA1551	12	32100000	32100000	2.47943	0.01316
Brain_Caudate_basal_ganglia	STAG3L5P	7	99900000	99900000	-2.47885	0.013181
Adrenal_Gland	PLLP	16	57290004	57318599	-2.477	0.0132
CMC.BRAIN.RNASEQ_SPLICING	SYNPR	3	63300000	63600000	-2.47844	0.0132
Adrenal_Gland	ADD3	10	112000000	112000000	2.47805	0.01321
Liver	SUCO	1	173000000	173000000	-2.47805	0.01321
YFS.BLOOD.RNAARR	HSPBAP1	3	122000000	123000000	2.47819	0.01321
CMC.BRAIN.RNASEQ	AGMO	7	15200000	15600000	2.47727	0.01324
Brain_Substantia_nigra	PMS2P1	7	99900000	99900000	2.47704	0.01325
Brain_Cortex	RP11-783K16.13	11	64000000	64000000	-2.4764	0.01327
Brain_Frontal_Cortex_BA9	AC021860.1	4	38600000	38600000	2.47624	0.01328
Adrenal_Gland	STAG3L5P	7	99900000	99900000	-2.47593	0.01329
Adrenal_Gland	RP11-157J24.2	6	1530000	1530000	-2.47596	0.0133
Adrenal_Gland	MED21	12	27200000	27200000	-2.47446	0.0133
Brain_Hippocampus	KLRC2	12	10600000	10600000	-2.4749	0.0133
YFS.BLOOD.RNAARR	MEI1	22	42095503	42195460	2.47582	0.0133
Brain_Spinal_cord_cervical_c-1	NCOA7	6	126000000	126000000	2.47528	0.01331
YFS.BLOOD.RNAARR	PLEKHG3	14	65200000	65200000	-2.47505	0.01332
Brain_Cerebellar_Hemisphere	SEC61G	7	54800000	54800000	-2.4739	0.013363
Brain_Nucleus_accumbens_basal_ganglia	TMEM9	1	201000000	201000000	2.47382	0.01337
Brain_Anterior_cingulate_cortex_BA24	RP5-1109J22.1	1	46900000	46900000	-2.47312	0.01339
Brain_Anterior_cingulate_cortex_BA24	RP11-218F10.3	4	164000000	164000000	-2.4729	0.0134
Brain_Cerebellum	CTD-3162L10.1	19	36795482	36803570	-2.47232	0.0134
Brain_Substantia_nigra	WDR38	9	128000000	128000000	-2.4726	0.0134
Liver	CLHC1	2	55400000	55500000	2.47352	0.0134
Brain_Anterior_cingulate_cortex_BA24	MEPCE	7	100000000	100000000	2.47289	0.013403
Brain_Spinal_cord_cervical_c-1	OR2A20P	7	144000000	144000000	-2.4728	0.01341
Brain_Anterior_cingulate_cortex_BA24	CRCP	7	65600000	65600000	-2.47246	0.013419
CMC.BRAIN.RNASEQ	PILRB	7	99900000	99900000	-2.47237	0.01342
Brain_Amygdala	MFSD6	2	191000000	191000000	-2.4722	0.01343
Brain_Cortex	STAG3L5P	7	99900000	99900000	-2.47219	0.01343
YFS.BLOOD.RNAARR	UBR5	8	103000000	103000000	-2.4719	0.01344
Brain_Cortex	DGKB	7	14200000	15000000	2.47081	0.01348
Brain_Frontal_Cortex_BA9	KLHL31	6	53500000	53500000	-2.4706	0.01349
Pituitary	RP1-240B8.3	6	62300000	62400000	2.47062	0.01349
Brain_Putamen_basal_ganglia	LINC00499	4	139000000	139000000	-2.4706	0.0135
CMC.BRAIN.RNASEQ	TRIM14	9	101000000	101000000	-2.4706	0.0135
CMC.BRAIN.RNASEQ	SLC6A6	3	14400000	14500000	2.46943	0.01353
CMC.BRAIN.RNASEQ_SPLICING	ZCWPW1	7	100000000	100000000	-2.46938	0.01353
Pituitary	ACO2	22	41865129	41921352	2.46941	0.01353
Brain_Cerebellar_Hemisphere	C15orf61	15	67800000	67800000	2.469	0.01355
Brain_Nucleus_accumbens_basal_ganglia	RP11-157J24.2	6	1530000	1530000	-2.47	0.0136
NTR.BLOOD.RNAARR	PPM1K	4	89200000	89200000	2.4677	0.0136
NTR.BLOOD.RNAARR	CORO1C	12	109000000	109000000	-2.4671	0.0136
YFS.BLOOD.RNAARR	TOM1	22	35695268	35743985	2.46742	0.0136
Brain_Amygdala	UCHL3	13	76100000	76200000	2.467	0.01361
Adrenal_Gland	MTUS1	8	17500000	17700000	-2.4672	0.01362
Brain_Spinal_cord_cervical_c-1	LRRCC1	8	86000000	86100000	2.466	0.0137
Brain_Substantia_nigra	BAG2	6	57000000	57100000	-2.4638	0.0137
Brain_Frontal_Cortex_BA9	IFRD1	7	112000000	112000000	-2.46414	0.01373
CMC.BRAIN.RNASEQ_SPLICING	INTS10	8	19700000	19700000	2.46391	0.01374
CMC.BRAIN.RNASEQ	RSBN1	1	114000000	114000000	-2.46362	0.01375
Liver	PGC	6	41700000	41700000	2.4634	0.01376
Brain_Putamen_basal_ganglia	USP33	1	78200000	78200000	2.4619	0.01382
Pituitary	PTGR2	14	74300000	74400000	-2.4616	0.01383
Brain_Cortex	ZNF404	19	44376515	44388203	-2.45948	0.0139
Brain_Putamen_basal_ganglia	AS3MT	10	105000000	105000000	-2.4587	0.0139
YFS.BLOOD.RNAARR	FAM174B	15	93200000	93400000	-2.45863	0.0139
Brain_Cerebellar_Hemisphere	STAG3L5P	7	99900000	99900000	-2.4596	0.013909
Brain_Hippocampus	KRT23	17	39078948	39093886	2.4591	0.01393
Brain_Cerebellar_Hemisphere	RAC1	7	6410000	6440000	-2.4588	0.013941
Brain_Cerebellum	LMCD1-AS1	3	7990000	8650000	2.4586	0.01395
Brain_Putamen_basal_ganglia	COLEC11	2	3640000	3690000	-2.45728	0.014
CMC.BRAIN.RNASEQ	MGAT3	22	39853324	39888199	2.45648	0.01403
CMC.BRAIN.RNASEQ_SPLICING	MED21	12	27200000	27200000	-2.45633	0.01404
YFS.BLOOD.RNAARR	ZNF746	7	149000000	149000000	-2.45538	0.014074
CMC.BRAIN.RNASEQ_SPLICING	NSUN6	10	18800000	18900000	2.45521	0.01408
YFS.BLOOD.RNAARR	RRM2B	8	103000000	103000000	-2.4552	0.01408
Adrenal_Gland	ZNF284	19	44576297	44593766	2.45351	0.0141
Brain_Hippocampus	LRRCC1	8	86000000	86100000	2.45503	0.0141
CMC.BRAIN.RNASEQ_SPLICING	CCDC7	10	32700000	32900000	2.45481	0.0141
YFS.BLOOD.RNAARR	TTF2	1	118000000	118000000	-2.45468	0.0141
Brain_Anterior_cingulate_cortex_BA24	PIGH	14	68000000	68100000	-2.4529	0.01417
Brain_Cerebellum	RP11-390K5.1	11	47200000	47200000	-2.45237	0.01419
Adrenal_Gland	RP11-354K4.2	6	77500000	77500000	2.4529	0.0142
Brain_Hippocampus	AC021860.1	4	38600000	38600000	2.4531	0.0142
Liver	RP11-7F17.5	14	77500000	77500000	2.4522	0.0142
Brain_Cerebellum	DLEU1	13	50700000	51300000	2.4517	0.01422
Brain_Anterior_cingulate_cortex_BA24	NFYC	1	41200000	41200000	-2.45137	0.01423
Brain_Spinal_cord_cervical_c-1	PILRB	7	99900000	100000000	-2.4515	0.01423
Brain_Cerebellar_Hemisphere	DNAJC4	11	64000000	64000000	-2.44989	0.01429
Brain_Cerebellar_Hemisphere	CEP250	20	34042985	34099804	-2.4499	0.01429
Adrenal_Gland	RP11-218F10.3	4	164000000	164000000	-2.44955	0.0143
Brain_Cerebellum	UPB1	22	24863206	24924358	-2.4498	0.0143
CMC.BRAIN.RNASEQ_SPLICING	ASPH	8	62400000	62600000	2.44832	0.01435
CMC.BRAIN.RNASEQ_SPLICING	NDUFS8	11	67800000	67800000	-2.44757	0.01438
Brain_Cerebellar_Hemisphere	GPATCH2L	14	76600000	76700000	-2.44751	0.014385
Brain_Cerebellum	NSRP1	17	28442539	28513493	-2.44738	0.01439
Brain_Cerebellum	PIGC	1	172000000	172000000	2.44701	0.0144
Brain_Putamen_basal_ganglia	PCDHA10	5	140000000	140000000	2.44611	0.0144
CMC.BRAIN.RNASEQ_SPLICING	HEATR3	16	50099880	50139375	-2.44668	0.0144
YFS.BLOOD.RNAARR	TPMT	6	18100000	18200000	2.44718	0.0144
CMC.BRAIN.RNASEQ	MEPCE	7	100000000	100000000	2.44633	0.01443
CMC.BRAIN.RNASEQ	SPAG1	8	101000000	101000000	2.446	0.01445
YFS.BLOOD.RNAARR	DYNC1LI1	3	32600000	32600000	-2.44501	0.01448
CMC.BRAIN.RNASEQ_SPLICING	CBLN2	18	70203914	70211723	2.44136	0.0146
Brain_Cerebellum	CLDN15	7	101000000	101000000	-2.44147	0.01463
CMC.BRAIN.RNASEQ_SPLICING	TMEM126A	11	85400000	85400000	2.44104	0.01464
YFS.BLOOD.RNAARR	CDC42BPB	14	103000000	104000000	-2.44085	0.01465
Brain_Hypothalamus	NDUFC2	11	77800000	77800000	-2.4392	0.0147
Brain_Spinal_cord_cervical_c-1	RP11-157J24.2	6	1530000	1530000	-2.43885	0.01473
Brain_Cerebellum	RP11-500B12.1	9	120000000	120000000	-2.43862	0.01474
CMC.BRAIN.RNASEQ_SPLICING	AKT3	1	244000000	244000000	2.43828	0.01476
Liver	ATP6V1D	14	67800000	67800000	2.4379	0.01477
Brain_Cortex	ZFAND1	8	82600000	82600000	-2.4368	0.0148
Brain_Hypothalamus	C6orf106	6	34600000	34700000	-2.43622	0.0148
Brain_Spinal_cord_cervical_c-1	RP11-71E19.1	3	126000000	126000000	2.43761	0.0148
Brain_Nucleus_accumbens_basal_ganglia	RP11-92A5.2	4	156000000	156000000	-2.4361	0.01485
Pituitary	PILRB	7	99900000	100000000	-2.43606	0.01485
Brain_Cerebellum	BLMH	17	28575218	28619060	-2.43577	0.01486
Brain_Putamen_basal_ganglia	EMILIN3	20	39989223	39995467	-2.434	0.0149
CMC.BRAIN.RNASEQ_SPLICING	ZNF98	19	22573898	22605148	-2.4345	0.0149
Brain_Cortex	RP11-793H13.11	12	53900000	53900000	2.43466	0.01491
Brain_Putamen_basal_ganglia	OR2L2	1	248000000	248000000	2.4345	0.01491
Adrenal_Gland	DUSP5P1	1	229000000	229000000	2.43419	0.01493
Brain_Cerebellum	PYGL	14	51300000	51400000	2.4333	0.014961
Brain_Cortex	CLNS1A	11	77200000	77300000	2.43278	0.01498
CMC.BRAIN.RNASEQ	KLRC3	12	10600000	10600000	-2.4327	0.01499
NTR.BLOOD.RNAARR	ALPK1	4	113000000	113000000	-2.4326	0.01499
Brain_Cerebellar_Hemisphere	DCAF7	17	61627822	61671639	2.4324	0.014999
Adrenal_Gland	VTA1	6	142000000	143000000	-2.43259	0.015
Brain_Anterior_cingulate_cortex_BA24	SLC22A5	5	132000000	132000000	2.4317	0.015
Brain_Cerebellum	AP000462.3	11	115000000	115000000	-2.4324	0.015
CMC.BRAIN.RNASEQ	SPHKAP	2	229000000	229000000	-2.43121	0.015
Adrenal_Gland	GUF1	4	44700000	44700000	2.43215	0.01501
Pituitary	HMGB1P31	2	54300000	54300000	-2.43154	0.01503
Adrenal_Gland	CTD-2514K5.2	17	72206795	72209481	-2.43144	0.01504
CMC.BRAIN.RNASEQ	POLR3H	22	41921802	41940479	2.43093	0.01506
CMC.BRAIN.RNASEQ	ZNF93	19	20011721	20046382	2.43046	0.01508
Brain_Amygdala	RP11-678G14.3	19	21753624	21770124	2.4301	0.0151
Brain_Cerebellar_Hemisphere	IRAK1BP1	6	79600000	79700000	-2.42929	0.0151
Brain_Hypothalamus	DZIP1L	3	138000000	138000000	-2.42918	0.0151
CMC.BRAIN.RNASEQ_SPLICING	SP4	7	21500000	21600000	2.42989	0.0151
Pituitary	TPRA1	3	127000000	127000000	-2.4299	0.0151
Brain_Frontal_Cortex_BA9	CSDC2	22	41956767	41973745	2.4298	0.01511
Brain_Cerebellum	RP11-218F10.3	4	164000000	164000000	-2.42944	0.01512
Brain_Cerebellum	RP11-479G22.8	10	33200000	33200000	-2.42942	0.01512
Brain_Anterior_cingulate_cortex_BA24	CFB	6	31913450	31919861	-2.42777	0.0152
YFS.BLOOD.RNAARR	ADSS	1	245000000	245000000	-2.42684	0.01523
Brain_Cerebellum	MNX1	7	157000000	157000000	2.42598	0.01527
Brain_Putamen_basal_ganglia	RP11-157J24.2	6	1530000	1530000	-2.42575	0.015277
Pituitary	PCDHA10	5	140000000	140000000	2.42531	0.015296
Brain_Hippocampus	STAG3	7	99800000	99800000	2.4253	0.0153
Brain_Caudate_basal_ganglia	MYO15A	17	18012020	18083116	2.42485	0.015315
Brain_Nucleus_accumbens_basal_ganglia	ALKBH5	17	18086392	18113268	2.4248	0.01532
Brain_Cerebellum	AC090044.1	3	578000	888000	2.4235	0.01537
Brain_Hypothalamus	AP000442.1	11	59400000	59400000	2.4222	0.0154
Brain_Hypothalamus	MRO	18	48324574	48351772	-2.4238	0.0154
Brain_Nucleus_accumbens_basal_ganglia	LYSMD4	15	100000000	100000000	-2.42376	0.0154
Brain_Cerebellum	RP11-844P9.3	5	176000000	176000000	2.42265	0.01541
Brain_Cerebellar_Hemisphere	PCDHA9	5	140000000	140000000	2.4224	0.01542
Brain_Cortex	POLR3H	22	41921808	41940610	2.42215	0.01543
Brain_Cerebellar_Hemisphere	GREM2	1	241000000	241000000	2.42187	0.01544
Brain_Caudate_basal_ganglia	SVIL	10	29700000	30000000	2.42169	0.01545
Liver	ZNF502	3	44800000	44800000	2.42102	0.01548
Adrenal_Gland	SLC18B1	6	133000000	133000000	-2.41954	0.0155
Brain_Hypothalamus	LRRCC1	8	86000000	86100000	2.4197	0.0155
Liver	METTL2B	7	128000000	128000000	-2.42009	0.01552
Brain_Frontal_Cortex_BA9	MEI1	22	42095503	42195460	2.4187	0.01557
Brain_Nucleus_accumbens_basal_ganglia	ATP6AP1L	5	81600000	81700000	2.4187	0.01558
CMC.BRAIN.RNASEQ_SPLICING	CCDC7	10	32700000	32900000	-2.41865	0.01558
Brain_Cerebellum	EPB41L3	18	5392383	5630699	-2.41894	0.0156
Brain_Caudate_basal_ganglia	ZNF333	19	14800711	14843204	-2.41798	0.01561
Brain_Anterior_cingulate_cortex_BA24	SUSD2	22	24577227	24585078	2.4175	0.01563
Brain_Cortex	TMEM50A	1	25700000	25700000	-2.41721	0.01564
Brain_Nucleus_accumbens_basal_ganglia	COG6	13	40200000	40400000	2.4167	0.01566
Brain_Putamen_basal_ganglia	RP11-274B21.3	7	128000000	128000000	-2.41659	0.01567
CMC.BRAIN.RNASEQ	DNAH14	1	225000000	226000000	-2.41611	0.01569
Liver	MFSD6	2	191000000	191000000	2.41546	0.0157
Brain_Substantia_nigra	ZCWPW1	7	100000000	100000000	-2.41568	0.01571
Adrenal_Gland	OPN1SW	7	128000000	128000000	2.41474	0.01575
Brain_Cerebellum	ATG10	5	81300000	81600000	2.41452	0.01576
Liver	DRAM2	1	112000000	112000000	2.41383	0.01579
Brain_Cerebellum	SLC6A6	3	14400000	14500000	2.4123	0.01585
Brain_Caudate_basal_ganglia	CRCP	7	65600000	65600000	-2.41178	0.015875
Brain_Cerebellum	RP11-57K17.1	6	119000000	119000000	2.41147	0.01589
YFS.BLOOD.RNAARR	SLFN11	17	33677324	33700720	-2.41136	0.015893
Adrenal_Gland	RP11-330M2.4	9	99700000	99700000	-2.412	0.0159
Brain_Amygdala	RP11-218F10.3	4	164000000	164000000	-2.4109	0.0159
CMC.BRAIN.RNASEQ_SPLICING	BIVM	13	103000000	103000000	-2.41113	0.0159
CMC.BRAIN.RNASEQ_SPLICING	CCDC7	10	32700000	32900000	2.41093	0.01591
Brain_Cerebellar_Hemisphere	RP11-38G5.2	15	80100000	80100000	-2.4106	0.01593
CMC.BRAIN.RNASEQ_SPLICING	KIF3A	5	132000000	132000000	2.41006	0.01595
Brain_Hippocampus	LINC00500	4	139000000	139000000	-2.4086	0.016
CMC.BRAIN.RNASEQ	LOC100507387	5	176000000	176000000	-2.40807	0.016037
Pituitary	RP11-617D20.1	4	38600000	38700000	2.40787	0.01605
Pituitary	CRCP	7	65600000	65600000	-2.4075	0.01606
Brain_Cerebellar_Hemisphere	UFD1L	22	19437629	19466738	2.40694	0.01609
Adrenal_Gland	MICB	6	31462658	31478901	-2.4065	0.0161
Brain_Amygdala	PCDHB3	5	140000000	140000000	-2.4071	0.0161
Brain_Cerebellum	MIR31HG	9	21500000	21600000	-2.40662	0.0161
Adrenal_Gland	PPY2	17	26575033	26575315	-2.40551	0.01615
Brain_Cerebellum	POLR3H	22	41921808	41940610	2.4054	0.01615
Brain_Caudate_basal_ganglia	RPS23	5	81600000	81600000	-2.4053	0.01616
Brain_Cortex	TRAC	14	23000000	23000000	-2.4048	0.016181
Brain_Cerebellum	KIAA1841	2	61300000	61400000	2.40473	0.016184
Brain_Cortex	TPM4	19	16177831	16213813	2.40503	0.0162
Liver	RP11-218F10.3	4	164000000	164000000	-2.4044	0.0162
CMC.BRAIN.RNASEQ_SPLICING	TRDMT1	10	17200000	17200000	-2.4041	0.01621
Brain_Nucleus_accumbens_basal_ganglia	OR2A20P	7	144000000	144000000	-2.40374	0.01623
Brain_Cortex	C9orf72	9	27500000	27600000	2.40345	0.01624
Brain_Cerebellum	PDE1C	7	31800000	32300000	-2.40232	0.01629
Brain_Caudate_basal_ganglia	RP3-322G13.5	20	23337231	23338753	2.40141	0.0163
Brain_Cerebellar_Hemisphere	DDX27	20	47835884	47860614	2.40218	0.0163
NTR.BLOOD.RNAARR	LAPTM5	1	31200000	31200000	-2.4021	0.0163
Brain_Cortex	RHD	1	25600000	25700000	2.40144	0.016331
Brain_Nucleus_accumbens_basal_ganglia	RP11-666A20.4	3	126000000	126000000	-2.39932	0.0164
Brain_Substantia_nigra	NCOA7	6	126000000	126000000	2.3996	0.0164
Brain_Caudate_basal_ganglia	RP11-157J24.2	6	1530000	1530000	-2.3992	0.01643
YFS.BLOOD.RNAARR	ACTN4	19	39138289	39222223	2.3991	0.01644
YFS.BLOOD.RNAARR	TNIK	3	171000000	171000000	2.39881	0.01645
Brain_Nucleus_accumbens_basal_ganglia	LINC00341	14	95900000	95900000	-2.39803	0.01648
Brain_Cortex	RP3-467K16.4	1	15700000	15700000	2.39761	0.016502
Brain_Hypothalamus	COX11	17	53029263	53046125	-2.3972	0.01652
Brain_Hippocampus	RP11-666A20.3	3	126000000	126000000	2.39604	0.01657
CMC.BRAIN.RNASEQ	PPFIA1	11	70100000	70200000	2.39569	0.01659
Brain_Frontal_Cortex_BA9	RHCE	1	25700000	25800000	-2.39508	0.01662
Brain_Hypothalamus	TNFSF18	1	173000000	173000000	2.39494	0.01662
Pituitary	ARHGEF35	7	144000000	144000000	-2.39485	0.01663
Brain_Nucleus_accumbens_basal_ganglia	RP11-218F10.3	4	164000000	164000000	-2.39391	0.01667
Brain_Putamen_basal_ganglia	HEXIM2	17	43238067	43240226	2.39387	0.01667
Brain_Frontal_Cortex_BA9	RP11-274B21.9	7	128000000	128000000	-2.39367	0.01668
Brain_Caudate_basal_ganglia	ATIC	2	216000000	216000000	2.393	0.01671
Brain_Hippocampus	RPS23	5	81600000	81600000	-2.39292	0.01671
Brain_Frontal_Cortex_BA9	LRRCC1	8	86000000	86100000	2.3928	0.01672
Brain_Hypothalamus	STAG3L5P	7	99900000	99900000	-2.39271	0.01672
Brain_Amygdala	GATS	7	99800000	99800000	2.39247	0.01674
Adrenal_Gland	TTYH2	17	72209653	72257727	-2.39197	0.01676
Liver	RP11-157J24.2	6	1530000	1530000	-2.392	0.01676
Brain_Cerebellum	TNFRSF13C	22	42321045	42322822	2.3918	0.01677
Brain_Spinal_cord_cervical_c-1	RP11-45P15.4	14	104000000	104000000	2.3916	0.01678
Brain_Cortex	ZNF496	1	247000000	247000000	2.39136	0.016786
Brain_Amygdala	LINC00667	18	5238598	5246507	-2.3911	0.0168
Brain_Cerebellum	AKAP11	13	42800000	42900000	-2.391	0.0168
Brain_Spinal_cord_cervical_c-1	RP11-422J8.1	1	37900000	37900000	2.39082	0.01681
Brain_Amygdala	SYVN1	11	64900000	64900000	2.38968	0.01686
Brain_Putamen_basal_ganglia	LEKR1	3	157000000	157000000	-2.38932	0.01688
Brain_Hippocampus	GRID2	4	93200000	94700000	-2.3891	0.0169
Brain_Putamen_basal_ganglia	CLHC1	2	55400000	55500000	2.38787	0.0169
Brain_Spinal_cord_cervical_c-1	TSTD1	1	161000000	161000000	-2.38877	0.0169
Brain_Substantia_nigra	AC021860.1	4	38600000	38600000	2.3881	0.0169
Liver	GPR75	2	54100000	54100000	2.38801	0.0169
Pituitary	RP11-253E3.3	12	3150000	3150000	-2.3888	0.0169
Brain_Cerebellar_Hemisphere	ANK1	8	41500000	41800000	-2.38825	0.01693
Brain_Cortex	LEKR1	3	157000000	157000000	-2.38775	0.01695
Brain_Caudate_basal_ganglia	AS3MT	10	105000000	105000000	-2.38741	0.01697
Brain_Frontal_Cortex_BA9	DNAJC19	3	181000000	181000000	-2.38594	0.017
NTR.BLOOD.RNAARR	TLR4	9	120000000	120000000	2.38687	0.017
Adrenal_Gland	VIM	10	17300000	17300000	-2.38654	0.01701
CMC.BRAIN.RNASEQ_SPLICING	RPL22L1	3	171000000	171000000	2.38605	0.01703
YFS.BLOOD.RNAARR	CHUK	10	102000000	102000000	2.38586	0.01704
Brain_Cortex	RP5-1109J22.1	1	46900000	46900000	-2.38566	0.017049
Brain_Cortex	NUPL1	13	25900000	25900000	-2.3853	0.01706
Brain_Nucleus_accumbens_basal_ganglia	KIAA1841	2	61300000	61400000	2.38551	0.01706
YFS.BLOOD.RNAARR	SERPINA1	14	94800000	94900000	2.38543	0.01706
Brain_Hypothalamus	RP11-425D10.10	6	110000000	110000000	2.38361	0.0171
Brain_Nucleus_accumbens_basal_ganglia	SCAMP2	15	75100000	75200000	2.38505	0.0171
Brain_Cerebellum	PLEKHH1	14	68000000	68100000	2.3838	0.017135
CMC.BRAIN.RNASEQ	EPHA3	3	89200000	89500000	-2.38378	0.01714
Brain_Cerebellum	EPHA10	1	38200000	38200000	2.38291	0.01718
Brain_Cortex	AZGP1	7	99600000	99600000	2.38255	0.01719
Brain_Amygdala	CRHR1-IT1	17	43697694	43725582	2.382	0.0172
Brain_Cerebellar_Hemisphere	CNNM2	10	105000000	105000000	2.3823	0.0172
Brain_Nucleus_accumbens_basal_ganglia	IRAK1BP1	6	79600000	79700000	-2.38	0.0172
Pituitary	MCC	5	112000000	113000000	-2.38181	0.017228
Brain_Amygdala	AGMO	7	15200000	15600000	2.38049	0.01729
Brain_Nucleus_accumbens_basal_ganglia	PSPC1P1	13	19800000	19800000	-2.3804	0.01729
CMC.BRAIN.RNASEQ	MFAP3	5	153000000	153000000	2.38032	0.017298
CMC.BRAIN.RNASEQ	CRCP	7	65600000	65600000	-2.38033	0.0173
CMC.BRAIN.RNASEQ_SPLICING	MBOAT2	2	9000000	9140000	2.37923	0.0173
Brain_Cerebellar_Hemisphere	PCDHA11	5	140000000	140000000	-2.3793	0.01735
Brain_Frontal_Cortex_BA9	RP11-667F9.1	7	65000000	65000000	-2.37895	0.01736
Brain_Substantia_nigra	STAG3L5P	7	99900000	99900000	-2.37899	0.01736
CMC.BRAIN.RNASEQ_SPLICING	ZCWPW1	7	100000000	100000000	-2.37884	0.01737
Pituitary	TDRD10	1	154000000	155000000	2.37818	0.017399
CMC.BRAIN.RNASEQ_SPLICING	MBOAT2	2	9000000	9140000	-2.37803	0.0174
CMC.BRAIN.RNASEQ_SPLICING	INPP4B	4	143000000	144000000	2.37777	0.0174
Brain_Cerebellar_Hemisphere	COLEC11	2	3640000	3690000	-2.3779	0.017411
YFS.BLOOD.RNAARR	RCBTB1	13	50100000	50200000	2.37709	0.01745
Brain_Cerebellar_Hemisphere	AC002064.5	7	89900000	90000000	-2.3769	0.017457
CMC.BRAIN.RNASEQ	ZNF767	7	149000000	149000000	2.37664	0.01747
CMC.BRAIN.RNASEQ	ANKS4B	16	21245015	21263750	2.37663	0.01747
Pituitary	RP11-493E12.1	2	61400000	61400000	-2.37656	0.01748
Brain_Cerebellar_Hemisphere	LINC00642	14	90900000	90900000	-2.37626	0.017489
YFS.BLOOD.RNAARR	MYH10	17	8377523	8534079	2.37611	0.017496
Brain_Anterior_cingulate_cortex_BA24	SNX16	8	82700000	82800000	-2.3759	0.0175
Brain_Hippocampus	RP3-467K16.4	1	15700000	15700000	2.37606	0.0175
Adrenal_Gland	CRIPT	2	46800000	46900000	2.37572	0.01751
Brain_Caudate_basal_ganglia	AC026150.8	15	30800000	30800000	-2.37584	0.01751
NTR.BLOOD.RNAARR	PINK1	1	21000000	21000000	2.3754	0.01753
Adrenal_Gland	FNTA	8	42900000	42900000	2.3751	0.01754
Brain_Cerebellum	DCST2	1	155000000	155000000	2.37491	0.01755
Adrenal_Gland	AMY2B	1	104000000	104000000	-2.37437	0.01758
Brain_Caudate_basal_ganglia	ATRAID	2	27400000	27400000	-2.3744	0.01758
CMC.BRAIN.RNASEQ	LRIG3	12	59300000	59300000	-2.3744	0.01758
Brain_Cerebellar_Hemisphere	LYSMD4	15	100000000	100000000	-2.3742	0.01759
Brain_Cerebellar_Hemisphere	ARMC1	8	66500000	66500000	-2.37403	0.0176
Brain_Spinal_cord_cervical_c-1	RP11-458D21.6	1	145000000	145000000	-2.37326	0.01763
Brain_Cerebellum	STAG3	7	99800000	99800000	2.37305	0.01764
Adrenal_Gland	CATSPERG	19	38826415	38861589	2.37152	0.0177
Brain_Frontal_Cortex_BA9	PPIL6	6	110000000	110000000	-2.3719	0.0177
Brain_Nucleus_accumbens_basal_ganglia	TRIM4	7	99500000	99500000	2.37184	0.0177
Brain_Hypothalamus	KIAA1671	22	25348697	25593415	-2.3716	0.01771
CMC.BRAIN.RNASEQ	EIF3B	7	2390000	2420000	2.37127	0.01773
Pituitary	ZNF404	19	44376515	44388203	-2.37114	0.01773
CMC.BRAIN.RNASEQ_SPLICING	KIF24	9	34200000	34300000	-2.3709	0.01774
Brain_Cerebellum	CERK	22	47080308	47134158	-2.3703	0.01777
Adrenal_Gland	RP11-488C13.6	14	77200000	77200000	2.3702	0.01778
Brain_Cerebellar_Hemisphere	AC003005.2	19	57989017	57994364	2.36772	0.0179
Brain_Hippocampus	LYSMD4	15	100000000	100000000	-2.3676	0.0179
CMC.BRAIN.RNASEQ_SPLICING	RCBTB1	13	50100000	50200000	2.36777	0.0179
YFS.BLOOD.RNAARR	CEP78	9	80900000	80900000	-2.36677	0.0179
Brain_Cerebellum	BDNF-AS	11	27500000	27700000	2.36714	0.01793
NTR.BLOOD.RNAARR	LMBR1	7	156000000	157000000	2.3668	0.01794
Adrenal_Gland	BPI	20	36888551	36965907	-2.3661	0.018
Brain_Anterior_cingulate_cortex_BA24	ZNF230	19	44507100	44518078	2.3659	0.018
Brain_Spinal_cord_cervical_c-1	STAG3L5P	7	99900000	99900000	-2.3656	0.018
Brain_Hippocampus	INPP5B	1	38300000	38400000	2.36451	0.01805
Brain_Caudate_basal_ganglia	COL9A1	6	70900000	71000000	-2.3639	0.01808
Brain_Anterior_cingulate_cortex_BA24	AC005336.4	19	16021392	16022634	-2.3633	0.0181
Brain_Cerebellum	CTGLF12P	10	49200000	49200000	2.36366	0.0181
Brain_Nucleus_accumbens_basal_ganglia	METTL2B	7	128000000	128000000	-2.36209	0.01817
Brain_Caudate_basal_ganglia	LIN52	14	74600000	74700000	-2.3615	0.0182
Brain_Hypothalamus	ZBTB22	6	33282183	33285719	2.36231	0.0182
Brain_Caudate_basal_ganglia	REG1A	2	79300000	79400000	-2.3612	0.01821
Brain_Cortex	C1orf145	1	228000000	228000000	-2.3613	0.018211
CMC.BRAIN.RNASEQ	NDUFAF2	5	60200000	60400000	-2.36122	0.018215
CMC.BRAIN.RNASEQ	PCDHGA3	5	141000000	141000000	-2.361	0.018226
Adrenal_Gland	FAM86JP	3	126000000	126000000	2.3602	0.01827
CMC.BRAIN.RNASEQ	PCDHGA2	5	141000000	141000000	2.36	0.018275
Brain_Amygdala	RP4-813D12.3	20	55841853	55858054	-2.3585	0.0183
Brain_Hippocampus	FAM71F1	7	128000000	128000000	2.3594	0.0183
CMC.BRAIN.RNASEQ	ATG10	5	81300000	81600000	2.3593	0.01831
CMC.BRAIN.RNASEQ	COX17	3	119000000	119000000	2.3585	0.01835
Pituitary	MRPL42	12	93900000	93900000	2.35839	0.01835
CMC.BRAIN.RNASEQ_SPLICING	UBXN2A	2	24200000	24200000	-2.35785	0.0184
CMC.BRAIN.RNASEQ_SPLICING	SGCE	7	94200000	94300000	2.35742	0.0184
Brain_Caudate_basal_ganglia	BMS1P5	10	48900000	49000000	2.35681	0.01843
Pituitary	MCOLN2	1	85400000	85500000	-2.35638	0.018454
Brain_Cerebellum	AC007246.3	2	39700000	39900000	-2.3559	0.018478
Adrenal_Gland	CLNS1A	11	77200000	77300000	2.35548	0.0185
Brain_Cerebellar_Hemisphere	RP11-157J24.2	6	1530000	1530000	-2.35623	0.0185
Pituitary	BPI	20	36888551	36965907	-2.3559	0.0185
Brain_Cerebellum	RP11-439C15.5	8	1920000	1920000	-2.35476	0.01853
Liver	RP1-232P20.1	6	5450000	5460000	-2.35433	0.01856
Brain_Frontal_Cortex_BA9	ZCWPW1	7	100000000	100000000	-2.35387	0.01858
Brain_Nucleus_accumbens_basal_ganglia	PCDHA11	5	140000000	140000000	-2.3536	0.01859
Adrenal_Gland	RP11-511B23.2	12	93400000	93600000	-2.35279	0.0186
Brain_Putamen_basal_ganglia	RP11-18I14.10	10	104000000	104000000	-2.3539	0.0186
Brain_Spinal_cord_cervical_c-1	CTD-2210P24.4	11	45800000	45800000	2.3532	0.0186
NTR.BLOOD.RNAARR	SUSD4	1	223000000	224000000	2.3524	0.01865
Brain_Amygdala	PPWD1	5	64900000	64900000	-2.3505	0.0187
NTR.BLOOD.RNAARR	FAM113B	12	47500000	47600000	2.3508	0.0187
Brain_Caudate_basal_ganglia	ZNF155	19	44472014	44501047	-2.35116	0.01872
Brain_Hippocampus	CTD-2020K17.3	17	43315395	43319101	-2.3512	0.01872
CMC.BRAIN.RNASEQ_SPLICING	NT5C2	10	105000000	105000000	-2.35106	0.01872
Brain_Frontal_Cortex_BA9	INPP5B	1	38300000	38400000	2.35068	0.01874
Brain_Caudate_basal_ganglia	ZCWPW1	7	100000000	100000000	-2.35056	0.018745
Brain_Cortex	OVGP1	1	112000000	112000000	-2.35049	0.018749
YFS.BLOOD.RNAARR	ZNF101	19	19779605	19794318	2.3504	0.01875
CMC.BRAIN.RNASEQ	ZNHIT6	1	86100000	86200000	2.35036	0.01876
Brain_Caudate_basal_ganglia	RHPN2	19	33469499	33555794	-2.35004	0.01877
Brain_Anterior_cingulate_cortex_BA24	LRRCC1	8	86000000	86100000	2.3497	0.0188
Brain_Hypothalamus	RP11-568A7.3	6	168000000	168000000	-2.35043	0.0188
Brain_Putamen_basal_ganglia	ZNF334	20	45129701	45142198	2.349	0.0188
Brain_Anterior_cingulate_cortex_BA24	MMD	17	53469974	53499353	2.34914	0.01882
CMC.BRAIN.RNASEQ	TADA1	1	167000000	167000000	2.34888	0.01883
YFS.BLOOD.RNAARR	LY9	1	161000000	161000000	-2.34882	0.01883
YFS.BLOOD.RNAARR	BAMBI	10	29000000	29000000	2.34881	0.01883
CMC.BRAIN.RNASEQ	GPRC5B	16	19870292	19896832	-2.34852	0.01885
Brain_Cerebellum	CD274	9	5450000	5470000	2.348	0.01887
YFS.BLOOD.RNAARR	ANKRD28	3	15700000	15900000	2.34792	0.01888
Brain_Cerebellar_Hemisphere	RP1-257A7.5	6	13300000	13300000	-2.34749	0.0189
CMC.BRAIN.RNASEQ	RHD	1	25600000	25700000	2.34751	0.0189
NTR.BLOOD.RNAARR	FAM177A1	14	35500000	35600000	2.34722	0.0189
YFS.BLOOD.RNAARR	SPIRE2	16	89884587	89937727	2.3466	0.01895
CMC.BRAIN.RNASEQ_SPLICING	ATL3	11	63400000	63400000	-2.34636	0.01896
Brain_Substantia_nigra	ARHGAP28	18	6729717	6915715	-2.34571	0.01899
Brain_Anterior_cingulate_cortex_BA24	CSDC2	22	41956767	41973745	2.3455	0.019
Brain_Hypothalamus	IGFBP7-AS1	4	58000000	58100000	-2.3463	0.019
YFS.BLOOD.RNAARR	MTMR10	15	31200000	31300000	2.34508	0.019
Adrenal_Gland	RP11-45P15.4	14	104000000	104000000	2.3454	0.019009
Brain_Cerebellar_Hemisphere	CTD-2020K17.3	17	43315395	43319101	-2.3452	0.019018
Brain_Frontal_Cortex_BA9	CERK	22	47080308	47134158	-2.345	0.01903
Brain_Putamen_basal_ganglia	CIDEC	3	9910000	9920000	-2.34491	0.01903
Liver	STAG3L5P	7	99900000	99900000	-2.34484	0.01904
Brain_Cortex	LINC00426	13	30900000	31000000	-2.344	0.01908
CMC.BRAIN.RNASEQ_SPLICING	UBE2Q2P1	15	85100000	85100000	-2.34328	0.01911
Brain_Cerebellum	C9orf24	9	34400000	34400000	-2.34316	0.01912
Brain_Hypothalamus	RP11-552M11.8	1	112000000	112000000	-2.34319	0.01912
CMC.BRAIN.RNASEQ	PILRA	7	100000000	100000000	-2.34251	0.01915
Brain_Cortex	C15orf57	15	40800000	40900000	2.3422	0.01917
Brain_Cerebellum	RP11-310H4.3	7	55700000	55700000	-2.3421	0.01918
CMC.BRAIN.RNASEQ	MPP6	7	24600000	24700000	-2.34197	0.01918
Brain_Cerebellar_Hemisphere	AS3MT	10	105000000	105000000	-2.3424	0.0192
Brain_Cerebellar_Hemisphere	NUDT21	16	56463045	56486111	-2.3417	0.0192
Adrenal_Gland	CLHC1	2	55400000	55500000	2.34095	0.01923
Brain_Nucleus_accumbens_basal_ganglia	RP11-85E16.1	7	36800000	36800000	2.34049	0.01926
Brain_Amygdala	GS1-251I9.4	8	92100000	92100000	2.3393	0.0193
Pituitary	ACSM3	16	20621565	20807446	2.33984	0.0193
Brain_Anterior_cingulate_cortex_BA24	IRAK1BP1	6	79600000	79700000	-2.3393	0.01932
Adrenal_Gland	CLCA2	1	86900000	86900000	2.3391	0.01933
Brain_Cerebellar_Hemisphere	RPL23AP7	2	114000000	114000000	-2.33875	0.019348
Brain_Cortex	LRRC1	6	53700000	53800000	-2.3386	0.019354
Brain_Anterior_cingulate_cortex_BA24	KLRC3	12	10600000	10600000	-2.3386	0.01936
CMC.BRAIN.RNASEQ	TTC14	3	180000000	180000000	2.33791	0.01939
CMC.BRAIN.RNASEQ	SP140L	2	231000000	231000000	-2.33859	0.0194
YFS.BLOOD.RNAARR	ENY2	8	110000000	110000000	-2.3378	0.0194
YFS.BLOOD.RNAARR	ISG20	15	89200000	89200000	2.33756	0.0194
Pituitary	INPP5B	1	38300000	38400000	2.3375	0.019413
Brain_Cerebellum	RP11-422J8.1	1	37900000	37900000	2.33726	0.01943
Adrenal_Gland	RABL2A	2	114000000	114000000	-2.33689	0.01944
Liver	hsa-mir-8072	12	124000000	124000000	2.337	0.01944
Brain_Cortex	CLHC1	2	55400000	55500000	2.3362	0.01948
NTR.BLOOD.RNAARR	GMCL1	2	70100000	70100000	2.3362	0.01948
Brain_Cerebellum	STK38	6	36500000	36500000	-2.33608	0.01949
CMC.BRAIN.RNASEQ	C21orf119	21	33765441	33766266	2.33515	0.0195
Brain_Cerebellum	TLR6	4	38800000	38800000	-2.33536	0.01952
Brain_Nucleus_accumbens_basal_ganglia	HMGB1P31	2	54300000	54300000	-2.33547	0.01952
Brain_Cortex	ZFYVE20	3	15100000	15100000	2.3353	0.01953
CMC.BRAIN.RNASEQ	ZNF777	7	149000000	149000000	2.33409	0.01959
Brain_Hypothalamus	IRAK1BP1	6	79600000	79700000	-2.33475	0.0196
Brain_Cortex	AC008268.2	2	96500000	96500000	2.3337	0.01961
Brain_Frontal_Cortex_BA9	PCDHA9	5	140000000	140000000	2.33365	0.01961
YFS.BLOOD.RNAARR	ATP6V1D	14	67800000	67800000	2.33345	0.01962
Brain_Cerebellum	RP11-1148O4.1	17	28395650	28396649	-2.33276	0.01966
Brain_Cortex	CRIPT	2	46800000	46900000	2.3323	0.01968
Brain_Spinal_cord_cervical_c-1	LGALS3	14	55600000	55600000	2.3323	0.01968
Adrenal_Gland	POPDC2	3	119000000	119000000	-2.3323	0.01969
Adrenal_Gland	MCM9	6	119000000	119000000	-2.33213	0.0197
YFS.BLOOD.RNAARR	ANP32B	9	101000000	101000000	-2.3314	0.0197
YFS.BLOOD.RNAARR	SNPH	20	1246960	1289972	-2.33108	0.0197
Brain_Cortex	DCST2	1	155000000	155000000	2.33197	0.019702
Brain_Substantia_nigra	PTGR2	14	74300000	74400000	-2.3319	0.01971
YFS.BLOOD.RNAARR	SH2B3	12	112000000	112000000	2.33185	0.01971
CMC.BRAIN.RNASEQ	LIN52	14	74600000	74700000	-2.3314	0.01973
Brain_Amygdala	RPS23	5	81600000	81600000	-2.3308	0.0198
Brain_Caudate_basal_ganglia	PCDHB8	5	141000000	141000000	2.3302	0.0198
Brain_Substantia_nigra	IRAK1BP1	6	79600000	79700000	-2.3299	0.0198
CMC.BRAIN.RNASEQ_SPLICING	PACRGL	4	20700000	20800000	2.3299	0.0198
YFS.BLOOD.RNAARR	NFIL3	9	94200000	94200000	2.33016	0.0198
Brain_Nucleus_accumbens_basal_ganglia	EML3	11	62400000	62400000	2.33	0.01981
Adrenal_Gland	RP11-617D20.1	4	38600000	38700000	2.32967	0.01982
CMC.BRAIN.RNASEQ	LEKR1	3	157000000	157000000	-2.3297	0.01982
Brain_Hippocampus	PDIA4	7	149000000	149000000	2.3296	0.01983
Brain_Nucleus_accumbens_basal_ganglia	RP11-274B21.3	7	128000000	128000000	-2.32922	0.01985
Brain_Cerebellar_Hemisphere	CTD-2287O16.4	5	115000000	115000000	2.3288	0.01987
Brain_Cerebellum	MXD4	4	2250000	2260000	-2.3283	0.0199
Brain_Hippocampus	RP11-307C19.1	15	77800000	77800000	2.3282	0.0199
Brain_Nucleus_accumbens_basal_ganglia	KLRC4	12	10600000	10600000	-2.32813	0.01991
Brain_Cortex	CTD-2020K17.3	17	43315395	43319101	-2.32797	0.019914
Brain_Hippocampus	ZCWPW1	7	100000000	100000000	-2.3277	0.01993
Brain_Spinal_cord_cervical_c-1	KLRC2	12	10600000	10600000	-2.32601	0.02
Liver	ANKRD50	4	126000000	126000000	2.3261	0.02
Adrenal_Gland	ATG10	5	81300000	81600000	2.32616	0.02001
CMC.BRAIN.RNASEQ_SPLICING	EXOC2	6	485000	693000	2.32513	0.02006
Brain_Hypothalamus	COMMD10	5	115000000	116000000	2.3241	0.0201
Adrenal_Gland	APBB1IP	10	26700000	26900000	-2.323	0.02018
Pituitary	FAAH	1	46900000	46900000	2.32284	0.020188
CMC.BRAIN.RNASEQ_SPLICING	GDAP1	8	75300000	75300000	-2.32272	0.02019
Brain_Nucleus_accumbens_basal_ganglia	UPB1	22	24863206	24924358	-2.3219	0.0202
YFS.BLOOD.RNAARR	RNF138	18	29671818	29711524	-2.32306	0.0202
CMC.BRAIN.RNASEQ	DCLK3	3	36800000	36800000	-2.32215	0.02022
Pituitary	RP11-542G1.2	4	76300000	76300000	2.32217	0.02022
Brain_Cerebellar_Hemisphere	CHGA	14	93400000	93400000	-2.32138	0.020266
Brain_Cortex	RP11-552M11.8	1	112000000	112000000	-2.3198	0.020352
Brain_Hypothalamus	RP11-422J8.1	1	37900000	37900000	2.31934	0.02038
Brain_Cerebellar_Hemisphere	CYP4V2	4	187000000	187000000	-2.31911	0.02039
YFS.BLOOD.RNAARR	SNRPC	6	34700000	34700000	2.3191	0.02039
CMC.BRAIN.RNASEQ	RBFA	18	77794345	77853788	-2.319	0.0204
Pituitary	ZNF496	1	247000000	247000000	2.31848	0.020423
Brain_Cerebellar_Hemisphere	RP11-51B23.3	11	12600000	12600000	2.31812	0.02044
Brain_Cerebellum	RP11-157J24.2	6	1530000	1530000	-2.31811	0.02044
NTR.BLOOD.RNAARR	F11R	1	161000000	161000000	-2.3176	0.02047
Brain_Spinal_cord_cervical_c-1	AC108488.3	2	3610000	3610000	-2.31625	0.0205
Brain_Substantia_nigra	TSPAN14	10	82200000	82300000	2.3178	0.0205
Brain_Cortex	PILRA	7	100000000	100000000	-2.31632	0.02054
Brain_Cortex	CTD-3092A11.1	15	30800000	30800000	-2.31636	0.02054
Brain_Cerebellum	YTHDC2	5	113000000	113000000	-2.31589	0.02056
Brain_Substantia_nigra	CDRT4	17	15339332	15406922	2.316	0.02056
Brain_Spinal_cord_cervical_c-1	PPFIA1	11	70100000	70200000	2.3157	0.0206
Liver	NSG2	5	173000000	174000000	-2.31555	0.0206
Brain_Anterior_cingulate_cortex_BA24	AC004231.2	17	39077682	39132178	2.31466	0.02063
Brain_Frontal_Cortex_BA9	POLR3H	22	41921808	41940610	2.3146	0.02064
CMC.BRAIN.RNASEQ_SPLICING	FBXO10	9	37500000	37600000	-2.3137	0.02068
Brain_Caudate_basal_ganglia	PQLC1	18	77662420	77711664	-2.313	0.0207
Brain_Cortex	TBC1D19	4	26600000	26800000	2.3133	0.0207
Brain_Cortex	ACYP2	2	54200000	54500000	2.3125	0.02075
Brain_Hippocampus	LINC00839	10	43000000	43000000	2.3125	0.02075
Brain_Cortex	RP11-488P3.1	1	94200000	94200000	2.3124	0.020756
Brain_Cortex	LRRCC1	8	86000000	86100000	2.3117	0.0208
Brain_Cortex	CTC-457E21.3	19	22779059	22786352	-2.31226	0.0208
CMC.BRAIN.RNASEQ_SPLICING	CTNNA2	2	79400000	80900000	-2.31229	0.0208
NTR.BLOOD.RNAARR	LRRC16A	6	25300000	25600000	2.31136	0.0208
NTR.BLOOD.RNAARR	TOM1	22	35695267	35743985	2.3116	0.0208
Brain_Putamen_basal_ganglia	RP11-481J2.2	16	58455230	58496374	-2.31	0.0209
Brain_Substantia_nigra	CACNA1C	12	2080000	2800000	-2.3093	0.0209
CMC.BRAIN.RNASEQ_SPLICING	CDH13	16	82660398	83830215	-2.31031	0.0209
Brain_Spinal_cord_cervical_c-1	PCDHB8	5	141000000	141000000	2.3094	0.02092
NTR.BLOOD.RNAARR	TCN1	11	59600000	59600000	2.3095	0.02092
Brain_Frontal_Cortex_BA9	DCST2	1	155000000	155000000	2.30929	0.02093
Brain_Cerebellum	RP3-465N24.5	1	25600000	25600000	2.30854	0.02097
Liver	RP11-932O9.9	15	30900000	30900000	-2.3086	0.021
NTR.BLOOD.RNAARR	CRISP3	6	49700000	49700000	2.30716	0.021
NTR.BLOOD.RNAARR	ZNF333	19	14800612	14844527	2.308	0.021
Adrenal_Gland	LRP5	11	68100000	68200000	-2.30702	0.02105
Brain_Cerebellum	TSPAN15	10	71200000	71300000	2.30637	0.02109
Brain_Caudate_basal_ganglia	RP11-71E19.1	3	126000000	126000000	-2.30535	0.0211
CMC.BRAIN.RNASEQ_SPLICING	AKAP11	13	42800000	42900000	2.30616	0.0211
Brain_Substantia_nigra	PILRB	7	99900000	100000000	-2.30605	0.02111
Adrenal_Gland	TOB1-AS1	17	48944040	48986997	-2.3059	0.02112
YFS.BLOOD.RNAARR	PBXIP1	1	155000000	155000000	2.3058	0.02112
Brain_Cerebellar_Hemisphere	ANO7	2	242000000	242000000	2.30516	0.021158
CMC.BRAIN.RNASEQ_SPLICING	PSTK	10	125000000	125000000	-2.30513	0.02116
NTR.BLOOD.RNAARR	GIMAP8	7	150000000	150000000	-2.305	0.02117
CMC.BRAIN.RNASEQ	BMPR1B	4	95700000	96100000	-2.30405	0.02122
Brain_Cortex	RP11-493E12.1	2	61400000	61400000	-2.3038	0.02123
Liver	SUSD4	1	223000000	224000000	2.30375	0.02124
CMC.BRAIN.RNASEQ_SPLICING	FPGT-TNNI3K	1	74700000	75000000	2.30351	0.02125
Brain_Cerebellum	SPHKAP	2	229000000	229000000	-2.30308	0.021274
Brain_Caudate_basal_ganglia	FAM213A	10	82200000	82200000	2.30295	0.02128
YFS.BLOOD.RNAARR	PLAU	10	75700000	75700000	-2.303	0.02128
Brain_Putamen_basal_ganglia	RHD	1	25600000	25700000	2.3028	0.02129
NTR.BLOOD.RNAARR	ISG20	15	89200000	89200000	2.303	0.0213
Brain_Cerebellum	AADAT	4	171000000	171000000	-2.30229	0.02132
Brain_Frontal_Cortex_BA9	RP11-617D20.1	4	38600000	38700000	2.3021	0.02133
Brain_Cortex	TTC14	3	180000000	180000000	2.30198	0.02134
CMC.BRAIN.RNASEQ_SPLICING	SUSD1	9	115000000	115000000	2.3015	0.02137
Pituitary	GOLGA8H	15	30900000	30900000	2.3013	0.02138
Brain_Frontal_Cortex_BA9	SCAMP2	15	75100000	75200000	2.30097	0.02139
Pituitary	RP11-826N14.4	5	176000000	176000000	-2.30089	0.021398
Brain_Anterior_cingulate_cortex_BA24	SLC25A32	8	104000000	104000000	-2.3001	0.0214
Brain_Hypothalamus	CDRT4	17	15339332	15406922	2.3003	0.02143
Adrenal_Gland	SLC16A1	1	113000000	113000000	-2.3	0.02145
CMC.BRAIN.RNASEQ	CTHRC1	8	104000000	104000000	2.2999	0.02145
CMC.BRAIN.RNASEQ_SPLICING	RPL22L1	3	171000000	171000000	-2.29976	0.02146
Brain_Cerebellum	PMS2P1	7	99900000	99900000	2.29957	0.02147
Brain_Cerebellar_Hemisphere	KCNRG	13	50600000	50600000	-2.29887	0.02151
CMC.BRAIN.RNASEQ	ZC3H7A	16	11844441	11891114	2.29884	0.02151
CMC.BRAIN.RNASEQ	RSRC1	3	158000000	158000000	2.29854	0.02153
CMC.BRAIN.RNASEQ_SPLICING	KLHL24	3	183000000	183000000	-2.29813	0.02155
Brain_Caudate_basal_ganglia	NAT16	7	101000000	101000000	-2.298	0.021562
Pituitary	PCDHB8	5	141000000	141000000	2.29657	0.021644
Brain_Cortex	RP3-400B16.1	6	4140000	4160000	2.2964	0.021655
Brain_Nucleus_accumbens_basal_ganglia	GUCA1B	6	42200000	42200000	-2.29	0.0217
YFS.BLOOD.RNAARR	NUDT2	9	34300000	34300000	2.29584	0.0217
YFS.BLOOD.RNAARR	NHP2L1	22	42069934	42086508	2.29542	0.0217
Brain_Cerebellum	SKIV2L2	5	54600000	54700000	2.29487	0.02174
CMC.BRAIN.RNASEQ	TCTE1	6	44200000	44300000	-2.29481	0.02174
CMC.BRAIN.RNASEQ_SPLICING	FXR1	3	181000000	181000000	-2.2948	0.02174
Liver	CSDC2	22	41956767	41973745	2.29442	0.02177
CMC.BRAIN.RNASEQ_SPLICING	ATP6AP1L	5	81600000	81600000	2.29425	0.02178
Pituitary	PILRA	7	100000000	100000000	-2.29396	0.02179
YFS.BLOOD.RNAARR	TBCE	1	236000000	236000000	2.29379	0.0218
Liver	CASP9	1	15800000	15900000	2.29344	0.02182
Adrenal_Gland	SAMM50	22	44351301	44406411	-2.293	0.021847
Pituitary	RP11-700J17.1	4	44700000	44700000	2.29248	0.02188
CMC.BRAIN.RNASEQ	NANS	9	101000000	101000000	2.2915	0.0219
Liver	ATP6AP1L	5	81600000	81700000	2.29234	0.0219
NTR.BLOOD.RNAARR	C9orf156	9	101000000	101000000	-2.2923	0.0219
Pituitary	AP000974.1	11	85600000	85600000	2.2919	0.02191
CMC.BRAIN.RNASEQ	LOC202781	7	155000000	155000000	2.29113	0.02196
YFS.BLOOD.RNAARR	LYRM5	12	25300000	25400000	-2.29088	0.02197
Brain_Substantia_nigra	CTD-3092A11.1	15	30800000	30800000	-2.2908	0.022
Brain_Cerebellar_Hemisphere	CTSA	20	44518783	44527398	-2.28959	0.02205
Brain_Cerebellum	TAS2R5	7	141000000	141000000	2.28904	0.02208
CMC.BRAIN.RNASEQ_SPLICING	C9orf156	9	101000000	101000000	-2.289	0.02208
Brain_Spinal_cord_cervical_c-1	GRID2	4	93200000	94700000	-2.2888	0.02209
Pituitary	NFXL1	4	47800000	47900000	-2.28869	0.0221
Pituitary	RP3-477O4.16	20	34106682	34107108	2.2888	0.0221
CMC.BRAIN.RNASEQ_SPLICING	GLCCI1	7	8010000	8130000	2.2882	0.02213
Brain_Cortex	RP11-63M22.2	16	66764993	66765688	-2.28742	0.0222
Brain_Putamen_basal_ganglia	RP11-386M24.4	15	93300000	93300000	-2.2873	0.0222
CMC.BRAIN.RNASEQ	ADARB1	21	46494492	46646478	2.28718	0.0222
CMC.BRAIN.RNASEQ_SPLICING	TYW5	2	201000000	201000000	2.28677	0.0222
NTR.BLOOD.RNAARR	HSD17B11	4	88300000	88300000	2.2863	0.02224
Brain_Putamen_basal_ganglia	OPN1SW	7	128000000	128000000	2.28605	0.02225
CMC.BRAIN.RNASEQ_SPLICING	DGKB	7	14200000	14900000	-2.2857	0.02227
Brain_Spinal_cord_cervical_c-1	PPWD1	5	64900000	64900000	-2.2853	0.02229
Brain_Anterior_cingulate_cortex_BA24	ZNF502	3	44800000	44800000	2.28567	0.0223
CMC.BRAIN.RNASEQ_SPLICING	COQ7	16	19078916	19091417	2.28556	0.0223
NTR.BLOOD.RNAARR	STXBP4	17	53046087	53241657	2.2847	0.0223
YFS.BLOOD.RNAARR	MTHFS	15	80100000	80200000	2.28495	0.0223
NTR.BLOOD.RNAARR	SREK1IP1	5	64000000	64100000	2.28395	0.022375
Brain_Cerebellar_Hemisphere	RP11-500B12.1	9	120000000	120000000	-2.284	0.0224
Brain_Cortex	CDHR1	10	86000000	86000000	-2.28347	0.0224
Brain_Nucleus_accumbens_basal_ganglia	RNF183	9	116000000	116000000	2.2827	0.0224
Brain_Putamen_basal_ganglia	RP11-617D20.1	4	38600000	38700000	2.2843	0.0224
CMC.BRAIN.RNASEQ_SPLICING	FRAS1	4	79000000	79500000	-2.28396	0.0224
NTR.BLOOD.RNAARR	C12orf35	12	32100000	32100000	2.2841	0.0224
CMC.BRAIN.RNASEQ	MRPS18C	4	84400000	84400000	-2.28231	0.02247
YFS.BLOOD.RNAARR	ZNF33B	10	43100000	43100000	-2.28215	0.02248
Brain_Hypothalamus	RP11-157J24.2	6	1530000	1530000	-2.28255	0.0225
Pituitary	EPHX2	8	27300000	27400000	-2.28164	0.0225
Brain_Cerebellum	RP11-826N14.4	5	176000000	176000000	-2.2813	0.02253
Brain_Cortex	RP11-309L24.9	7	129000000	129000000	-2.28036	0.02259
CMC.BRAIN.RNASEQ_SPLICING	KIF3A	5	132000000	132000000	-2.28024	0.02259
YFS.BLOOD.RNAARR	TMEM194B	2	191000000	191000000	-2.28028	0.02259
Brain_Spinal_cord_cervical_c-1	RBM6	3	50000000	50100000	2.28029	0.0226
YFS.BLOOD.RNAARR	CEP250	20	34042985	34099804	-2.28029	0.0226
Brain_Nucleus_accumbens_basal_ganglia	ARHGEF35	7	144000000	144000000	-2.2797	0.02263
Brain_Cerebellar_Hemisphere	TMEM176B	7	150000000	150000000	2.2796	0.022633
Brain_Cerebellum	METTL2B	7	128000000	128000000	-2.27875	0.02268
CMC.BRAIN.RNASEQ_SPLICING	RBM25	14	73500000	73600000	-2.27882	0.02268
Brain_Caudate_basal_ganglia	CTD-3092A11.1	15	30800000	30800000	-2.27867	0.02269
Brain_Frontal_Cortex_BA9	YIPF7	4	44600000	44700000	-2.27824	0.02271
CMC.BRAIN.RNASEQ	MARVELD1	10	99500000	99500000	-2.27818	0.02272
YFS.BLOOD.RNAARR	VCL	10	75800000	75900000	2.27723	0.02277
Brain_Substantia_nigra	RP11-218F10.3	4	164000000	164000000	-2.2771	0.0228
Brain_Substantia_nigra	TSPAN15	10	71200000	71300000	2.2771	0.0228
Brain_Caudate_basal_ganglia	KAT6B	10	76600000	76800000	2.27664	0.02281
Pituitary	AP000442.1	11	59400000	59400000	2.2759	0.02285
Brain_Caudate_basal_ganglia	TEKT5	16	10721358	10788802	-2.27498	0.02291
Pituitary	IGLL1	22	23915312	23922495	2.2747	0.02292
Brain_Anterior_cingulate_cortex_BA24	EIF2AK1	7	6060000	6100000	2.2747	0.022924
Brain_Caudate_basal_ganglia	RP5-1109J22.1	1	46900000	46900000	-2.27394	0.02297
Brain_Cortex	ATG10	5	81300000	81600000	2.274	0.02297
Brain_Hypothalamus	DRAM2	1	112000000	112000000	2.27366	0.02299
Adrenal_Gland	SLC9A7P1	12	98800000	98900000	-2.27381	0.023
Pituitary	GNAO1	16	56225302	56391356	-2.27339	0.023
Pituitary	TEX14	17	56634039	56769416	-2.27348	0.023
Adrenal_Gland	ARHGEF35	7	144000000	144000000	-2.27315	0.02302
Brain_Frontal_Cortex_BA9	LINC00499	4	139000000	139000000	-2.27297	0.02303
Brain_Substantia_nigra	AL356475.1	1	170000000	170000000	2.2723	0.02307
Brain_Anterior_cingulate_cortex_BA24	LINC00499	4	139000000	139000000	-2.2724	0.0231
Brain_Cerebellum	ARHGAP28	18	6729717	6915715	-2.2721	0.0231
Brain_Frontal_Cortex_BA9	HMGB1P31	2	54300000	54300000	-2.2717	0.0231
Brain_Hypothalamus	SAMD5	6	148000000	148000000	2.27209	0.0231
Brain_Nucleus_accumbens_basal_ganglia	CENPM	22	42334725	42343168	2.2719	0.0231
NTR.BLOOD.RNAARR	FAN1	15	31200000	31200000	2.2713	0.0231
Pituitary	ADD3	10	112000000	112000000	2.2713	0.0231
Brain_Cortex	GHR	5	42400000	42700000	2.27148	0.02312
CMC.BRAIN.RNASEQ_SPLICING	GRAMD1C	3	114000000	114000000	-2.27105	0.02314
Pituitary	RP11-5C23.1	7	155000000	155000000	-2.27111	0.02314
Brain_Hippocampus	CLHC1	2	55400000	55500000	2.271	0.02315
Brain_Cortex	RP11-488C13.6	14	77200000	77200000	2.2707	0.023165
Brain_Cortex	BRD7	16	50347398	50402845	-2.27076	0.0232
CMC.BRAIN.RNASEQ_SPLICING	THADA	2	43500000	43800000	-2.27088	0.0232
Brain_Cortex	RP11-422J8.1	1	37900000	37900000	2.2701	0.023202
Brain_Hippocampus	LINC00707	10	6820000	6880000	2.27	0.02321
CMC.BRAIN.RNASEQ	CYP4X1	1	47400000	47500000	2.26975	0.02322
CMC.BRAIN.RNASEQ	DCTD	4	184000000	184000000	-2.26972	0.02322
NTR.BLOOD.RNAARR	LRRC8B	1	90000000	90100000	2.2696	0.02323
Brain_Frontal_Cortex_BA9	CRCP	7	65600000	65600000	-2.26908	0.02326
Pituitary	IQCG	3	198000000	198000000	2.2689	0.02328
Brain_Nucleus_accumbens_basal_ganglia	SNAP25-AS1	20	10002620	10349424	2.2692	0.0233
Pituitary	RP11-477N3.1	2	54300000	54300000	-2.26815	0.02332
CMC.BRAIN.RNASEQ_SPLICING	NCALD	8	103000000	103000000	2.26805	0.02333
Pituitary	ATP6AP1L	5	81600000	81700000	2.26798	0.023331
CMC.BRAIN.RNASEQ_SPLICING	WDR20	14	103000000	103000000	-2.26721	0.02338
Brain_Nucleus_accumbens_basal_ganglia	ZNF496	1	247000000	247000000	2.26703	0.02339
Adrenal_Gland	RNF19A	8	101000000	101000000	2.2668	0.0234
Brain_Cortex	ACTG1P1	3	139000000	139000000	2.26677	0.0234
Brain_Spinal_cord_cervical_c-1	PYROXD2	10	100000000	100000000	-2.266	0.0234
Brain_Cortex	INPP5B	1	38300000	38400000	2.26655	0.023417
Brain_Cerebellum	FAM114A1	4	38900000	38900000	2.26657	0.02342
Brain_Frontal_Cortex_BA9	RP11-493E12.2	2	61400000	61400000	-2.2666	0.02342
Brain_Cortex	RP11-235E17.4	17	3505055	3505566	-2.2661	0.023445
Brain_Frontal_Cortex_BA9	CEP250	20	34042985	34099804	-2.2657	0.02347
Brain_Frontal_Cortex_BA9	MRPL1	4	78800000	78900000	2.26546	0.02348
Brain_Amygdala	B3GAT3	11	62400000	62400000	2.26525	0.0235
Brain_Caudate_basal_ganglia	C9orf72	9	27500000	27600000	2.26446	0.0235
CMC.BRAIN.RNASEQ	TMEM176B	7	150000000	150000000	2.26506	0.02351
CMC.BRAIN.RNASEQ_SPLICING	PLEKHG3	14	65200000	65200000	2.26492	0.02352
Brain_Cortex	VILL	3	38000000	38000000	2.26428	0.02356
Brain_Cerebellar_Hemisphere	CUBN	10	16900000	17200000	2.2629	0.0236
Pituitary	AC093901.1	2	119000000	119000000	-2.2631	0.02363
Brain_Cerebellar_Hemisphere	STAG3	7	99800000	99800000	2.2628	0.023645
Brain_Cortex	RPS23	5	81600000	81600000	-2.26252	0.02367
Brain_Anterior_cingulate_cortex_BA24	AC021860.1	4	38600000	38600000	2.2614	0.0237
CMC.BRAIN.RNASEQ_SPLICING	IQCB1	3	121000000	122000000	-2.2619	0.0237
Brain_Caudate_basal_ganglia	PVRIG	7	99800000	99800000	2.26171	0.023715
NTR.BLOOD.RNAARR	ANKRD28	3	15700000	15900000	2.2611	0.02375
Brain_Hypothalamus	ZCWPW1	7	100000000	100000000	-2.26081	0.02377
CMC.BRAIN.RNASEQ_SPLICING	KIF3A	5	132000000	132000000	2.2609	0.02377
CMC.BRAIN.RNASEQ	UBE2G2	21	46188494	46221751	-2.25986	0.0238
Brain_Nucleus_accumbens_basal_ganglia	RP11-333A23.4	8	71400000	71400000	2.2599	0.02383
YFS.BLOOD.RNAARR	LRRC16A	6	25300000	25600000	2.25969	0.02384
CMC.BRAIN.RNASEQ_SPLICING	SNAP47	1	228000000	228000000	2.25944	0.02386
Brain_Caudate_basal_ganglia	RP11-552M11.8	1	112000000	112000000	-2.25888	0.02389
Liver	ARHGEF7-AS2	13	112000000	112000000	-2.2589	0.02389
Liver	RP11-95D17.1	2	10100000	10100000	-2.25878	0.0239
Brain_Nucleus_accumbens_basal_ganglia	SDHDP6	1	25600000	25600000	2.25803	0.02394
Brain_Putamen_basal_ganglia	UCHL3	13	76100000	76200000	2.2581	0.02394
CMC.BRAIN.RNASEQ_SPLICING	PRKG1	10	52800000	54100000	-2.25804	0.02394
Brain_Cerebellar_Hemisphere	MAP1LC3A	20	33134658	33148149	-2.25726	0.02399
Brain_Hippocampus	IRAK1BP1	6	79600000	79700000	-2.2573	0.02399
Brain_Putamen_basal_ganglia	DCST2	1	155000000	155000000	2.2571	0.024
Adrenal_Gland	SELP	1	170000000	170000000	-2.25699	0.02401
Pituitary	RP5-1109J22.1	1	46900000	46900000	-2.25608	0.024066
Brain_Nucleus_accumbens_basal_ganglia	MIR181A2HG	9	127000000	127000000	2.2558	0.0241
CMC.BRAIN.RNASEQ_SPLICING	XPO1	2	61700000	61800000	-2.25565	0.0241
Adrenal_Gland	RP11-661P17.1	15	92000000	92100000	-2.2555	0.024102
Brain_Putamen_basal_ganglia	NIT1	1	161000000	161000000	2.2553	0.02412
CMC.BRAIN.RNASEQ_SPLICING	OXR1	8	107000000	108000000	-2.25523	0.02412
Brain_Cerebellar_Hemisphere	RP11-53O19.3	5	44800000	44800000	2.2551	0.02413
Adrenal_Gland	SLC9A2	2	103000000	103000000	-2.25474	0.02415
Brain_Cerebellar_Hemisphere	GPR89B	1	147000000	147000000	-2.2548	0.02415
Brain_Cerebellar_Hemisphere	RABL2A	2	114000000	114000000	-2.25473	0.02415
Brain_Cortex	AQP1	7	31000000	31000000	2.25481	0.02415
YFS.BLOOD.RNAARR	SNRNP27	2	70100000	70100000	-2.2547	0.02415
Pituitary	MIR181A2HG	9	127000000	127000000	2.2545	0.024166
Brain_Nucleus_accumbens_basal_ganglia	RP11-797H7.1	7	64300000	64300000	-2.25398	0.0242
Brain_Nucleus_accumbens_basal_ganglia	POLR3H	22	41921808	41940610	2.2539	0.0242
Brain_Substantia_nigra	GUF1	4	44700000	44700000	2.2542	0.0242
Liver	CD276	15	74000000	74000000	-2.2538	0.0242
NTR.BLOOD.RNAARR	BCAS4	20	49411430	49493713	-2.2544	0.0242
Brain_Cortex	QSER1	11	32900000	33000000	2.25294	0.02426
CMC.BRAIN.RNASEQ	TMEM126A	11	85400000	85400000	2.25297	0.02426
NTR.BLOOD.RNAARR	TTC12	11	113000000	113000000	-2.253	0.02426
Brain_Cerebellar_Hemisphere	RP11-738E22.3	4	57800000	57800000	2.25264	0.02428
CMC.BRAIN.RNASEQ_SPLICING	NSUN2	5	6600000	6630000	2.25239	0.0243
YFS.BLOOD.RNAARR	MORN3	12	122000000	122000000	-2.25228	0.0243
CMC.BRAIN.RNASEQ	ALDH7A1	5	126000000	126000000	-2.25205	0.024319
Brain_Frontal_Cortex_BA9	CRIPT	2	46800000	46900000	2.2516	0.02434
Adrenal_Gland	TSTD1	1	161000000	161000000	-2.25159	0.02435
NTR.BLOOD.RNAARR	NAAA	4	76800000	76900000	2.2513	0.02436
Brain_Cortex	ALDH7A1	5	126000000	126000000	-2.25101	0.02439
Brain_Amygdala	LINC00909	18	72259010	72265744	-2.251	0.0244
Brain_Frontal_Cortex_BA9	ACTN2	1	237000000	237000000	-2.25077	0.0244
Brain_Amygdala	PROX1-AS1	1	214000000	214000000	2.2506	0.02441
Brain_Putamen_basal_ganglia	RP11-337C18.8	1	147000000	147000000	-2.2503	0.02443
Brain_Caudate_basal_ganglia	CSDC2	22	41956767	41973745	2.2491	0.0245
Brain_Substantia_nigra	LINC00839	10	43000000	43000000	2.2495	0.0245
Brain_Substantia_nigra	RP11-81H14.2	12	68700000	68800000	2.2498	0.0245
CMC.BRAIN.RNASEQ_SPLICING	MICAL2	11	12100000	12300000	2.24909	0.02451
Brain_Nucleus_accumbens_basal_ganglia	STX3	11	59500000	59600000	-2.2488	0.02452
Brain_Nucleus_accumbens_basal_ganglia	RP11-552M11.8	1	112000000	112000000	-2.24865	0.02453
Brain_Caudate_basal_ganglia	DCST2	1	155000000	155000000	2.24749	0.02461
Brain_Caudate_basal_ganglia	CRIPT	2	46800000	46900000	2.2473	0.02462
Brain_Cortex	CTD-2366F13.2	5	52400000	52400000	2.24652	0.02467
Brain_Hippocampus	DENND6A	3	57600000	57700000	-2.24621	0.02469
Brain_Amygdala	LINC00499	4	139000000	139000000	-2.2464	0.0247
CMC.BRAIN.RNASEQ_SPLICING	NDUFV3	21	44299753	44329773	2.246	0.0247
CMC.BRAIN.RNASEQ_SPLICING	NENF	1	213000000	213000000	-2.24595	0.02471
Adrenal_Gland	PCDHB8	5	141000000	141000000	2.2453	0.02475
NTR.BLOOD.RNAARR	TSR1	17	2225501	2240877	-2.2452	0.0248
Brain_Putamen_basal_ganglia	FOXRED2	22	36883237	36903148	2.2443	0.02481
NTR.BLOOD.RNAARR	PTPRM	18	7567313	8406854	-2.243	0.0249
CMC.BRAIN.RNASEQ_SPLICING	TBC1D5	3	17200000	17800000	-2.24281	0.02491
Brain_Anterior_cingulate_cortex_BA24	RP11-137H2.6	10	82200000	82200000	-2.24214	0.02495
Pituitary	PAXIP1-AS2	7	155000000	155000000	-2.2422	0.02495
CMC.BRAIN.RNASEQ_SPLICING	NIPAL2	8	99200000	99300000	-2.24197	0.02496
YFS.BLOOD.RNAARR	RIPK2	8	90800000	90800000	-2.2421	0.02496
Brain_Hypothalamus	FAM71F1	7	128000000	128000000	2.24148	0.02499
Brain_Hippocampus	SNX16	8	82700000	82800000	-2.24124	0.025
CMC.BRAIN.RNASEQ_SPLICING	SARS	1	110000000	110000000	2.24114	0.02502
Brain_Cerebellum	IQCG	3	198000000	198000000	2.2403	0.02507
Brain_Cortex	RAB27A	15	55500000	55600000	-2.24032	0.02507
CMC.BRAIN.RNASEQ_SPLICING	ANGEL1	14	77300000	77300000	-2.24031	0.02507
Brain_Nucleus_accumbens_basal_ganglia	FOXD4L1	2	114000000	114000000	-2.24019	0.02508
Brain_Cerebellar_Hemisphere	CD274	9	5450000	5470000	2.2398	0.0251
Brain_Putamen_basal_ganglia	EML3	11	62400000	62400000	2.24054	0.0251
CMC.BRAIN.RNASEQ	ALDH5A1	6	24500000	24500000	2.23993	0.0251
Adrenal_Gland	NOP14	4	2940000	2970000	2.23967	0.02511
YFS.BLOOD.RNAARR	BRAF	7	140000000	141000000	2.23962	0.025115
Pituitary	FAM149A	4	187000000	187000000	-2.23882	0.02517
CMC.BRAIN.RNASEQ_SPLICING	GPR158	10	25500000	25900000	2.23859	0.02518
Brain_Hippocampus	CEP250	20	34042985	34099804	-2.23824	0.0252
YFS.BLOOD.RNAARR	SPATA2L	16	89762751	89768113	2.23831	0.0252
CMC.BRAIN.RNASEQ_SPLICING	HPS1	10	100000000	100000000	-2.23822	0.02521
Pituitary	PLEKHG3	14	65200000	65200000	-2.2372	0.02527
CMC.BRAIN.RNASEQ	PVRIG	7	99800000	99800000	2.23705	0.02528
Brain_Amygdala	CTD-3092A11.1	15	30800000	30800000	-2.2374	0.0253
Brain_Hypothalamus	ADAMTSL3	15	84300000	84700000	2.2364	0.0253
CMC.BRAIN.RNASEQ_SPLICING	KLHL24	3	183000000	183000000	-2.23686	0.0253
Adrenal_Gland	RHD	1	25600000	25700000	2.23567	0.02537
Brain_Cortex	ABRACL	6	139000000	139000000	2.2355	0.025386
Brain_Anterior_cingulate_cortex_BA24	DRAM2	1	112000000	112000000	2.23541	0.02539
Brain_Nucleus_accumbens_basal_ganglia	B3GAT3	11	62400000	62400000	2.2353	0.0254
Brain_Cortex	ZCWPW1	7	100000000	100000000	-2.23497	0.02542
CMC.BRAIN.RNASEQ_SPLICING	SIPA1L1	14	72000000	72200000	-2.23474	0.02543
Pituitary	AQP11	11	77300000	77300000	-2.2344	0.02545
Brain_Hypothalamus	YIPF7	4	44600000	44700000	-2.2336	0.0255
CMC.BRAIN.RNASEQ	SGOL2	2	201000000	201000000	-2.23371	0.0255
CMC.BRAIN.RNASEQ_SPLICING	C18orf25	18	43753987	43846955	-2.23366	0.0255
Adrenal_Gland	OVGP1	1	112000000	112000000	-2.233	0.02555
Brain_Cerebellum	RP11-379F4.8	3	159000000	159000000	-2.2329	0.02555
Brain_Caudate_basal_ganglia	RP11-493E12.2	2	61400000	61400000	-2.2329	0.02556
Pituitary	AC011330.5	15	44000000	44000000	-2.2327	0.02557
Brain_Cerebellum	TAB1	22	39795746	39833065	2.2323	0.0256
CMC.BRAIN.RNASEQ_SPLICING	SIPA1L1	14	72000000	72200000	2.2322	0.0256
YFS.BLOOD.RNAARR	TEF	22	41763337	41795330	2.2319	0.0256
Brain_Anterior_cingulate_cortex_BA24	RP11-122G18.5	1	161000000	161000000	2.23212	0.02561
Brain_Anterior_cingulate_cortex_BA24	RHD	1	25600000	25700000	2.23198	0.02562
Brain_Anterior_cingulate_cortex_BA24	AC003005.2	19	57989017	57994364	2.2314	0.0257
CMC.BRAIN.RNASEQ	KCNE4	2	224000000	224000000	2.23105	0.0257
Brain_Cerebellum	RP11-700H6.4	17	48987099	48987593	-2.23041	0.02572
Brain_Putamen_basal_ganglia	TRIM4	7	99500000	99500000	2.22975	0.02576
Adrenal_Gland	TDRD10	1	154000000	155000000	2.22955	0.02578
CMC.BRAIN.RNASEQ_SPLICING	MVK	12	110000000	110000000	-2.22953	0.02578
Adrenal_Gland	SLC6A4	17	28521337	28563020	2.22917	0.0258
CMC.BRAIN.RNASEQ	KIF14	1	201000000	201000000	-2.22899	0.02581
Brain_Frontal_Cortex_BA9	DRAM2	1	112000000	112000000	2.2288	0.02583
Brain_Cerebellum	POLM	7	44100000	44100000	2.22857	0.02584
CMC.BRAIN.RNASEQ	KCTD21	11	77900000	77900000	-2.22845	0.02585
YFS.BLOOD.RNAARR	SLC6A6	3	14400000	14500000	2.22831	0.02586
Pituitary	RP11-932O9.9	15	30900000	30900000	-2.2282	0.02587
Brain_Spinal_cord_cervical_c-1	ATF6B	6	32083112	32096030	2.22712	0.0259
Brain_Caudate_basal_ganglia	RSL24D1	15	55500000	55500000	-2.22762	0.02591
Brain_Frontal_Cortex_BA9	GOLGA8H	15	30900000	30900000	2.22745	0.02592
Brain_Cortex	RP11-458D21.6	1	145000000	145000000	-2.22698	0.025949
Brain_Cerebellar_Hemisphere	LEFTY2	1	226000000	226000000	-2.22644	0.02598
CMC.BRAIN.RNASEQ	CHD1L	1	147000000	147000000	-2.2265	0.02598
Brain_Caudate_basal_ganglia	MAP1LC3A	20	33134658	33148149	-2.22667	0.026
Liver	HPS1	10	100000000	100000000	-2.22622	0.026
Liver	CPNE7	16	89642176	89663654	-2.2268	0.026
Adrenal_Gland	FAM174B	15	93200000	93400000	-2.22612	0.026006
CMC.BRAIN.RNASEQ_SPLICING	RPS6KC1	1	213000000	213000000	2.22594	0.02602
Brain_Hypothalamus	APOBEC3D	22	39417118	39429281	2.2255	0.02605
Pituitary	C11orf80	11	66500000	66600000	-2.2255	0.02605
Brain_Cerebellum	CBLB	3	105000000	106000000	-2.2253	0.02606
Brain_Caudate_basal_ganglia	POLR3H	22	41921808	41940610	2.2251	0.02608
CMC.BRAIN.RNASEQ_SPLICING	NCALD	8	103000000	103000000	2.22505	0.02608
Brain_Putamen_basal_ganglia	PLEKHM1	17	43513266	43568115	2.2247	0.0261
NTR.BLOOD.RNAARR	CPD	17	28705948	28795699	-2.2251	0.0261
Pituitary	APBB1IP	10	26700000	26900000	-2.2254	0.0261
Brain_Frontal_Cortex_BA9	ZNHIT6	1	86100000	86200000	2.22427	0.02613
CMC.BRAIN.RNASEQ_SPLICING	RCBTB1	13	50100000	50200000	2.22406	0.02614
CMC.BRAIN.RNASEQ_SPLICING	C15orf57	15	40800000	40900000	2.22413	0.02614
Brain_Anterior_cingulate_cortex_BA24	CEP250	20	34042985	34099804	-2.224	0.02615
CMC.BRAIN.RNASEQ	RPF1	1	84900000	85000000	2.22394	0.02615
Brain_Cortex	WDR11	10	123000000	123000000	-2.22388	0.02616
YFS.BLOOD.RNAARR	AKR7A2	1	19600000	19600000	2.22386	0.02616
Brain_Cortex	COX11	17	53029263	53046125	-2.22326	0.026198
Brain_Caudate_basal_ganglia	LINC00499	4	139000000	139000000	-2.22	0.0262
Brain_Cerebellum	AC073842.19	7	99700000	99700000	2.22277	0.02623
CMC.BRAIN.RNASEQ	CDC42BPA	1	227000000	228000000	2.2226	0.02624
Brain_Cortex	AC108488.3	2	3610000	3610000	-2.222	0.02628
CMC.BRAIN.RNASEQ	SMARCD2	17	61909440	61920351	2.22202	0.02628
CMC.BRAIN.RNASEQ_SPLICING	NCALD	8	103000000	103000000	2.22187	0.02629
Brain_Caudate_basal_ganglia	PLXND1	3	129000000	129000000	-2.22127	0.0263
CMC.BRAIN.RNASEQ_SPLICING	CCM2	7	45000000	45100000	-2.2216	0.02631
Brain_Nucleus_accumbens_basal_ganglia	RHD	1	25600000	25700000	2.22048	0.02639
Brain_Caudate_basal_ganglia	LRRCC1	8	86000000	86100000	2.21998	0.0264
CMC.BRAIN.RNASEQ_SPLICING	USP16	21	30396937	30426807	-2.2196	0.0264
YFS.BLOOD.RNAARR	SEC22A	3	123000000	123000000	-2.22012	0.02641
CMC.BRAIN.RNASEQ_SPLICING	NCALD	8	103000000	103000000	-2.21905	0.02648
Adrenal_Gland	AHSA1	14	77900000	77900000	2.219	0.026489
Brain_Cerebellum	FAM206A	9	112000000	112000000	2.21889	0.02649
Brain_Hypothalamus	ATG10	5	81300000	81600000	2.2186	0.0265
Brain_Cerebellum	CEP250	20	34042985	34099804	-2.2186	0.02651
YFS.BLOOD.RNAARR	CPEB4	5	173000000	173000000	-2.21846	0.02652
CMC.BRAIN.RNASEQ_SPLICING	TBC1D5	3	17200000	17800000	-2.21746	0.02659
Brain_Hippocampus	FRRS1L	9	112000000	112000000	2.2179	0.0266
Pituitary	DRAM2	1	112000000	112000000	2.21734	0.0266
Liver	RP11-513O17.2	8	58100000	58200000	2.2169	0.02663
Pituitary	IRAK1BP1	6	79600000	79700000	-2.21661	0.02665
Adrenal_Gland	LEKR1	3	157000000	157000000	-2.2165	0.02666
Brain_Cerebellar_Hemisphere	LEKR1	3	157000000	157000000	-2.21631	0.0267
Brain_Putamen_basal_ganglia	SLC39A12-AS1	10	18300000	18300000	-2.2156	0.0267
CMC.BRAIN.RNASEQ_SPLICING	HLA-H	6	29855536	29858857	2.21645	0.0267
CMC.BRAIN.RNASEQ	FGD4	12	32600000	32800000	2.2151	0.02675
NTR.BLOOD.RNAARR	GFPT1	2	69500000	69600000	-2.215	0.02676
CMC.BRAIN.RNASEQ_SPLICING	DRAM2	1	112000000	112000000	2.21488	0.02677
Brain_Cerebellum	HAND2-AS1	4	174000000	175000000	-2.21444	0.0268
Brain_Cerebellar_Hemisphere	AC116366.6	5	132000000	132000000	2.2142	0.02682
Brain_Frontal_Cortex_BA9	PPWD1	5	64900000	64900000	-2.21399	0.02683
CMC.BRAIN.RNASEQ	SAMD15	14	77800000	77900000	-2.2137	0.02685
Brain_Substantia_nigra	VILL	3	38000000	38000000	2.2126	0.0269
Pituitary	SAMD15	14	77800000	77900000	-2.21294	0.0269
Brain_Cortex	WDR31	9	116000000	116000000	2.21234	0.02694
Brain_Cortex	PIGH	14	68000000	68100000	-2.2117	0.026986
Brain_Caudate_basal_ganglia	RP11-500B12.1	9	120000000	120000000	-2.21116	0.027
Brain_Frontal_Cortex_BA9	C21orf119	21	33765439	33766254	2.21093	0.027
Brain_Nucleus_accumbens_basal_ganglia	RP11-481J2.2	16	58455230	58496374	-2.2121	0.027
CMC.BRAIN.RNASEQ_SPLICING	GFPT1	2	69500000	69600000	2.21135	0.027
Brain_Cerebellar_Hemisphere	KIAA1377	11	102000000	102000000	2.21118	0.02702
Brain_Frontal_Cortex_BA9	RP11-166D19.1	11	122000000	122000000	2.21081	0.02705
Brain_Cerebellar_Hemisphere	DCST2	1	155000000	155000000	2.21058	0.02706
Brain_Spinal_cord_cervical_c-1	ZCWPW1	7	100000000	100000000	-2.2102	0.02709
Brain_Hippocampus	RP3-477O4.16	20	34106682	34107108	2.21069	0.0271
CMC.BRAIN.RNASEQ	XPO1	2	61700000	61800000	-2.21019	0.0271
NTR.BLOOD.RNAARR	PPP6C	9	128000000	128000000	-2.20942	0.0271
YFS.BLOOD.RNAARR	COBLL1	2	166000000	166000000	2.21007	0.0271
YFS.BLOOD.RNAARR	TMTC2	12	83100000	83500000	-2.21005	0.0271
NTR.BLOOD.RNAARR	CD200R1	3	113000000	113000000	-2.2096	0.02714
CMC.BRAIN.RNASEQ_SPLICING	NCALD	8	103000000	103000000	2.20886	0.02718
Brain_Caudate_basal_ganglia	CD274	9	5450000	5470000	2.20868	0.0272
CMC.BRAIN.RNASEQ_SPLICING	PPP2R3C	14	35600000	35600000	-2.20863	0.0272
Pituitary	RP11-324I22.2	10	35500000	35500000	-2.2091	0.0272
Brain_Anterior_cingulate_cortex_BA24	INVS	9	103000000	103000000	-2.20787	0.02725
Brain_Putamen_basal_ganglia	FLVCR1	1	213000000	213000000	-2.2079	0.02725
CMC.BRAIN.RNASEQ_SPLICING	CEP63	3	134000000	134000000	-2.2074	0.02729
Brain_Caudate_basal_ganglia	RP11-826N14.2	5	175000000	175000000	-2.2072	0.0273
Brain_Caudate_basal_ganglia	RP11-159N11.4	11	113000000	113000000	-2.20677	0.0273
Brain_Cerebellar_Hemisphere	TPRA1	3	127000000	127000000	-2.20663	0.0273
Liver	FMO1	1	171000000	171000000	2.20675	0.02733
Brain_Hippocampus	CTB-75G16.3	17	34990527	34991156	-2.2063	0.02736
Brain_Cerebellar_Hemisphere	MIB1	18	19284918	19450918	-2.20606	0.02738
Pituitary	TRGV5P	7	38400000	38400000	2.20597	0.02739
Brain_Cortex	MIB1	18	19284918	19450918	-2.206	0.0274
CMC.BRAIN.RNASEQ_SPLICING	MICAL2	11	12100000	12300000	2.20582	0.0274
Brain_Substantia_nigra	KCTD7	7	66100000	66200000	-2.20544	0.02742
Brain_Spinal_cord_cervical_c-1	RP11-231C18.1	4	55200000	55200000	-2.2052	0.02744
Brain_Cortex	MAP1LC3A	20	33134658	33148149	-2.20505	0.02745
YFS.BLOOD.RNAARR	TADA3	3	9820000	9830000	2.20513	0.02745
NTR.BLOOD.RNAARR	H2AFY	5	135000000	135000000	2.20455	0.027485
Pituitary	BMS1P7	10	49300000	49300000	2.2049	0.0275
CMC.BRAIN.RNASEQ_SPLICING	CTDSPL	3	37900000	38000000	-2.20421	0.02751
Brain_Spinal_cord_cervical_c-1	SDE2	1	226000000	226000000	-2.20365	0.02755
Brain_Anterior_cingulate_cortex_BA24	PCDHB7	5	141000000	141000000	-2.2025	0.0276
Brain_Caudate_basal_ganglia	GALNTL6	4	173000000	174000000	2.2	0.0276
Liver	ADAMTSL3	15	84300000	84700000	-2.2035	0.0276
Brain_Hypothalamus	ACOT4	14	74100000	74100000	-2.20262	0.02762
CMC.BRAIN.RNASEQ_SPLICING	C15orf57	15	40800000	40900000	-2.20249	0.02763
Brain_Anterior_cingulate_cortex_BA24	CTD-3092A11.1	15	30800000	30800000	-2.20211	0.027657
CMC.BRAIN.RNASEQ_SPLICING	PUS7L	12	44100000	44200000	2.20188	0.02767
Pituitary	STAG3L5P	7	99900000	99900000	-2.20191	0.02767
Pituitary	PACRG	6	163000000	164000000	-2.20179	0.02768
Brain_Anterior_cingulate_cortex_BA24	RP11-493E12.2	2	61400000	61400000	-2.2017	0.02769
CMC.BRAIN.RNASEQ_SPLICING	HMGB1	13	31000000	31200000	2.20129	0.02772
Brain_Cortex	VCL	10	75800000	75900000	2.20085	0.02775
Brain_Cortex	CEP250	20	34042985	34099804	-2.20036	0.02778
Brain_Caudate_basal_ganglia	ALG8	11	77800000	77900000	-2.20043	0.0278
Adrenal_Gland	PMM1	22	41972898	41985894	-2.1998	0.02782
Adrenal_Gland	RN7SL689P	5	122000000	122000000	2.19924	0.02786
CMC.BRAIN.RNASEQ_SPLICING	SEC61G	7	54800000	54800000	-2.19873	0.0279
CMC.BRAIN.RNASEQ_SPLICING	TMEM126A	11	85400000	85400000	-2.19873	0.0279
NTR.BLOOD.RNAARR	NEO1	15	73300000	73600000	-2.1989	0.0279
CMC.BRAIN.RNASEQ_SPLICING	NCALD	8	103000000	103000000	-2.19848	0.02791
Liver	ODF2L	1	86800000	86900000	2.19818	0.02794
CMC.BRAIN.RNASEQ	LOC399753	10	49200000	49200000	2.19805	0.02795
Brain_Hypothalamus	THAP5	7	108000000	108000000	-2.19782	0.02796
CMC.BRAIN.RNASEQ	CPVL	7	29000000	29200000	2.1977	0.02797
Pituitary	RP11-91P24.7	11	77500000	77600000	-2.1978	0.02797
Liver	RP5-1021I20.2	14	74300000	74300000	2.1976	0.02798
Brain_Anterior_cingulate_cortex_BA24	METTL21C	13	103000000	103000000	-2.19775	0.028
Brain_Spinal_cord_cervical_c-1	ATP9B	18	76829285	77138283	2.1967	0.028
Brain_Cortex	UPB1	22	24863206	24924358	-2.19696	0.02802
YFS.BLOOD.RNAARR	ZNF565	19	36673188	36737159	-2.1966	0.02805
Brain_Cortex	CC2D1B	1	52800000	52800000	2.19627	0.028072
CMC.BRAIN.RNASEQ	ZCWPW1	7	100000000	100000000	-2.19622	0.02808
Brain_Cerebellum	LRRCC1	8	86000000	86100000	2.19593	0.0281
Brain_Cerebellum	SCAMP2	15	75100000	75200000	2.19592	0.0281
Liver	MRPS9	2	106000000	106000000	2.19602	0.0281
Brain_Cerebellum	C6orf141	6	49500000	49500000	-2.19555	0.02812
Brain_Cortex	FAM220CP	9	99900000	99900000	-2.19514	0.02815
Brain_Anterior_cingulate_cortex_BA24	CTD-2020K17.3	17	43315395	43319101	-2.19505	0.02816
CMC.BRAIN.RNASEQ	YIPF7	4	44600000	44700000	-2.19498	0.02817
Brain_Nucleus_accumbens_basal_ganglia	SLC13A3	20	45186463	45304714	2.1951	0.0282
YFS.BLOOD.RNAARR	IARS	9	95000000	95100000	2.19401	0.0282
Brain_Nucleus_accumbens_basal_ganglia	PVRIG	7	99800000	99800000	2.19407	0.02823
YFS.BLOOD.RNAARR	DHRS12	13	52300000	52400000	2.19402	0.02823
CMC.BRAIN.RNASEQ	ARFGEF2	20	47538274	47653230	2.19364	0.028261
Adrenal_Gland	ATP6AP1L	5	81600000	81700000	2.19343	0.02828
Brain_Caudate_basal_ganglia	RP11-53O19.3	5	44800000	44800000	2.1934	0.02828
CMC.BRAIN.RNASEQ	LRRCC1	8	86000000	86100000	2.1932	0.02829
Brain_Cerebellar_Hemisphere	IFRD1	7	112000000	112000000	-2.1932	0.028296
Brain_Nucleus_accumbens_basal_ganglia	MAP1LC3A	20	33134658	33148149	-2.1935	0.0283
CMC.BRAIN.RNASEQ	EIF5	14	104000000	104000000	-2.1931	0.0283
Brain_Frontal_Cortex_BA9	ATG10	5	81300000	81600000	2.1929	0.02831
Brain_Cerebellum	FANCA	16	89803957	89883065	-2.19278	0.02832
Brain_Caudate_basal_ganglia	ALKBH5	17	18086392	18113268	2.19258	0.028338
Brain_Cortex	CYP4V2	4	187000000	187000000	-2.1922	0.02836
Brain_Cerebellum	DCST1	1	155000000	155000000	2.19186	0.02839
Brain_Cerebellum	CDADC1	13	49800000	49900000	-2.1917	0.0284
Brain_Cortex	RP11-303E16.3	16	81050397	81069364	2.1911	0.0284
Brain_Hypothalamus	SCARNA17	18	47340393	47377429	-2.1919	0.0284
Brain_Cerebellum	CTBP2	10	127000000	127000000	-2.1913	0.02843
CMC.BRAIN.RNASEQ_SPLICING	ODF2L	1	86800000	86900000	-2.19099	0.02845
Brain_Cerebellum	ELMSAN1	14	74200000	74300000	2.1904	0.028492
Adrenal_Gland	RNU4-32P	12	110000000	110000000	-2.1905	0.0285
Brain_Anterior_cingulate_cortex_BA24	MICA	6	31371356	31383092	2.19043	0.0285
Brain_Frontal_Cortex_BA9	TNNI3K	1	74700000	75000000	2.19002	0.02852
CMC.BRAIN.RNASEQ_SPLICING	TAB2	6	150000000	150000000	2.19002	0.02852
Liver	XXcos-LUCA11.4	3	50400000	50400000	2.18996	0.02853
Brain_Cerebellar_Hemisphere	RNF114	20	48552948	48570429	-2.18932	0.02857
Brain_Spinal_cord_cervical_c-1	ZNF33B	10	43100000	43100000	-2.1885	0.0286
Pituitary	IQUB	7	123000000	123000000	2.18895	0.0286
Brain_Nucleus_accumbens_basal_ganglia	ZMYND12	1	42900000	42900000	-2.18844	0.02864
Adrenal_Gland	GOSR1	17	28804380	28854610	2.18814	0.02866
Brain_Anterior_cingulate_cortex_BA24	CENPQ	6	49400000	49500000	2.1878	0.02869
YFS.BLOOD.RNAARR	LSM14A	19	34663409	34720420	2.1877	0.02869
NTR.BLOOD.RNAARR	SLC22A4	5	132000000	132000000	-2.1875	0.028706
Brain_Substantia_nigra	RHBDL3	17	30593195	30651583	-2.1873	0.02872
Brain_Frontal_Cortex_BA9	MAP1LC3A	20	33134658	33148149	-2.1871	0.02873
Brain_Frontal_Cortex_BA9	RTFDC1	20	55043647	55093943	-2.1864	0.02879
Brain_Anterior_cingulate_cortex_BA24	RP11-617D20.1	4	38600000	38700000	2.1857	0.0288
Brain_Cerebellar_Hemisphere	WDR59	16	74907468	75034071	2.1862	0.0288
Brain_Putamen_basal_ganglia	FGF10	5	44300000	44400000	2.18619	0.0288
Brain_Substantia_nigra	SIGMAR1	9	34600000	34600000	2.186	0.0288
Brain_Putamen_basal_ganglia	CYB561D1	1	110000000	110000000	-2.1857	0.02884
Pituitary	ATG10	5	81300000	81600000	2.18543	0.028858
CMC.BRAIN.RNASEQ_SPLICING	COX11	17	53029258	53046064	-2.18502	0.0289
Brain_Cortex	SMAD5	5	135000000	136000000	2.18428	0.02894
CMC.BRAIN.RNASEQ	LRRC43	12	123000000	123000000	2.1844	0.02894
Brain_Cerebellar_Hemisphere	SEPT7P2	7	45800000	45800000	2.184	0.02896
Brain_Cerebellar_Hemisphere	DLG1	3	197000000	197000000	-2.1833	0.029
Brain_Substantia_nigra	CCDC77	12	499000	552000	2.1836	0.029
CMC.BRAIN.RNASEQ_SPLICING	NR2C1	12	95400000	95500000	-2.18231	0.02909
Brain_Cerebellum	RP11-420K14.2	19	21860352	21861023	2.18236	0.0291
CMC.BRAIN.RNASEQ_SPLICING	SEMA6D	15	47500000	48100000	2.18207	0.0291
NTR.BLOOD.RNAARR	SMARCB1	22	24129149	24176692	2.1824	0.0291
Brain_Nucleus_accumbens_basal_ganglia	AC011891.5	7	12700000	12700000	2.182	0.02911
CMC.BRAIN.RNASEQ	SAMM50	22	44351260	44392412	-2.18175	0.02913
CMC.BRAIN.RNASEQ	RPS23	5	81600000	81600000	-2.18163	0.029137
Brain_Cerebellar_Hemisphere	STXBP4	17	53046147	53241646	2.1815	0.029149
Brain_Caudate_basal_ganglia	RBM6	3	50000000	50100000	2.18096	0.0292
Brain_Frontal_Cortex_BA9	RP11-673C5.1	15	71500000	71500000	-2.18083	0.0292
Brain_Nucleus_accumbens_basal_ganglia	SUSD1	9	115000000	115000000	2.1803	0.0292
YFS.BLOOD.RNAARR	PRKAA1	5	40800000	40800000	2.17994	0.02926
Brain_Cerebellar_Hemisphere	CFTR	7	117000000	117000000	2.1798	0.029272
Brain_Anterior_cingulate_cortex_BA24	CSNK1A1	5	149000000	149000000	-2.1801	0.0293
Brain_Cerebellar_Hemisphere	RP11-18I14.10	10	104000000	104000000	-2.1794	0.0293
NTR.BLOOD.RNAARR	TM9SF2	13	100000000	100000000	-2.1795	0.0293
Pituitary	COL6A1	21	47401651	47424964	-2.1791	0.029321
Brain_Amygdala	CLHC1	2	55400000	55500000	2.1784	0.02938
Brain_Cortex	SNX16	8	82700000	82800000	-2.1784	0.0294
Brain_Caudate_basal_ganglia	RP11-481J2.2	16	58455230	58496374	-2.17801	0.02941
Brain_Caudate_basal_ganglia	TP53I3	2	24300000	24300000	-2.1775	0.02944
Brain_Anterior_cingulate_cortex_BA24	RP1-178F10.1	17	18171394	18172142	2.17663	0.02951
Brain_Cerebellum	CRIPT	2	46800000	46900000	2.17603	0.029553
Brain_Substantia_nigra	RP11-73M18.9	14	104000000	104000000	-2.1759	0.02956
Brain_Hippocampus	SFXN4	10	121000000	121000000	-2.1755	0.02959
Pituitary	RP11-384F7.1	3	118000000	118000000	-2.1756	0.02959
Adrenal_Gland	NIPSNAP3B	9	108000000	108000000	2.1756	0.0296
Brain_Cerebellar_Hemisphere	PRPS1P2	9	128000000	128000000	2.1758	0.0296
CMC.BRAIN.RNASEQ_SPLICING	PDE1A	2	183000000	183000000	-2.1752	0.0296
Brain_Hypothalamus	ZMYND12	1	42900000	42900000	-2.17507	0.02963
Liver	RHD	1	25600000	25700000	2.17497	0.02963
Brain_Nucleus_accumbens_basal_ganglia	COX11	17	53029263	53046125	-2.1747	0.02966
CMC.BRAIN.RNASEQ	PRLHR	10	120000000	120000000	-2.17457	0.02966
YFS.BLOOD.RNAARR	MERTK	2	113000000	113000000	-2.17462	0.02966
Adrenal_Gland	VN1R1	19	57966542	57967854	-2.17449	0.0297
Brain_Amygdala	SHPK	17	3511556	3539616	2.17452	0.0297
Brain_Spinal_cord_cervical_c-1	ZNF334	20	45129701	45142198	2.1744	0.0297
YFS.BLOOD.RNAARR	PPP4R1	18	9546789	9615238	-2.17447	0.0297
CMC.BRAIN.RNASEQ	MON1B	16	77224835	77233543	-2.17387	0.02971
NTR.BLOOD.RNAARR	RPL22L1	3	171000000	171000000	-2.174	0.02971
YFS.BLOOD.RNAARR	RPL22L1	3	171000000	171000000	-2.174	0.02971
Adrenal_Gland	TRGV5	7	38400000	38400000	2.17369	0.02973
Pituitary	RP11-458F8.4	7	66400000	66400000	-2.17358	0.02974
CMC.BRAIN.RNASEQ	ZNF420	19	37569381	37620651	2.173	0.02978
Brain_Anterior_cingulate_cortex_BA24	UCHL3	13	76100000	76200000	2.17329	0.0298
CMC.BRAIN.RNASEQ_SPLICING	LSMD1	17	7760002	7761172	-2.17296	0.0298
Liver	MAP1LC3A	20	33134658	33148149	-2.1733	0.0298
Adrenal_Gland	SEC14L6	22	30918786	30942669	-2.1724	0.029822
Brain_Cerebellar_Hemisphere	CRIPT	2	46800000	46900000	2.17234	0.02983
YFS.BLOOD.RNAARR	PLA2G4C	19	48551100	48614074	-2.1723	0.02983
Brain_Anterior_cingulate_cortex_BA24	TSPAN15	10	71200000	71300000	2.17171	0.02988
Brain_Cerebellar_Hemisphere	STAC	3	36400000	36600000	2.1714	0.0299
Brain_Putamen_basal_ganglia	RPRD1B	20	36661948	36720768	2.172	0.0299
Brain_Nucleus_accumbens_basal_ganglia	GTF3A	13	28000000	28000000	2.1706	0.02996
Brain_Frontal_Cortex_BA9	RP11-561C5.4	15	85700000	85800000	-2.17037	0.02998
Brain_Caudate_basal_ganglia	LINC00500	4	139000000	139000000	-2.17	0.03
CMC.BRAIN.RNASEQ	UBQLN1	9	86300000	86300000	2.1696	0.03
YFS.BLOOD.RNAARR	HDHD2	18	44633774	44676891	2.17068	0.03
CMC.BRAIN.RNASEQ	CDHR1	10	86000000	86000000	-2.16808	0.03015
NTR.BLOOD.RNAARR	C2orf74	2	61400000	61400000	-2.168	0.03016
Brain_Frontal_Cortex_BA9	COX11	17	53029263	53046125	-2.16763	0.03019
YFS.BLOOD.RNAARR	BSCL2	11	62500000	62500000	-2.16727	0.0302
YFS.BLOOD.RNAARR	DAPK2	15	64200000	64400000	2.16724	0.0302
Brain_Frontal_Cortex_BA9	LRIT2	10	86000000	86000000	-2.1669	0.03024
Brain_Hippocampus	RP11-18I14.10	10	104000000	104000000	-2.1669	0.03024
CMC.BRAIN.RNASEQ_SPLICING	SLC25A30	13	46000000	46000000	2.16689	0.03024
CMC.BRAIN.RNASEQ_SPLICING	NCALD	8	103000000	103000000	2.16684	0.03025
CMC.BRAIN.RNASEQ	CCDC169	13	36800000	36900000	2.1662	0.03029
Brain_Nucleus_accumbens_basal_ganglia	RASL12	15	65300000	65400000	-2.16579	0.0303
Liver	SBNO1	12	124000000	124000000	2.1661	0.0303
YFS.BLOOD.RNAARR	MRPL42	12	93900000	93900000	2.16578	0.03033
Adrenal_Gland	RP4-669P10.19	22	42528610	42529005	-2.1657	0.030335
Brain_Cerebellum	RP11-872J21.3	14	97000000	97000000	-2.1656	0.030345
Brain_Putamen_basal_ganglia	UBE2FP3	1	112000000	112000000	2.1651	0.03038
CMC.BRAIN.RNASEQ_SPLICING	ZNF33B	10	43100000	43100000	-2.165	0.03039
Brain_Nucleus_accumbens_basal_ganglia	FGFR1OP	6	167000000	167000000	-2.16	0.0304
CMC.BRAIN.RNASEQ_SPLICING	C14orf2	14	104000000	104000000	2.16453	0.03042
Brain_Caudate_basal_ganglia	MTHFS	15	80100000	80200000	2.16419	0.03045
Brain_Cerebellar_Hemisphere	PVRIG	7	99800000	99800000	2.1641	0.030453
Brain_Cerebellum	AC099552.3	7	155000000	155000000	-2.164	0.03046
Brain_Cortex	RP11-617D20.1	4	38600000	38700000	2.164	0.03046
NTR.BLOOD.RNAARR	PROK2	3	71800000	71800000	2.1639	0.03047
Brain_Hippocampus	CCDC169	13	36800000	36900000	-2.1636	0.0305
Brain_Putamen_basal_ganglia	GSDMB	17	38060848	38074903	-2.16335	0.03051
Brain_Hypothalamus	RP11-644N4.1	7	135000000	135000000	-2.16324	0.03052
Adrenal_Gland	ARL10	5	176000000	176000000	-2.16311	0.03053
Brain_Caudate_basal_ganglia	AL133493.2	21	47013568	47017005	2.1629	0.03055
Brain_Cerebellum	PTX3	3	157000000	157000000	-2.1629	0.03055
Adrenal_Gland	PPM1G	2	27600000	27600000	2.16252	0.03058
CMC.BRAIN.RNASEQ_SPLICING	IFT88	13	21100000	21300000	2.16239	0.03059
Brain_Cerebellar_Hemisphere	RP11-475O23.2	3	58600000	58600000	-2.16205	0.0306
Brain_Cerebellar_Hemisphere	ZNF285B	19	44971858	44977444	-2.16171	0.0306
Brain_Cerebellum	HLA-B	6	31321649	31324219	2.16213	0.0306
Brain_Hippocampus	TXNDC15	5	134000000	134000000	-2.16209	0.03061
Pituitary	TRIM23	5	64900000	64900000	-2.162	0.030618
Brain_Substantia_nigra	WIPF3	7	29800000	30000000	-2.16154	0.03065
Pituitary	TEKT3	17	15207128	15244958	2.16164	0.03065
Adrenal_Gland	SLC35A4	5	140000000	140000000	-2.16135	0.03067
Adrenal_Gland	TMEM50A	1	25700000	25700000	2.16095	0.0307
Brain_Caudate_basal_ganglia	GSTM4	1	110000000	110000000	-2.16096	0.0307
Brain_Caudate_basal_ganglia	GLRA3	4	176000000	176000000	2.16	0.0307
CMC.BRAIN.RNASEQ_SPLICING	CDK10	16	89753075	89762772	-2.1611	0.0307
Adrenal_Gland	ACP2	11	47300000	47300000	2.16052	0.03073
Brain_Frontal_Cortex_BA9	C6orf106	6	34600000	34700000	-2.1605	0.03073
Brain_Cerebellum	RP11-617D20.1	4	38600000	38700000	2.16024	0.03075
Brain_Cortex	RP11-20J15.3	10	44800000	44800000	2.16023	0.03076
Adrenal_Gland	NLRX1	11	119000000	119000000	-2.15986	0.03078
Brain_Nucleus_accumbens_basal_ganglia	CORO6	17	27941780	27949925	2.1599	0.03078
Brain_Amygdala	ZCWPW1	7	100000000	100000000	-2.15983	0.03079
Brain_Putamen_basal_ganglia	HEATR3	16	50099852	50140298	2.1601	0.0308
Adrenal_Gland	IRF6	1	210000000	210000000	-2.15884	0.03086
Brain_Cerebellum	VILL	3	38000000	38000000	2.1586	0.03088
Adrenal_Gland	AC026150.8	15	30800000	30800000	-2.15849	0.03089
Brain_Hypothalamus	LINC00461	5	87800000	88000000	2.1583	0.0309
Liver	AGPAT1	6	32136059	32145873	2.1589	0.0309
CMC.BRAIN.RNASEQ_SPLICING	RTN3	11	63400000	63500000	-2.1581	0.03092
CMC.BRAIN.RNASEQ	CA8	8	61100000	61200000	-2.1578	0.03094
Brain_Cerebellum	ATG7	3	11300000	11600000	2.1576	0.03096
Brain_Spinal_cord_cervical_c-1	AC021860.1	4	38600000	38600000	2.1575	0.03097
Brain_Hypothalamus	WWTR1-AS1	3	149000000	149000000	-2.15666	0.031
Brain_Hypothalamus	RP11-584P21.2	4	68300000	68300000	-2.1576	0.031
Brain_Putamen_basal_ganglia	LRRCC1	8	86000000	86100000	2.15757	0.031
Pituitary	RP11-572O17.1	4	1710000	1720000	2.15712	0.031
Brain_Frontal_Cortex_BA9	MCOLN2	1	85400000	85500000	-2.15691	0.03101
YFS.BLOOD.RNAARR	GTF2E2	8	30400000	30500000	2.1567	0.03103
Brain_Hypothalamus	SOCS4	14	55500000	55500000	2.15638	0.03105
Brain_Cerebellum	OXCT2P1	1	40000000	40000000	2.15634	0.03106
CMC.BRAIN.RNASEQ	TTC21A	3	39100000	39200000	-2.15635	0.03106
Brain_Anterior_cingulate_cortex_BA24	PAXIP1-AS2	7	155000000	155000000	-2.15619	0.031069
Brain_Cerebellum	RERG	12	15300000	15500000	-2.15592	0.03109
Brain_Cerebellar_Hemisphere	RP11-23P13.6	15	42200000	42200000	-2.1556	0.03111
Brain_Putamen_basal_ganglia	COX11	17	53029263	53046125	-2.15548	0.03112
YFS.BLOOD.RNAARR	CAMK2G	10	75600000	75600000	2.15544	0.03113
CMC.BRAIN.RNASEQ	TOB2	22	41829491	41843027	2.15522	0.03114
Brain_Hypothalamus	AC068831.10	15	91600000	91600000	-2.1545	0.0312
Brain_Putamen_basal_ganglia	MRPL1	4	78800000	78900000	2.1546	0.0312
Brain_Cerebellar_Hemisphere	CLEC5A	7	142000000	142000000	2.1542	0.031222
CMC.BRAIN.RNASEQ	HOOK1	1	60300000	60300000	-2.1539	0.03125
CMC.BRAIN.RNASEQ_SPLICING	SFXN1	5	175000000	175000000	-2.15341	0.03129
Brain_Frontal_Cortex_BA9	FAM86JP	3	126000000	126000000	2.15366	0.0313
Brain_Nucleus_accumbens_basal_ganglia	CTD-3092A11.1	15	30800000	30800000	-2.15284	0.0313
CMC.BRAIN.RNASEQ	CCDC168	13	103000000	103000000	-2.1533	0.0313
NTR.BLOOD.RNAARR	AKR1E2	10	4870000	4890000	2.15278	0.0313
Brain_Cerebellar_Hemisphere	CLDN15	7	101000000	101000000	-2.1528	0.031337
YFS.BLOOD.RNAARR	POLM	7	44100000	44100000	2.15233	0.031371
Brain_Spinal_cord_cervical_c-1	TPTE2P6	13	25000000	25200000	2.1515	0.0314
CMC.BRAIN.RNASEQ	OPTN	10	13100000	13200000	-2.15177	0.03142
Brain_Caudate_basal_ganglia	RP11-422J8.1	1	37900000	37900000	2.15152	0.03143
Brain_Frontal_Cortex_BA9	CTD-2020K17.3	17	43315395	43319101	-2.15155	0.03143
CMC.BRAIN.RNASEQ	GPD1L	3	32100000	32200000	2.15121	0.03146
Brain_Anterior_cingulate_cortex_BA24	HNRNPA3P9	11	32600000	32600000	2.14926	0.0316
Adrenal_Gland	MBNL1-AS1	3	152000000	152000000	2.1492	0.03162
YFS.BLOOD.RNAARR	EIF4A3	17	78109013	78120982	2.14896	0.031637
Brain_Nucleus_accumbens_basal_ganglia	RP11-212P7.2	7	128000000	128000000	2.14851	0.03167
Brain_Hippocampus	RP11-140A10.3	10	134000000	134000000	2.1481	0.0317
Brain_Substantia_nigra	RP11-568A7.3	6	168000000	168000000	-2.1479	0.0317
Brain_Hippocampus	PPWD1	5	64900000	64900000	-2.14758	0.03175
CMC.BRAIN.RNASEQ_SPLICING	TRPS1	8	116000000	117000000	2.14756	0.03175
Brain_Frontal_Cortex_BA9	AK5	1	77700000	78000000	2.14727	0.03177
CMC.BRAIN.RNASEQ_SPLICING	PDE1A	2	183000000	183000000	2.14748	0.0318
CMC.BRAIN.RNASEQ_SPLICING	C18orf25	18	43753987	43846955	2.14647	0.0318
CMC.BRAIN.RNASEQ_SPLICING	ANKRD6	6	90100000	90300000	2.14672	0.03182
Brain_Cerebellum	TVP23C	17	15405578	15466909	2.14629	0.03185
Brain_Cerebellum	EPB41	1	29200000	29400000	-2.1462	0.03186
Pituitary	KCNK4	11	64100000	64100000	-2.1461	0.03186
Brain_Nucleus_accumbens_basal_ganglia	RP3-465N24.5	1	25600000	25600000	2.14605	0.03187
Brain_Caudate_basal_ganglia	SLC39A12-AS1	10	18300000	18300000	-2.14589	0.03188
Brain_Hippocampus	ANO7	2	242000000	242000000	2.1454	0.03192
CMC.BRAIN.RNASEQ_SPLICING	PPWD1	5	64900000	64900000	2.1452	0.03194
Adrenal_Gland	KSR1	17	25783670	25952914	2.14453	0.03199
NTR.BLOOD.RNAARR	HK2	2	75100000	75100000	-2.1446	0.03199
YFS.BLOOD.RNAARR	RAMP3	7	45200000	45200000	2.14442	0.031999
Brain_Cerebellar_Hemisphere	THUMPD1	16	20744986	20753406	2.145	0.032
Brain_Spinal_cord_cervical_c-1	VCL	10	75800000	75900000	2.1448	0.032
Brain_Putamen_basal_ganglia	EYA4	6	134000000	134000000	2.14437	0.032003
CMC.BRAIN.RNASEQ_SPLICING	CROCC	1	17100000	17300000	2.14428	0.03201
Pituitary	IGSF11	3	119000000	119000000	-2.1439	0.03204
Pituitary	PPWD1	5	64900000	64900000	-2.14365	0.032061
Brain_Spinal_cord_cervical_c-1	WDFY3-AS2	4	85900000	85900000	-2.1435	0.03207
Brain_Hippocampus	RP11-80H5.9	10	91400000	91500000	2.1433	0.03209
Brain_Amygdala	ENPP7P4	3	126000000	126000000	2.1433	0.0321
Brain_Hypothalamus	PPWD1	5	64900000	64900000	-2.1431	0.0321
Brain_Cerebellum	RP11-493E12.1	2	61400000	61400000	-2.14218	0.032179
Brain_Cerebellum	ACP2	11	47300000	47300000	2.142	0.03219
Liver	ETV7	6	36300000	36400000	2.14203	0.03219
Pituitary	KB-226F1.2	22	24311400	24312062	-2.1421	0.03219
Brain_Caudate_basal_ganglia	DRAM2	1	112000000	112000000	2.14191	0.0322
Brain_Cerebellar_Hemisphere	DDX58	9	32500000	32500000	2.1422	0.0322
Brain_Cerebellum	INTS10	8	19700000	19700000	2.14136	0.03224
Brain_Cortex	ADCK3	1	227000000	227000000	2.14134	0.032247
Pituitary	CLDN15	7	101000000	101000000	-2.14104	0.03227
Brain_Cortex	ME3	11	86200000	86400000	-2.14097	0.03228
Brain_Cerebellar_Hemisphere	AURKC	19	57742377	57746916	2.14015	0.0323
CMC.BRAIN.RNASEQ	PCDHB17	5	141000000	141000000	-2.14047	0.032316
Brain_Cerebellum	IRAK1BP1	6	79600000	79700000	-2.1404	0.03232
Brain_Anterior_cingulate_cortex_BA24	RP3-477O4.16	20	34106682	34107108	2.1402	0.03234
Liver	NIPAL3	1	24700000	24800000	-2.13998	0.03236
Brain_Frontal_Cortex_BA9	OVGP1	1	112000000	112000000	-2.1396	0.03239
Brain_Putamen_basal_ganglia	RPS6KA4	11	64100000	64100000	-2.13898	0.0324
Brain_Substantia_nigra	LINC00865	10	91600000	91600000	-2.1395	0.0324
CMC.BRAIN.RNASEQ_SPLICING	TUBD1	17	57936840	57970306	-2.13775	0.0325
YFS.BLOOD.RNAARR	RMND1	6	152000000	152000000	-2.13791	0.03252
Pituitary	ANXA5	4	123000000	123000000	-2.13779	0.03253
Brain_Nucleus_accumbens_basal_ganglia	PCDHA13	5	140000000	140000000	2.1376	0.03255
Adrenal_Gland	GAS7	17	9813926	10101868	-2.13705	0.03259
CMC.BRAIN.RNASEQ_SPLICING	RPL32P3	3	129000000	129000000	-2.13708	0.03259
Brain_Cerebellum	TADA3	3	9820000	9830000	2.137	0.0326
CMC.BRAIN.RNASEQ_SPLICING	SCRN2	17	45915046	45918699	2.13669	0.0326
Liver	CYP2D6	22	42522501	42526908	-2.13698	0.0326
Brain_Cerebellum	MAP1LC3A	20	33134658	33148149	-2.1365	0.03264
Brain_Cerebellar_Hemisphere	C15orf57	15	40800000	40900000	2.1361	0.03267
Brain_Hypothalamus	GAA	17	78075355	78093678	2.136	0.03268
Brain_Putamen_basal_ganglia	GLTP	12	110000000	110000000	-2.1359	0.0327
Brain_Cortex	ANKRD18DP	3	198000000	198000000	2.13557	0.03271
Brain_Amygdala	RP11-422J8.1	1	37900000	37900000	2.1355	0.03272
CMC.BRAIN.RNASEQ_SPLICING	GATS	7	99800000	99900000	-2.13549	0.03272
CMC.BRAIN.RNASEQ_SPLICING	AKAP11	13	42800000	42900000	2.13542	0.03273
CMC.BRAIN.RNASEQ	CYTH2	19	48972464	48985571	-2.13451	0.0328
Brain_Cerebellum	RP11-849H4.4	11	71700000	71700000	-2.13429	0.03282
Brain_Cortex	C6orf57	6	71300000	71300000	-2.1334	0.032896
Brain_Cerebellum	TRIM23	5	64900000	64900000	-2.13335	0.0329
Brain_Anterior_cingulate_cortex_BA24	EGFR	7	55100000	55300000	-2.13247	0.032969
CMC.BRAIN.RNASEQ_SPLICING	SFXN1	5	175000000	175000000	2.13218	0.03299
Brain_Caudate_basal_ganglia	EFCAB6	22	43924624	44208185	-2.1321	0.033
Brain_Hippocampus	SLC44A3	1	95300000	95400000	-2.13208	0.033
Brain_Hippocampus	RBMXP4	4	110000000	110000000	-2.1321	0.033
Brain_Cortex	LIN52	14	74600000	74700000	-2.1321	0.033002
Brain_Cortex	KIAA1841	2	61300000	61400000	2.132	0.03301
Brain_Cerebellum	PPIL6	6	110000000	110000000	-2.13181	0.03302
NTR.BLOOD.RNAARR	MOSC1	1	221000000	221000000	2.1316	0.03304
Brain_Hippocampus	RP11-218F10.3	4	164000000	164000000	-2.1313	0.0331
CMC.BRAIN.RNASEQ_SPLICING	ZNF419	19	57999078	58006048	2.1305	0.0331
Brain_Frontal_Cortex_BA9	RPS23	5	81600000	81600000	-2.13037	0.03314
Brain_Substantia_nigra	RHD	1	25600000	25700000	2.1301	0.03316
CMC.BRAIN.RNASEQ	VCL	10	75800000	75900000	2.1299	0.03318
Adrenal_Gland	ZNF333	19	14800711	14843204	-2.12935	0.0332
Liver	STOX2	4	185000000	185000000	2.13	0.0332
NTR.BLOOD.RNAARR	SNX16	8	82700000	82800000	-2.1296	0.03321
Brain_Frontal_Cortex_BA9	PRSS37	7	142000000	142000000	2.1294	0.03322
NTR.BLOOD.RNAARR	SCP2	1	53400000	53500000	2.1289	0.03326
YFS.BLOOD.RNAARR	ATP6AP1L	5	81600000	81700000	2.12881	0.03327
Pituitary	OXCT2P1	1	40000000	40000000	2.12851	0.033295
Brain_Amygdala	LINC00500	4	139000000	139000000	-2.1283	0.0333
Brain_Cerebellar_Hemisphere	RP11-420K14.2	19	21860352	21861023	2.12868	0.0333
Liver	WNT9A	1	228000000	228000000	2.12823	0.03332
Brain_Caudate_basal_ganglia	NYAP1	7	100000000	100000000	2.12799	0.033338
Liver	C21orf119	21	33765439	33766254	2.12759	0.03337
Brain_Frontal_Cortex_BA9	SNX16	8	82700000	82800000	-2.1275	0.03338
CMC.BRAIN.RNASEQ	P2RX5	17	3576521	3599698	2.12734	0.03339
Brain_Hippocampus	PVRIG	7	99800000	99800000	2.1273	0.0334
Brain_Spinal_cord_cervical_c-1	C2orf91	2	42200000	42200000	-2.1269	0.0334
Pituitary	RP11-144N1.1	16	74701404	74702604	-2.12784	0.0334
Brain_Frontal_Cortex_BA9	BMS1	10	43300000	43300000	-2.1268	0.03343
Brain_Anterior_cingulate_cortex_BA24	LINC00500	4	139000000	139000000	-2.1259	0.0335
Brain_Caudate_basal_ganglia	CIDEC	3	9910000	9920000	-2.1261	0.0335
CMC.BRAIN.RNASEQ	SPECC1L	22	24666789	24838325	2.12568	0.03353
Brain_Caudate_basal_ganglia	VN1R1	19	57966542	57967854	-2.12503	0.03358
Brain_Cerebellar_Hemisphere	RP11-465K1.2	1	95300000	95300000	2.125	0.03359
CMC.BRAIN.RNASEQ_SPLICING	LY86-AS1	6	6350000	6620000	2.125	0.03359
CMC.BRAIN.RNASEQ	MB21D1	6	74100000	74200000	-2.12446	0.03363
Brain_Cerebellum	GDAP1	8	75200000	75400000	-2.12417	0.03366
Brain_Cortex	LINC00865	10	91600000	91600000	-2.12416	0.03366
Adrenal_Gland	RP11-493L12.4	12	47600000	47700000	-2.12349	0.0337
Brain_Caudate_basal_ganglia	EPHX2	8	27300000	27400000	-2.12414	0.0337
Liver	RP11-23P13.7	15	42200000	42200000	2.1239	0.0337
NTR.BLOOD.RNAARR	PPP1R14A	19	38741876	38747290	2.1236	0.0337
CMC.BRAIN.RNASEQ_SPLICING	KIAA1257	3	129000000	129000000	2.12308	0.03375
NTR.BLOOD.RNAARR	RPL35A	3	198000000	198000000	-2.1229	0.03376
Brain_Spinal_cord_cervical_c-1	RP11-274B21.4	7	128000000	128000000	-2.1226	0.03379
CMC.BRAIN.RNASEQ	RPUSD3	3	9880000	9890000	2.1226	0.03379
Brain_Nucleus_accumbens_basal_ganglia	COL6A1	21	47401651	47424964	-2.1229	0.0338
CMC.BRAIN.RNASEQ_SPLICING	TBC1D1	4	37900000	38100000	2.12188	0.0338
Brain_Cerebellar_Hemisphere	RP11-37B2.1	8	90600000	90800000	2.12184	0.03385
Adrenal_Gland	ODF2L	1	86800000	86900000	2.12172	0.03386
Brain_Putamen_basal_ganglia	LINC00505	1	46900000	46900000	-2.1218	0.03386
Brain_Cerebellum	PDCL3	2	101000000	101000000	2.12172	0.033861
Brain_Nucleus_accumbens_basal_ganglia	CNTNAP2	7	146000000	148000000	2.12159	0.03387
Brain_Frontal_Cortex_BA9	VILL	3	38000000	38000000	2.12128	0.0339
Pituitary	RP11-53B2.2	18	13486461	13490675	2.1214	0.0339
YFS.BLOOD.RNAARR	FAU	11	64900000	64900000	2.12133	0.0339
CMC.BRAIN.RNASEQ_SPLICING	EIF2D	1	207000000	207000000	2.12117	0.03391
Brain_Cerebellar_Hemisphere	GPC2	7	99800000	99800000	-2.1202	0.033989
Brain_Anterior_cingulate_cortex_BA24	PCDHA10	5	140000000	140000000	2.1203	0.034
Brain_Nucleus_accumbens_basal_ganglia	HCG27	6	31165915	31171745	-2.1205	0.034
CMC.BRAIN.RNASEQ_SPLICING	ERLEC1	2	54000000	54000000	-2.12008	0.034
Pituitary	SPAG1	8	101000000	101000000	-2.11954	0.034
Brain_Cerebellar_Hemisphere	MIR3150B	8	96100000	96100000	2.11998	0.03401
Brain_Cerebellum	RP3-477O4.16	20	34106682	34107108	2.12	0.03401
Brain_Hippocampus	POLR3H	22	41921808	41940610	2.12	0.03401
Brain_Cerebellum	LINC00475	9	94900000	94900000	2.11953	0.03405
NTR.BLOOD.RNAARR	SLC6A6	3	14400000	14500000	2.1195	0.03405
Brain_Cortex	SLC39A12-AS1	10	18300000	18300000	-2.1193	0.03406
YFS.BLOOD.RNAARR	RAB24	5	177000000	177000000	2.11931	0.03406
CMC.BRAIN.RNASEQ_SPLICING	SFXN4	10	121000000	121000000	-2.11907	0.03408
NTR.BLOOD.RNAARR	STARD5	15	81600000	81600000	-2.1184	0.0341
Brain_Substantia_nigra	SYT14	1	210000000	210000000	2.1185	0.03413
Brain_Caudate_basal_ganglia	MUTYH	1	45800000	45800000	-2.11841	0.03414
Brain_Cerebellum	SLC13A4	7	135000000	135000000	2.11836	0.03414
CMC.BRAIN.RNASEQ	HPSE2	10	100000000	101000000	-2.11837	0.03414
Liver	CEP63	3	134000000	134000000	-2.11799	0.03418
Brain_Cortex	RPRD1B	20	36661948	36720768	2.1177	0.0342
Brain_Cerebellar_Hemisphere	CASP9	1	15800000	15900000	2.11729	0.03424
Brain_Cerebellar_Hemisphere	GATS	7	99800000	99800000	2.1169	0.034271
Adrenal_Gland	RP11-536O18.2	9	13400000	13400000	2.1161	0.0343
Brain_Anterior_cingulate_cortex_BA24	ZMAT2	5	140000000	140000000	2.1164	0.0343
Brain_Nucleus_accumbens_basal_ganglia	PCDHA9	5	140000000	140000000	2.1163	0.03432
Adrenal_Gland	STRADA	17	61780192	61819330	2.11609	0.03434
Brain_Nucleus_accumbens_basal_ganglia	PCDHGA10	5	141000000	141000000	-2.116	0.03434
Brain_Cerebellar_Hemisphere	RAD50	5	132000000	132000000	-2.1157	0.03437
Brain_Cerebellum	CRNDE	16	54952775	54963101	-2.11561	0.03438
Liver	RP11-212P7.2	7	128000000	128000000	2.11555	0.03438
Adrenal_Gland	RP11-181C3.1	12	98900000	98900000	-2.11484	0.0344
Brain_Nucleus_accumbens_basal_ganglia	OGFOD1	16	56485402	56513012	2.1148	0.0344
CMC.BRAIN.RNASEQ	CBR1	21	37442284	37445464	2.11484	0.0344
YFS.BLOOD.RNAARR	RPL12	9	130000000	130000000	-2.11533	0.0344
Brain_Cerebellum	COL13A1	10	71600000	71700000	2.11511	0.03442
Brain_Cerebellum	RP11-18I14.10	10	104000000	104000000	-2.11508	0.03442
CMC.BRAIN.RNASEQ	LOC728431	1	37900000	37900000	2.11455	0.03447
Adrenal_Gland	FOXRED2	22	36883237	36903148	2.1144	0.034483
Adrenal_Gland	RP11-493E12.1	2	61400000	61400000	-2.11403	0.03451
YFS.BLOOD.RNAARR	TSC22D4	7	100000000	100000000	-2.11401	0.034515
YFS.BLOOD.RNAARR	SFXN2	10	104000000	104000000	-2.11385	0.03453
Brain_Nucleus_accumbens_basal_ganglia	PCDHA10	5	140000000	140000000	2.1137	0.03454
YFS.BLOOD.RNAARR	ATOH8	2	86000000	86000000	-2.11371	0.03454
Pituitary	RP11-493E12.2	2	61400000	61400000	-2.11319	0.03458
Brain_Putamen_basal_ganglia	CTD-3092A11.1	15	30800000	30800000	-2.1128	0.0346
CMC.BRAIN.RNASEQ_SPLICING	NCALD	8	103000000	103000000	2.11292	0.03461
Brain_Cerebellum	ALDH6A1	14	74500000	74600000	2.1128	0.034615
Pituitary	IL23A	12	56700000	56700000	2.11259	0.03464
Brain_Cerebellum	EXT2	11	44100000	44300000	-2.11235	0.03466
Brain_Cerebellar_Hemisphere	SLC39A12-AS1	10	18300000	18300000	-2.1116	0.0347
CMC.BRAIN.RNASEQ_SPLICING	PREX1	20	47240792	47444420	-2.11156	0.034724
CMC.BRAIN.RNASEQ	C8orf4	8	40000000	40000000	-2.1112	0.03476
Pituitary	PCDHGA2	5	141000000	141000000	2.11112	0.034762
Brain_Amygdala	RP11-157J24.2	6	1530000	1530000	-2.1111	0.034763
Adrenal_Gland	EML3	11	62400000	62400000	2.11084	0.03479
CMC.BRAIN.RNASEQ	THOC5	22	29904155	29949736	-2.11082	0.03479
Adrenal_Gland	TMED6	16	69377151	69385712	2.111	0.0348
Brain_Hippocampus	RP11-617D20.1	4	38600000	38700000	2.1101	0.0348
NTR.BLOOD.RNAARR	SFXN4	10	121000000	121000000	-2.111	0.0348
Pituitary	BMS1P5	10	48900000	49000000	2.1104	0.0348
Pituitary	ZMIZ1-AS1	10	80700000	80800000	-2.1111	0.0348
Brain_Cortex	COMMD10	5	115000000	116000000	2.11003	0.03486
CMC.BRAIN.RNASEQ_SPLICING	VIPR1	3	42500000	42600000	-2.11	0.03486
Brain_Cerebellar_Hemisphere	ADRBK2	22	25960816	26125261	2.10971	0.03488
CMC.BRAIN.RNASEQ_SPLICING	C1GALT1	7	7220000	7290000	-2.10979	0.03488
YFS.BLOOD.RNAARR	PPFIA1	11	70100000	70200000	-2.10933	0.0349
Brain_Cerebellar_Hemisphere	ZNF496	1	247000000	247000000	2.10912	0.03493
CMC.BRAIN.RNASEQ	ARNT2	15	80700000	80900000	-2.10899	0.03495
Brain_Caudate_basal_ganglia	RP11-30K9.6	15	59100000	59100000	2.1088	0.03496
Brain_Amygdala	PVRL3	3	111000000	111000000	2.1086	0.035
Adrenal_Gland	RP11-235E17.6	17	3558915	3561298	2.1082	0.03501
Brain_Amygdala	AC074289.1	2	64400000	64500000	-2.1081	0.03503
Brain_Cerebellum	ZNF496	1	247000000	247000000	2.10789	0.03504
Brain_Hypothalamus	RHD	1	25600000	25700000	2.10766	0.03506
NTR.BLOOD.RNAARR	RSBN1L	7	77300000	77600000	2.1074	0.03508
Brain_Amygdala	PDHB	3	58400000	58400000	2.1077	0.0351
Brain_Caudate_basal_ganglia	VILL	3	38000000	38000000	2.10678	0.0351
Liver	RPS7	2	3620000	3630000	-2.10664	0.0351
Pituitary	OVGP1	1	112000000	112000000	-2.10717	0.035102
YFS.BLOOD.RNAARR	PHF11	13	50100000	50100000	2.10675	0.03514
CMC.BRAIN.RNASEQ	ITPR2	12	26500000	27000000	-2.1066	0.03515
Brain_Caudate_basal_ganglia	TRMT112	11	64100000	64100000	2.10553	0.0352
Brain_Cerebellum	RP11-465K1.2	1	95300000	95300000	2.10605	0.0352
Brain_Spinal_cord_cervical_c-1	IGSF10	3	151000000	151000000	2.10599	0.0352
Brain_Spinal_cord_cervical_c-1	FAM86JP	3	126000000	126000000	2.10619	0.0352
CMC.BRAIN.RNASEQ	PKP4	2	159000000	160000000	-2.10647	0.0352
NTR.BLOOD.RNAARR	EP300	22	41487772	41576074	2.1062	0.0352
Brain_Frontal_Cortex_BA9	CDHR1	10	86000000	86000000	-2.1059	0.03521
CMC.BRAIN.RNASEQ	SYNM	15	99600000	99700000	-2.10595	0.03521
Brain_Cerebellar_Hemisphere	KRT18P4	20	48573282	48574569	-2.10587	0.03522
Brain_Putamen_basal_ganglia	ARHGEF35	7	144000000	144000000	-2.10531	0.03526
Brain_Cerebellum	FUBP1	1	78400000	78400000	2.10457	0.03533
Brain_Frontal_Cortex_BA9	RP4-800G7.2	7	149000000	149000000	-2.10382	0.03539
Brain_Cerebellar_Hemisphere	CEP85L	6	119000000	119000000	-2.10396	0.0354
Liver	FAM228B	2	24300000	24400000	-2.10405	0.0354
Brain_Caudate_basal_ganglia	LINC00839	10	43000000	43000000	2.10337	0.03543
Brain_Putamen_basal_ganglia	AK5	1	77700000	78000000	2.1029	0.03548
CMC.BRAIN.RNASEQ_SPLICING	NEO1	15	73300000	73600000	2.10271	0.03549
Brain_Caudate_basal_ganglia	CEP250	20	34042985	34099804	-2.10304	0.0355
Brain_Cerebellar_Hemisphere	RP11-23P13.7	15	42200000	42200000	-2.1025	0.03551
CMC.BRAIN.RNASEQ_SPLICING	NR1H3	11	47300000	47300000	2.10243	0.03552
Brain_Hippocampus	PCDHA10	5	140000000	140000000	2.10227	0.03553
CMC.BRAIN.RNASEQ_SPLICING	TBCE	1	236000000	236000000	2.10198	0.03555
Brain_Caudate_basal_ganglia	NPIPA5	16	15457516	15474904	2.10162	0.03559
Brain_Cerebellar_Hemisphere	TTC14	3	180000000	180000000	2.10192	0.0356
Brain_Cerebellum	RCCD1	15	91500000	91500000	-2.10141	0.0356
Liver	NCMAP	1	24900000	24900000	-2.10147	0.0356
CMC.BRAIN.RNASEQ	PCDHB8	5	141000000	141000000	2.10143	0.035603
CMC.BRAIN.RNASEQ	TYW1	7	66500000	66700000	2.10114	0.03563
CMC.BRAIN.RNASEQ_SPLICING	GATS	7	99800000	99900000	2.10112	0.03563
Pituitary	CYP2J2	1	60400000	60400000	2.10078	0.03566
CMC.BRAIN.RNASEQ	DRAM2	1	112000000	112000000	2.10036	0.0357
NTR.BLOOD.RNAARR	NDUFA6	22	42481529	42486959	2.1003	0.0357
YFS.BLOOD.RNAARR	TXN	9	113000000	113000000	-2.10073	0.0357
Brain_Frontal_Cortex_BA9	AC008268.2	2	96500000	96500000	2.1003	0.03571
CMC.BRAIN.RNASEQ_SPLICING	TPK1	7	144000000	145000000	2.1001	0.03572
Brain_Anterior_cingulate_cortex_BA24	RP11-766N7.3	12	65300000	65400000	2.1	0.03573
CMC.BRAIN.RNASEQ	CCDC117	22	29168661	29185283	-2.09979	0.03575
CMC.BRAIN.RNASEQ_SPLICING	LYSMD4	15	100000000	100000000	-2.09971	0.03575
NTR.BLOOD.RNAARR	C1QTNF7	4	15300000	15400000	2.0998	0.03575
CMC.BRAIN.RNASEQ_SPLICING	AP3S1	5	115000000	115000000	2.09958	0.03577
Brain_Hypothalamus	RPS27L	15	63400000	63500000	-2.0987	0.0358
CMC.BRAIN.RNASEQ_SPLICING	AP4E1	15	51200000	51300000	-2.09899	0.03582
Brain_Cerebellum	RASSF1	3	50400000	50400000	-2.0988	0.03584
Brain_Cortex	TTC12	11	113000000	113000000	-2.09862	0.03585
Brain_Cerebellum	NUDT2	9	34300000	34300000	2.0982	0.03589
CMC.BRAIN.RNASEQ_SPLICING	SUSD1	9	115000000	115000000	-2.0982	0.03589
Pituitary	LINC00667	18	5238598	5246507	-2.098	0.0359
Brain_Nucleus_accumbens_basal_ganglia	RBM20	10	112000000	113000000	2.0977	0.03593
Brain_Cerebellum	RP11-173M1.8	17	25641669	25642952	-2.09759	0.03594
Brain_Putamen_basal_ganglia	MCOLN3	1	85500000	85500000	-2.0976	0.03594
Brain_Substantia_nigra	TAF6	7	99700000	99700000	-2.09722	0.03597
YFS.BLOOD.RNAARR	MGLL	3	127000000	128000000	2.09732	0.03597
Brain_Anterior_cingulate_cortex_BA24	LACTB2	8	71500000	71600000	-2.0975	0.036
Adrenal_Gland	GOLGA8H	15	30900000	30900000	2.09688	0.036004
Adrenal_Gland	ANKRD46	8	102000000	102000000	2.0968	0.03602
Brain_Cerebellar_Hemisphere	RP11-502I4.3	15	67800000	67800000	-2.0964	0.03604
Brain_Cortex	INTS4	11	77600000	77700000	2.09642	0.03604
CMC.BRAIN.RNASEQ_SPLICING	NDUFA12	12	95400000	95400000	-2.09629	0.03606
CMC.BRAIN.RNASEQ	HERPUD2	7	35700000	35700000	-2.09607	0.03608
Brain_Caudate_basal_ganglia	SCGB2B2	19	35084234	35166604	-2.0951	0.03616
CMC.BRAIN.RNASEQ_SPLICING	MPP6	7	24600000	24700000	2.0951	0.03616
CMC.BRAIN.RNASEQ_SPLICING	KIF21A	12	39700000	39800000	2.09499	0.03617
Adrenal_Gland	IL10	1	207000000	207000000	-2.09493	0.03618
Brain_Cortex	GGACT	13	101000000	101000000	2.0948	0.03619
Brain_Nucleus_accumbens_basal_ganglia	NEAT1	11	65200000	65200000	-2.0948	0.03619
Brain_Putamen_basal_ganglia	AC074289.1	2	64400000	64500000	-2.09488	0.0362
Pituitary	BBS2	16	56500748	56554195	2.09463	0.0362
Adrenal_Gland	RP4-756H11.3	7	66100000	66100000	-2.09434	0.03623
Brain_Cerebellum	RP11-91P24.5	11	77600000	77600000	-2.0943	0.03623
Adrenal_Gland	MCC	5	112000000	113000000	-2.09418	0.03624
CMC.BRAIN.RNASEQ_SPLICING	USP8	15	50700000	50800000	2.09391	0.03627
Brain_Cerebellum	MIR3150B	8	96100000	96100000	2.09377	0.03628
Pituitary	BMPER	7	33900000	34200000	-2.09295	0.03635
Brain_Hypothalamus	HCG24	6	33112560	33115544	2.09224	0.0364
Brain_Putamen_basal_ganglia	FAM153B	5	175000000	176000000	2.09197	0.0364
NTR.BLOOD.RNAARR	CEP78	9	80900000	80900000	-2.09226	0.0364
NTR.BLOOD.RNAARR	SLC7A7	14	23200000	23300000	-2.09226	0.0364
YFS.BLOOD.RNAARR	MCOLN2	1	85400000	85500000	-2.09208	0.03643
CMC.BRAIN.RNASEQ_SPLICING	AMMECR1L	2	129000000	129000000	2.09128	0.0365
Brain_Caudate_basal_ganglia	MCOLN3	1	85500000	85500000	-2.09125	0.03651
Brain_Substantia_nigra	LRRC37A4P	17	43578685	43627701	-2.0909	0.03653
Brain_Caudate_basal_ganglia	PPWD1	5	64900000	64900000	-2.0906	0.03656
Brain_Hippocampus	CEP85	1	26600000	26600000	-2.09062	0.03656
Adrenal_Gland	SLC39A13	11	47400000	47400000	2.09048	0.03657
Brain_Putamen_basal_ganglia	AC011330.5	15	44000000	44000000	-2.0898	0.0366
YFS.BLOOD.RNAARR	ZDHHC24	11	66300000	66300000	-2.09053	0.0366
Brain_Amygdala	ATG10	5	81300000	81600000	2.0892	0.0367
NTR.BLOOD.RNAARR	SCAMP2	15	75100000	75200000	2.0892	0.0367
Brain_Hypothalamus	CRCP	7	65600000	65600000	-2.08895	0.03671
CMC.BRAIN.RNASEQ	IQCK	16	19727777	19868859	-2.0886	0.03674
Brain_Frontal_Cortex_BA9	RP11-350F4.2	12	44100000	44100000	-2.0885	0.03675
Brain_Cerebellum	GSTM4	1	110000000	110000000	-2.08812	0.03679
YFS.BLOOD.RNAARR	SFXN4	10	121000000	121000000	-2.08806	0.03679
Brain_Putamen_basal_ganglia	MAP1LC3A	20	33134658	33148149	-2.088	0.0368
Brain_Putamen_basal_ganglia	RP11-552M11.8	1	112000000	112000000	-2.0878	0.03681
Brain_Cerebellar_Hemisphere	OR7E38P	7	97600000	97600000	2.0878	0.036815
CMC.BRAIN.RNASEQ	ALKBH5	17	18086866	18113267	-2.08777	0.03682
Adrenal_Gland	CTD-2020K17.4	17	43322553	43326203	-2.08767	0.03683
Brain_Nucleus_accumbens_basal_ganglia	ZNF33B	10	43100000	43100000	-2.0873	0.03686
YFS.BLOOD.RNAARR	PLIN2	9	19100000	19100000	2.08634	0.0369
Liver	ANGPTL3	1	63100000	63100000	-2.08646	0.03694
NTR.BLOOD.RNAARR	PFN2	3	150000000	150000000	2.086	0.03698
Brain_Caudate_basal_ganglia	PPP4R2	3	73000000	73100000	2.08594	0.037
Brain_Hypothalamus	TMC2	20	2517253	2622430	-2.0853	0.037
Brain_Nucleus_accumbens_basal_ganglia	FBXO7	22	32870663	32894818	-2.0855	0.037
Brain_Substantia_nigra	COLEC11	2	3640000	3690000	-2.0853	0.037
CMC.BRAIN.RNASEQ_SPLICING	CTNNA2	2	79400000	80900000	2.08563	0.037
Brain_Cerebellar_Hemisphere	KIAA1586	6	56900000	56900000	2.085	0.0371
Pituitary	CPQ	8	97700000	98200000	-2.08486	0.0371
Brain_Cerebellar_Hemisphere	CYP1B1-AS1	2	38300000	38400000	2.08452	0.037113
Brain_Cerebellum	PAPD4	5	78900000	79000000	-2.0844	0.03712
Brain_Cortex	CENPQ	6	49400000	49500000	2.0841	0.037148
Brain_Cortex	MGAM	7	142000000	142000000	2.08411	0.03715
Brain_Cerebellar_Hemisphere	NSUN2	5	6600000	6630000	2.084	0.03716
Liver	FOXRED2	22	36883237	36903148	2.08401	0.03716
YFS.BLOOD.RNAARR	MFSD5	12	53600000	53600000	-2.08403	0.03716
Brain_Nucleus_accumbens_basal_ganglia	ATG10	5	81300000	81600000	2.0831	0.03724
Brain_Putamen_basal_ganglia	ERCC3	2	128000000	128000000	2.08206	0.0373
Brain_Cortex	UCHL3	13	76100000	76200000	2.0823	0.03732
Brain_Cortex	AS3MT	10	105000000	105000000	-2.08201	0.03734
Brain_Nucleus_accumbens_basal_ganglia	CNOT6L	4	78600000	78700000	2.08204	0.03734
Brain_Hypothalamus	SNX16	8	82700000	82800000	-2.0809	0.0374
CMC.BRAIN.RNASEQ_SPLICING	CREG1	1	168000000	168000000	-2.08123	0.03741
Brain_Caudate_basal_ganglia	RP11-433J8.1	14	97100000	97100000	-2.0811	0.03742
Brain_Anterior_cingulate_cortex_BA24	RP11-18H21.1	4	153000000	153000000	2.0805	0.0375
Brain_Frontal_Cortex_BA9	HHATL-AS1	3	42700000	42700000	-2.07986	0.0375
Brain_Cerebellar_Hemisphere	AC144652.1	7	155000000	155000000	2.08	0.037522
Brain_Hypothalamus	RP11-493E12.2	2	61400000	61400000	-2.0795	0.03757
CMC.BRAIN.RNASEQ_SPLICING	XKR9	8	71600000	71600000	-2.0793	0.03759
NTR.BLOOD.RNAARR	IL16	15	81500000	81600000	-2.0791	0.0376
NTR.BLOOD.RNAARR	SYS1	20	43991667	43997775	2.0794	0.0376
Adrenal_Gland	RP11-552M11.8	1	112000000	112000000	-2.07887	0.03763
YFS.BLOOD.RNAARR	MRPS36	5	68500000	68500000	-2.07883	0.03763
Adrenal_Gland	RYR3	15	33600000	34200000	2.07861	0.037653
Brain_Frontal_Cortex_BA9	PCDHB8	5	141000000	141000000	2.07813	0.0377
Brain_Anterior_cingulate_cortex_BA24	RP11-963H4.3	17	10752858	10784212	-2.07785	0.03772
CMC.BRAIN.RNASEQ_SPLICING	AKR1E2	10	4870000	4890000	-2.07738	0.03777
Brain_Spinal_cord_cervical_c-1	RP11-479G22.8	10	33200000	33200000	-2.0774	0.0378
CMC.BRAIN.RNASEQ_SPLICING	THADA	2	43500000	43800000	-2.07696	0.0378
CMC.BRAIN.RNASEQ	ZNF585A	19	37641000	37663615	2.07691	0.03781
Brain_Cortex	AP000974.1	11	85600000	85600000	2.07636	0.03786
Brain_Cortex	CTB-113D17.1	7	29000000	29100000	-2.07603	0.03789
Brain_Hypothalamus	VILL	3	38000000	38000000	2.07575	0.0379
CMC.BRAIN.RNASEQ_SPLICING	SNX11	17	46184910	46200105	2.07608	0.0379
Brain_Cerebellum	UBE2FP3	1	112000000	112000000	2.07587	0.03791
Brain_Putamen_basal_ganglia	ATP2C1	3	131000000	131000000	-2.07549	0.03794
Adrenal_Gland	ALDH7A1	5	126000000	126000000	-2.07518	0.03797
Brain_Caudate_basal_ganglia	STEAP2	7	89800000	89900000	-2.07503	0.037983
Brain_Nucleus_accumbens_basal_ganglia	DRAM2	1	112000000	112000000	2.07485	0.038
CMC.BRAIN.RNASEQ_SPLICING	RUFY3	4	71600000	71700000	-2.07461	0.038
Liver	FKBP1B	2	24300000	24300000	2.07493	0.038
YFS.BLOOD.RNAARR	EML3	11	62400000	62400000	2.07438	0.038
Pituitary	SNHG18	5	9550000	9550000	2.07466	0.038018
Adrenal_Gland	YTHDC2	5	113000000	113000000	-2.07437	0.03805
CMC.BRAIN.RNASEQ_SPLICING	TBC1D5	3	17200000	17800000	2.07421	0.03806
Brain_Caudate_basal_ganglia	AC003005.2	19	57989017	57994364	2.07405	0.03807
Brain_Cerebellum	EIF4E2	2	233000000	233000000	2.07408	0.038072
Brain_Anterior_cingulate_cortex_BA24	VILL	3	38000000	38000000	2.07415	0.0381
CMC.BRAIN.RNASEQ	SGCE	7	94200000	94300000	-2.07352	0.03812
NTR.BLOOD.RNAARR	PKHD1L1	8	110000000	111000000	-2.0735	0.03813
Brain_Frontal_Cortex_BA9	LINC00634	22	42348169	42354937	-2.0727	0.0382
CMC.BRAIN.RNASEQ_SPLICING	USP8	15	50700000	50800000	-2.07253	0.03822
Brain_Spinal_cord_cervical_c-1	ATP6AP1L	5	81600000	81700000	2.0724	0.03823
YFS.BLOOD.RNAARR	PLCD1	3	38000000	38100000	-2.07227	0.03824
Brain_Caudate_basal_ganglia	GSTM1	1	110000000	110000000	-2.07218	0.03825
Brain_Cortex	RP11-1293J14.1	2	3500000	3500000	2.0717	0.03829
Brain_Hypothalamus	RP11-386M24.4	15	93300000	93300000	-2.0712	0.0383
Brain_Substantia_nigra	CAST	5	95900000	96100000	2.0713	0.0383
Brain_Cortex	RP11-61J19.4	1	213000000	213000000	2.07158	0.038304
Brain_Substantia_nigra	AC004899.1	7	48900000	48900000	-2.07118	0.03834
Adrenal_Gland	TJP2	9	71700000	71900000	-2.0708	0.0384
Brain_Cerebellar_Hemisphere	FAM86JP	3	126000000	126000000	2.0703	0.0384
Brain_Putamen_basal_ganglia	GOLGB1	3	121000000	121000000	-2.07026	0.03843
Pituitary	ERO1LB	1	236000000	236000000	-2.07019	0.038434
Brain_Caudate_basal_ganglia	HDAC2	6	114000000	114000000	-2.0701	0.03844
Brain_Cerebellum	COL6A1	21	47401651	47424964	-2.0699	0.0385
Brain_Substantia_nigra	RBM6	3	50000000	50100000	2.0695	0.0385
Liver	PPCDC	15	75300000	75400000	-2.0699	0.0385
NTR.BLOOD.RNAARR	MORN3	12	122000000	122000000	-2.0697	0.0385
CMC.BRAIN.RNASEQ	ADAMTS14	10	72400000	72500000	-2.06902	0.03854
CMC.BRAIN.RNASEQ	METTL21C	13	103000000	103000000	-2.0688	0.03857
CMC.BRAIN.RNASEQ_SPLICING	ZNF451	6	57000000	57000000	-2.06857	0.03859
Liver	SFXN4	10	121000000	121000000	-2.06871	0.0386
Brain_Nucleus_accumbens_basal_ganglia	RPS23	5	81600000	81600000	-2.0678	0.03865
Brain_Caudate_basal_ganglia	COX11	17	53029263	53046125	-2.06751	0.038686
Brain_Cerebellum	SUSD4	1	223000000	224000000	2.0674	0.0387
Brain_Nucleus_accumbens_basal_ganglia	SNAI1	20	48599536	48605423	2.0669	0.0387
Pituitary	OR2A20P	7	144000000	144000000	-2.0674	0.0387
Brain_Cerebellum	BMS1P7	10	49300000	49300000	2.067	0.03873
Brain_Frontal_Cortex_BA9	CTA-250D10.23	22	42318027	42319104	2.0666	0.03877
Brain_Cerebellum	NPEPPS	17	45600308	45700642	2.06652	0.03878
CMC.BRAIN.RNASEQ_SPLICING	MADD	11	47300000	47400000	-2.06649	0.03878
Brain_Spinal_cord_cervical_c-1	RP11-493E12.2	2	61400000	61400000	-2.06663	0.0388
CMC.BRAIN.RNASEQ_SPLICING	PDE3B	11	14700000	14900000	2.0663	0.0388
Brain_Cerebellar_Hemisphere	GOLGA8N	15	32900000	32900000	2.0659	0.03883
Pituitary	ZNF93	19	20011722	20046384	2.06552	0.03887
NTR.BLOOD.RNAARR	SLC22A5	5	132000000	132000000	-2.06555	0.038871
Brain_Spinal_cord_cervical_c-1	RP11-6F2.5	3	157000000	157000000	2.06485	0.0389
CMC.BRAIN.RNASEQ_SPLICING	TATDN3	1	213000000	213000000	-2.065	0.03892
CMC.BRAIN.RNASEQ_SPLICING	SEMA6D	15	47500000	48100000	2.06504	0.03892
Brain_Cortex	KLRC3	12	10600000	10600000	-2.06491	0.03893
Brain_Cerebellar_Hemisphere	RPL36P4	20	34132175	34132492	2.06473	0.03895
CMC.BRAIN.RNASEQ_SPLICING	RPAP2	1	92800000	92900000	-2.06472	0.03895
Brain_Cerebellar_Hemisphere	AP000974.1	11	85600000	85600000	2.06429	0.03899
Brain_Cerebellar_Hemisphere	ADARB1	21	46494484	46646478	-2.06424	0.039
Brain_Cerebellar_Hemisphere	C21orf119	21	33765439	33766254	2.06366	0.039
Brain_Putamen_basal_ganglia	ZFYVE20	3	15100000	15100000	2.06409	0.03901
CMC.BRAIN.RNASEQ_SPLICING	ZNF451	6	57000000	57000000	2.06409	0.03901
CMC.BRAIN.RNASEQ_SPLICING	ARHGAP21	10	24900000	25000000	-2.06333	0.03908
Pituitary	LYSMD4	15	100000000	100000000	-2.0632	0.0391
Adrenal_Gland	CIDECP	3	10100000	10100000	-2.063	0.03911
Brain_Cerebellum	TRPV1	17	3468738	3500392	-2.06282	0.03913
Brain_Cerebellar_Hemisphere	ZCWPW1	7	100000000	100000000	-2.0627	0.039138
Brain_Nucleus_accumbens_basal_ganglia	RP11-111M22.3	11	76200000	76200000	2.0626	0.03915
CMC.BRAIN.RNASEQ	NSUN2	5	6600000	6630000	2.06252	0.039159
Brain_Spinal_cord_cervical_c-1	PEX7	6	137000000	137000000	2.06254	0.03916
Pituitary	CPNE4	3	131000000	132000000	2.0624	0.03917
Pituitary	OR10AD1	12	48600000	48600000	2.06216	0.03919
Brain_Anterior_cingulate_cortex_BA24	NOXRED1	14	77900000	77900000	2.0621	0.0392
Brain_Substantia_nigra	RPL12	9	130000000	130000000	-2.062	0.0392
CMC.BRAIN.RNASEQ_SPLICING	GTPBP10	7	90000000	90000000	2.06207	0.0392
Brain_Cerebellum	ZNF169	9	97000000	97100000	-2.0616	0.03925
Brain_Putamen_basal_ganglia	GAA	17	78075355	78093678	2.06146	0.03926
CMC.BRAIN.RNASEQ_SPLICING	KIF13A	6	17800000	18000000	-2.06135	0.03927
Brain_Spinal_cord_cervical_c-1	CPS1	2	211000000	212000000	-2.06151	0.0393
Brain_Substantia_nigra	ATP6AP1L	5	81600000	81700000	2.0613	0.0393
Brain_Putamen_basal_ganglia	GUCA1B	6	42200000	42200000	-2.06008	0.039391
CMC.BRAIN.RNASEQ_SPLICING	ZNF568	19	37407230	37488834	2.0601	0.0394
CMC.BRAIN.RNASEQ_SPLICING	SEC61G	7	54800000	54800000	2.05962	0.03943
Brain_Cortex	LINC00594	15	40700000	40700000	2.05944	0.03945
YFS.BLOOD.RNAARR	CX3CR1	3	39300000	39300000	-2.05931	0.03946
CMC.BRAIN.RNASEQ	ATG4C	1	63200000	63300000	-2.05917	0.03948
Brain_Caudate_basal_ganglia	FAM161B	14	74400000	74400000	-2.059	0.03949
Brain_Anterior_cingulate_cortex_BA24	PPWD1	5	64900000	64900000	-2.0588	0.0395
Brain_Substantia_nigra	LARP4	12	50800000	50900000	2.0589	0.0395
Brain_Cortex	MEPE	4	88700000	88800000	-2.0582	0.03958
Brain_Caudate_basal_ganglia	MICB	6	31462658	31478901	-2.0575	0.0396
Brain_Hypothalamus	AC002064.5	7	89900000	90000000	-2.05788	0.0396
Brain_Hypothalamus	NECAB3	20	32244951	32262269	-2.0576	0.0396
Brain_Cerebellum	DDX18	2	119000000	119000000	-2.05763	0.039626
Liver	RP1-60O19.1	6	107000000	107000000	-2.05723	0.03966
Brain_Cortex	AC018638.1	7	128000000	128000000	-2.05721	0.03967
CMC.BRAIN.RNASEQ_SPLICING	KIF2A	5	61600000	61700000	-2.05718	0.03967
Brain_Cerebellar_Hemisphere	URAD	13	28600000	28600000	2.05704	0.03968
YFS.BLOOD.RNAARR	RFWD2	1	176000000	176000000	2.05692	0.03969
Brain_Cortex	SFRP1	8	41100000	41200000	-2.057	0.0397
Liver	RP11-617D20.1	4	38600000	38700000	2.0567	0.0397
Adrenal_Gland	MKLN1-AS2	7	131000000	131000000	2.05671	0.03971
Brain_Cerebellum	KIAA1755	20	36838890	36889174	-2.0565	0.03973
Brain_Anterior_cingulate_cortex_BA24	FCRLB	1	162000000	162000000	2.05588	0.03979
Brain_Hypothalamus	RP11-420G6.4	6	2850000	2880000	2.05559	0.0398
CMC.BRAIN.RNASEQ	PSD4	2	114000000	114000000	2.05614	0.0398
Brain_Hippocampus	LINC00184	1	235000000	235000000	2.0557	0.03981
Brain_Nucleus_accumbens_basal_ganglia	PCDHB3	5	140000000	140000000	-2.0557	0.03981
Adrenal_Gland	FAM228B	2	24300000	24400000	-2.05558	0.03982
Brain_Anterior_cingulate_cortex_BA24	TRPV6	7	143000000	143000000	-2.05535	0.039845
Brain_Nucleus_accumbens_basal_ganglia	ANO7	2	242000000	242000000	2.05535	0.03985
CMC.BRAIN.RNASEQ_SPLICING	MUT	6	49400000	49400000	-2.05498	0.03988
Brain_Anterior_cingulate_cortex_BA24	YIPF7	4	44600000	44700000	-2.0544	0.0399
Brain_Cortex	PKD1P6	16	15219099	15248421	-2.05509	0.0399
CMC.BRAIN.RNASEQ_SPLICING	C10orf68	10	32900000	33200000	2.05444	0.03993
Pituitary	LEKR1	3	157000000	157000000	-2.0544	0.03994
Adrenal_Gland	FAAH	1	46900000	46900000	2.05416	0.03996
Brain_Hippocampus	DPYSL5	2	27100000	27200000	2.0541	0.03996
Brain_Putamen_basal_ganglia	MICB	6	31462658	31478901	-2.0537	0.04
Brain_Cortex	TRIM66	11	8630000	8690000	2.05338	0.04004
CMC.BRAIN.RNASEQ_SPLICING	GTPBP10	7	90000000	90000000	-2.05331	0.04004
CMC.BRAIN.RNASEQ	RIIAD1	1	152000000	152000000	-2.05286	0.04009
CMC.BRAIN.RNASEQ	DLEU7	13	51300000	51400000	-2.0528	0.04009
Brain_Nucleus_accumbens_basal_ganglia	HEATR3	16	50099852	50140298	2.0525	0.0401
Brain_Caudate_basal_ganglia	TRMT61A	14	104000000	104000000	-2.052	0.04017
Brain_Cortex	RP3-477O4.16	20	34106682	34107108	2.05185	0.04018
YFS.BLOOD.RNAARR	TSPAN17	5	176000000	176000000	-2.05174	0.04019
Brain_Putamen_basal_ganglia	MRS2	6	24400000	24400000	2.05175	0.040194
Brain_Nucleus_accumbens_basal_ganglia	RP11-386M24.4	15	93300000	93300000	-2.05169	0.0402
YFS.BLOOD.RNAARR	CLTCL1	22	19166986	19279239	-2.05147	0.0402
Brain_Frontal_Cortex_BA9	ERCC3	2	128000000	128000000	2.0515	0.04022
Brain_Hippocampus	RP9P	7	33000000	33000000	2.0512	0.04025
NTR.BLOOD.RNAARR	CLEC4F	2	71000000	71000000	2.0512	0.04025
Brain_Cortex	MAGI2-AS3	7	79100000	79100000	2.0509	0.04028
Brain_Frontal_Cortex_BA9	CTD-2538C1.2	19	33177995	33182656	-2.0508	0.04028
Adrenal_Gland	KHDC1	6	74000000	74000000	-2.05106	0.0403
YFS.BLOOD.RNAARR	OVGP1	1	112000000	112000000	-2.05013	0.04035
CMC.BRAIN.RNASEQ_SPLICING	MICAL2	11	12100000	12300000	2.05005	0.04036
Brain_Hypothalamus	ARG2	14	68100000	68100000	2.04975	0.04039
Adrenal_Gland	TGM2	20	36756863	36794980	2.0497	0.0404
Brain_Frontal_Cortex_BA9	CACNG1	17	65040706	65052909	2.04967	0.0404
Liver	TMEM194B	2	191000000	191000000	-2.0498	0.0404
Brain_Cerebellum	SUCO	1	173000000	173000000	-2.04901	0.04046
CMC.BRAIN.RNASEQ	ATL3	11	63400000	63400000	-2.04906	0.04046
Brain_Cortex	RDM1	17	34245070	34257777	2.04901	0.040461
Brain_Putamen_basal_ganglia	NIPAL2	8	99200000	99300000	-2.04905	0.0405
CMC.BRAIN.RNASEQ	HCRTR2	6	55000000	55100000	-2.04865	0.0405
CMC.BRAIN.RNASEQ_SPLICING	SLC15A2	3	122000000	122000000	-2.04847	0.04051
Brain_Anterior_cingulate_cortex_BA24	MAP1LC3A	20	33134658	33148149	-2.0484	0.04052
Brain_Cerebellar_Hemisphere	RP11-212P7.2	7	128000000	128000000	2.0479	0.040567
NTR.BLOOD.RNAARR	ME2	18	48405436	48474260	2.0472	0.0406
Brain_Frontal_Cortex_BA9	ZNHIT1	7	101000000	101000000	2.04727	0.04063
Brain_Cerebellar_Hemisphere	RP11-423G4.7	12	109000000	109000000	2.0472	0.04064
CMC.BRAIN.RNASEQ_SPLICING	ODF2L	1	86800000	86900000	2.04663	0.04069
Brain_Cerebellar_Hemisphere	NPFFR1	10	72000000	72000000	2.0468	0.0407
Brain_Cortex	PKD1L2	16	81134484	81253975	-2.04703	0.0407
Brain_Nucleus_accumbens_basal_ganglia	AC003005.2	19	57989017	57994364	2.0463	0.0407
Brain_Spinal_cord_cervical_c-1	RP11-345M22.2	16	79750622	79804460	-2.0461	0.0407
Brain_Cortex	RP11-311F12.1	17	19622372	19625741	-2.04652	0.040705
Brain_Amygdala	KIAA1586	6	56900000	56900000	2.0458	0.040775
Brain_Hippocampus	AC068039.4	2	173000000	173000000	-2.0458	0.04078
Brain_Anterior_cingulate_cortex_BA24	RP11-91P24.7	11	77500000	77600000	-2.04525	0.0408
Brain_Putamen_basal_ganglia	RPS23	5	81600000	81600000	-2.04595	0.0408
Brain_Cortex	SDHDP6	1	25600000	25600000	2.04496	0.040858
Adrenal_Gland	GS1-251I9.4	8	92100000	92100000	2.0449	0.04086
Brain_Cerebellar_Hemisphere	DHRS12	13	52300000	52400000	-2.04452	0.0409
Brain_Putamen_basal_ganglia	POLR3H	22	41921808	41940610	2.0445	0.04091
Brain_Spinal_cord_cervical_c-1	RP11-274B21.3	7	128000000	128000000	-2.0441	0.04094
Brain_Cerebellar_Hemisphere	PCDHB16	5	141000000	141000000	-2.0439	0.04096
Brain_Hippocampus	PYROXD2	10	100000000	100000000	-2.0439	0.04096
Brain_Frontal_Cortex_BA9	ZFP1	16	75182390	75206134	2.0431	0.041
Brain_Substantia_nigra	FAM86JP	3	126000000	126000000	2.0439	0.041
Brain_Cortex	NPEPL1	20	57264187	57290900	2.04333	0.04102
Adrenal_Gland	OSMR	5	38800000	38900000	-2.04324	0.04103
Brain_Cerebellum	MCM6	2	137000000	137000000	2.04323	0.04103
Liver	PTGR2	14	74300000	74400000	-2.043	0.04105
Brain_Anterior_cingulate_cortex_BA24	RP11-521D12.1	2	9780000	9790000	2.043	0.04106
Brain_Nucleus_accumbens_basal_ganglia	ACSM5	16	20420856	20452571	-2.0422	0.0411
Liver	MRPL48	11	73500000	73600000	-2.04245	0.04111
Brain_Cortex	CAD	2	27400000	27500000	2.0424	0.04112
Brain_Cortex	EBPL	13	50200000	50300000	2.0422	0.04113
CMC.BRAIN.RNASEQ_SPLICING	FAM135A	6	71100000	71300000	2.04189	0.04116
YFS.BLOOD.RNAARR	AMFR	16	56395364	56459450	-2.04178	0.04117
Adrenal_Gland	SCPEP1	17	55055466	55084129	-2.04172	0.04118
CMC.BRAIN.RNASEQ_SPLICING	EXTL2	1	101000000	101000000	2.04175	0.04118
Brain_Cerebellar_Hemisphere	NUDT2	9	34300000	34300000	2.0418	0.0412
Brain_Nucleus_accumbens_basal_ganglia	C6orf106	6	34600000	34700000	-2.04	0.0412
Brain_Putamen_basal_ganglia	MTHFS	15	80100000	80200000	2.0419	0.0412
CMC.BRAIN.RNASEQ_SPLICING	LINS	15	101000000	101000000	2.04099	0.04125
Brain_Nucleus_accumbens_basal_ganglia	UVRAG	11	75500000	75900000	-2.0406	0.04129
Brain_Putamen_basal_ganglia	KCNE4	2	224000000	224000000	2.04018	0.0413
Brain_Putamen_basal_ganglia	DENND6A	3	57600000	57700000	-2.04051	0.0413
Brain_Cortex	AP000442.1	11	59400000	59400000	2.03979	0.04137
Brain_Amygdala	TYW1	7	66500000	66700000	2.03962	0.04139
Brain_Hypothalamus	RPS23	5	81600000	81600000	-2.0396	0.0414
Brain_Substantia_nigra	MPI	15	75200000	75200000	2.0395	0.0414
CMC.BRAIN.RNASEQ	KCNH6	17	61600694	61626338	2.0395	0.0414
Brain_Cerebellum	SFXN4	10	121000000	121000000	-2.03928	0.04142
CMC.BRAIN.RNASEQ	KLHL24	3	183000000	183000000	2.03901	0.04145
Brain_Frontal_Cortex_BA9	SFXN4	10	121000000	121000000	-2.0388	0.04147
Adrenal_Gland	TMEM178B	7	141000000	141000000	-2.03857	0.04149
Adrenal_Gland	CDK20	9	90600000	90600000	-2.0385	0.0415
Brain_Substantia_nigra	RP1-111D6.3	6	150000000	150000000	-2.0386	0.0415
Brain_Caudate_basal_ganglia	INPP5B	1	38300000	38400000	2.03807	0.04154
YFS.BLOOD.RNAARR	CYB5D1	17	7761064	7765600	-2.03769	0.041581
YFS.BLOOD.RNAARR	GSTM4	1	110000000	110000000	2.03749	0.0416
CMC.BRAIN.RNASEQ	C6orf106	6	34600000	34700000	-2.0373	0.04162
Brain_Nucleus_accumbens_basal_ganglia	XKR9	8	71600000	71700000	-2.0371	0.04164
Brain_Nucleus_accumbens_basal_ganglia	ISOC1	5	128000000	128000000	-2.037	0.04165
Brain_Substantia_nigra	RP11-415F23.2	3	16400000	16400000	2.0365	0.0417
Pituitary	ZNF33B	10	43100000	43100000	2.0364	0.0417
Adrenal_Gland	C6orf106	6	34600000	34700000	-2.03591	0.0418
Brain_Cortex	PRKD3	2	37500000	37600000	-2.0355	0.0418
Brain_Cortex	LINC00499	4	139000000	139000000	-2.0355	0.0418
Brain_Hippocampus	SRD5A3-AS1	4	56200000	56300000	2.035	0.0418
NTR.BLOOD.RNAARR	NFAT5	16	69598996	69738557	2.0356	0.0418
CMC.BRAIN.RNASEQ_SPLICING	RABEPK	9	128000000	128000000	-2.035	0.04185
Pituitary	SDHDP6	1	25600000	25600000	2.03481	0.04187
Brain_Putamen_basal_ganglia	LINC00839	10	43000000	43000000	2.0349	0.0419
Brain_Caudate_basal_ganglia	TRPM7	15	50800000	51000000	2.03442	0.04191
Brain_Frontal_Cortex_BA9	ZNF155	19	44472014	44501047	-2.0341	0.04194
Brain_Nucleus_accumbens_basal_ganglia	AC012360.4	2	106000000	106000000	2.03361	0.04199
Pituitary	RP11-10O17.1	15	74800000	74800000	2.0329	0.04207
YFS.BLOOD.RNAARR	METTL6	3	15400000	15500000	2.03271	0.04208
CMC.BRAIN.RNASEQ_SPLICING	RABEPK	9	128000000	128000000	-2.0326	0.04209
Brain_Substantia_nigra	PPWD1	5	64900000	64900000	-2.0324	0.0421
CMC.BRAIN.RNASEQ_SPLICING	ZNF568	19	37407230	37488834	-2.0322	0.0421
CMC.BRAIN.RNASEQ	ZNF501	3	44800000	44800000	2.03238	0.04212
CMC.BRAIN.RNASEQ_SPLICING	XKR9	8	71600000	71600000	-2.03233	0.04212
Brain_Cerebellum	PCDHA10	5	140000000	140000000	2.03221	0.04213
Brain_Anterior_cingulate_cortex_BA24	ZNF33B	10	43100000	43100000	-2.03198	0.04216
Brain_Putamen_basal_ganglia	MAPT	17	43971748	44105700	2.03195	0.04216
Adrenal_Gland	CTC-462L7.1	17	53246184	53250993	2.03181	0.04217
Adrenal_Gland	CNTRL	9	124000000	124000000	2.0311	0.0422
CMC.BRAIN.RNASEQ	RNF32	7	156000000	156000000	2.03149	0.04221
Brain_Caudate_basal_ganglia	GHR	5	42400000	42700000	2.0311	0.04225
Pituitary	OXER1	2	43000000	43000000	-2.03085	0.04227
Brain_Nucleus_accumbens_basal_ganglia	RP11-30K9.6	15	59100000	59100000	2.0302	0.0423
CMC.BRAIN.RNASEQ_SPLICING	USP8	15	50700000	50800000	-2.03058	0.0423
Liver	ZNF773	19	58011283	58029772	-2.0305	0.0423
NTR.BLOOD.RNAARR	RSU1	10	16500000	16900000	2.03074	0.0423
Adrenal_Gland	TCTEX1D1	1	67200000	67200000	2.03043	0.04231
Brain_Nucleus_accumbens_basal_ganglia	RP11-120B7.1	5	108000000	108000000	2.0304	0.04231
Brain_Cortex	TP53I3	2	24300000	24300000	-2.0299	0.04236
CMC.BRAIN.RNASEQ	LYRM2	6	90300000	90300000	2.02989	0.04237
CMC.BRAIN.RNASEQ	CPNE7	16	89642175	89663654	2.02968	0.04239
Brain_Anterior_cingulate_cortex_BA24	MICB	6	31462658	31478901	-2.0297	0.0424
Brain_Cerebellar_Hemisphere	ARL3	10	104000000	104000000	2.0294	0.0424
Brain_Nucleus_accumbens_basal_ganglia	RP11-379F4.4	3	158000000	159000000	-2.02932	0.0424
CMC.BRAIN.RNASEQ_SPLICING	RALYL	8	85100000	85800000	2.02957	0.0424
Brain_Cerebellar_Hemisphere	ZNRF3	22	29279580	29453475	-2.02924	0.04243
CMC.BRAIN.RNASEQ_SPLICING	EXTL2	1	101000000	101000000	-2.02922	0.04244
Brain_Nucleus_accumbens_basal_ganglia	PPWD1	5	64900000	64900000	-2.029	0.04246
Brain_Frontal_Cortex_BA9	RP11-197M22.2	10	16800000	16800000	2.0287	0.04249
Brain_Anterior_cingulate_cortex_BA24	PCDHA9	5	140000000	140000000	2.0289	0.0425
Brain_Cerebellar_Hemisphere	RP3-477O4.16	20	34106682	34107108	2.02855	0.0425
Brain_Cortex	AC003005.2	19	57989017	57994364	2.02819	0.0425
Brain_Nucleus_accumbens_basal_ganglia	RTP4	3	187000000	187000000	-2.02859	0.0425
Brain_Amygdala	SFXN4	10	121000000	121000000	-2.0284	0.04252
YFS.BLOOD.RNAARR	STK39	2	169000000	169000000	2.0284	0.04252
Brain_Cerebellar_Hemisphere	LYPD6	2	150000000	150000000	-2.02832	0.042527
CMC.BRAIN.RNASEQ_SPLICING	CDK20	9	90600000	90600000	2.0282	0.04254
YFS.BLOOD.RNAARR	IRF2	4	185000000	185000000	2.02803	0.04256
Brain_Amygdala	OMA1	1	58900000	59000000	-2.0278	0.04258
Brain_Nucleus_accumbens_basal_ganglia	GS1-124K5.11	7	66000000	66000000	-2.02783	0.04258
YFS.BLOOD.RNAARR	MBOAT2	2	8990000	9140000	-2.02785	0.04258
Brain_Cerebellum	CCDC125	5	68600000	68600000	-2.02762	0.0426
Brain_Spinal_cord_cervical_c-1	HLA-C	6	31236526	31239882	-2.0275	0.0426
CMC.BRAIN.RNASEQ_SPLICING	C15orf59	15	74000000	74000000	2.02749	0.04261
CMC.BRAIN.RNASEQ_SPLICING	PTPRN2	7	157000000	158000000	-2.02746	0.04262
CMC.BRAIN.RNASEQ	RFC1	4	39300000	39400000	-2.02719	0.04264
Brain_Hippocampus	ST7L	1	113000000	113000000	2.02703	0.04266
CMC.BRAIN.RNASEQ_SPLICING	RAD51C	17	56769962	56811692	2.02628	0.0427
Brain_Caudate_basal_ganglia	FAM228B	2	24300000	24400000	-2.0263	0.04274
CMC.BRAIN.RNASEQ	SUSD4	1	223000000	224000000	2.0262	0.04274
CMC.BRAIN.RNASEQ_SPLICING	DPP8	15	65700000	65800000	-2.0261	0.04275
Adrenal_Gland	FAM154A	9	18900000	19000000	2.026	0.0428
Brain_Nucleus_accumbens_basal_ganglia	AP000355.2	22	24912476	24914354	-2.026	0.0428
YFS.BLOOD.RNAARR	FAM120AOS	9	96200000	96200000	-2.026	0.0428
CMC.BRAIN.RNASEQ	IRF6	1	210000000	210000000	-2.02556	0.04281
Adrenal_Gland	XPNPEP1	10	112000000	112000000	2.02547	0.04282
NTR.BLOOD.RNAARR	ZNF626	19	20239993	20844402	2.0252	0.04284
Brain_Anterior_cingulate_cortex_BA24	DPY19L1P1	7	32600000	32800000	-2.02498	0.042869
Brain_Amygdala	CELSR1	22	46756731	46933067	2.0247	0.0429
Liver	HSD17B1	17	40701232	40707231	2.0246	0.04291
Brain_Cerebellar_Hemisphere	PSMC3	11	47400000	47400000	2.02442	0.04293
CMC.BRAIN.RNASEQ	KIF15	3	44800000	44900000	2.02424	0.04295
Brain_Cerebellum	MRPS10	6	42200000	42200000	-2.0241	0.04296
Brain_Cerebellum	HPS1	10	100000000	100000000	-2.02384	0.04299
Liver	TMEM180	10	104000000	104000000	-2.02379	0.043
Pituitary	ZNRD1-AS1	6	29968788	30029030	2.0233	0.043
CMC.BRAIN.RNASEQ	ADK	10	75900000	76500000	-2.02337	0.04303
Adrenal_Gland	SFXN4	10	121000000	121000000	-2.02294	0.04308
Brain_Hippocampus	ATP6AP1L	5	81600000	81700000	2.02279	0.04309
Brain_Anterior_cingulate_cortex_BA24	RPS23	5	81600000	81600000	-2.023	0.0431
Brain_Spinal_cord_cervical_c-1	KCTD21	11	77900000	77900000	-2.0226	0.0431
CMC.BRAIN.RNASEQ_SPLICING	C4orf21	4	113000000	114000000	2.02255	0.0431
YFS.BLOOD.RNAARR	PHIP	6	79600000	79800000	-2.02267	0.04311
Brain_Cerebellum	KCNIP2-AS1	10	104000000	104000000	-2.02224	0.04315
Brain_Cerebellum	MAGI3	1	114000000	114000000	-2.02206	0.04317
Brain_Cerebellum	GNL2	1	38000000	38100000	2.02204	0.04317
NTR.BLOOD.RNAARR	HSPC159	2	64700000	64700000	2.022	0.04318
Brain_Cerebellum	TFP1	3	133000000	133000000	-2.0218	0.04319
Brain_Amygdala	DTD1	20	18568537	18744561	-2.022	0.0432
Brain_Putamen_basal_ganglia	KIAA1841	2	61300000	61400000	2.02175	0.0432
Brain_Putamen_basal_ganglia	RP11-212P7.2	7	128000000	128000000	2.0218	0.0432
CMC.BRAIN.RNASEQ_SPLICING	CACNB4	2	153000000	153000000	2.02146	0.0432
Brain_Spinal_cord_cervical_c-1	ATG14	14	55800000	55900000	-2.0215	0.04323
NTR.BLOOD.RNAARR	MFSD6	2	191000000	191000000	2.0214	0.04324
Brain_Hypothalamus	AS3MT	10	105000000	105000000	-2.0211	0.04327
Brain_Putamen_basal_ganglia	RP11-378I6.1	9	19900000	19900000	2.02095	0.0433
YFS.BLOOD.RNAARR	RSRC1	3	158000000	158000000	2.0207	0.04331
Brain_Putamen_basal_ganglia	RP11-433A10.3	3	72200000	72200000	-2.02061	0.04332
YFS.BLOOD.RNAARR	HIF1AN	10	102000000	102000000	2.02052	0.04333
Brain_Nucleus_accumbens_basal_ganglia	KLHL14	18	30252634	30353025	2.0202	0.04336
Brain_Nucleus_accumbens_basal_ganglia	TTC12	11	113000000	113000000	-2.0201	0.04337
Brain_Cerebellar_Hemisphere	YTHDC2	5	113000000	113000000	-2.02	0.04339
Brain_Anterior_cingulate_cortex_BA24	BBS2	16	56500748	56554195	2.0194	0.0434
Brain_Hypothalamus	SPINK9	5	148000000	148000000	2.0199	0.0434
YFS.BLOOD.RNAARR	ALG8	11	77800000	77900000	2.01975	0.0434
Brain_Cerebellum	AP4E1	15	51200000	51300000	-2.01963	0.04342
Brain_Hypothalamus	EBPL	13	50200000	50300000	2.0195	0.04343
CMC.BRAIN.RNASEQ_SPLICING	TAF6	7	99700000	99700000	-2.019	0.04349
CMC.BRAIN.RNASEQ_SPLICING	SEMA6D	15	47500000	48100000	2.01895	0.04349
Brain_Hypothalamus	PTPN13	4	87500000	87700000	-2.019	0.0435
Brain_Hypothalamus	P4HA2	5	132000000	132000000	-2.0189	0.0435
CMC.BRAIN.RNASEQ	LOC100130093	1	228000000	228000000	-2.01883	0.0435
Pituitary	AHCYL1	1	111000000	111000000	2.01875	0.043513
CMC.BRAIN.RNASEQ_SPLICING	AKT3	1	244000000	244000000	2.0186	0.04353
Pituitary	SF3A3	1	38400000	38500000	-2.01833	0.043557
Brain_Frontal_Cortex_BA9	NUDT2	9	34300000	34300000	2.01823	0.043567
CMC.BRAIN.RNASEQ_SPLICING	DROSHA	5	31400000	31500000	2.01797	0.04359
Brain_Amygdala	CNOT6L	4	78600000	78700000	2.0181	0.0436
Brain_Putamen_basal_ganglia	AC021860.1	4	38600000	38600000	2.0175	0.0436
Brain_Spinal_cord_cervical_c-1	TREML4	6	41200000	41200000	2.01793	0.0436
Pituitary	SLC5A11	16	24857162	24922949	2.01789	0.0436
YFS.BLOOD.RNAARR	PELI1	2	64300000	64400000	-2.01791	0.0436
CMC.BRAIN.RNASEQ	FAN1	15	31200000	31200000	2.01784	0.04361
Brain_Hippocampus	AATF	17	35306175	35414171	-2.0175	0.04365
NTR.BLOOD.RNAARR	MADD	11	47300000	47400000	-2.0169	0.0437
CMC.BRAIN.RNASEQ	FBXL17	5	107000000	108000000	-2.0166	0.043737
YFS.BLOOD.RNAARR	HERPUD2	7	35700000	35700000	2.01647	0.043751
Brain_Cerebellum	CACNB2	10	18400000	18800000	-2.01636	0.04376
Brain_Cortex	FMO5	1	147000000	147000000	-2.01629	0.043769
Brain_Anterior_cingulate_cortex_BA24	RP11-18I14.10	10	104000000	104000000	-2.0162	0.04378
Brain_Amygdala	ATP6AP1L	5	81600000	81700000	2.0163	0.0438
Brain_Hippocampus	POLR2M	15	58000000	58100000	2.0157	0.0438
NTR.BLOOD.RNAARR	C16orf88	16	19717673	19726705	2.016	0.0438
Brain_Cerebellar_Hemisphere	RP11-107N15.1	2	203000000	203000000	-2.01588	0.043812
CMC.BRAIN.RNASEQ	NOC3L	10	96100000	96100000	-2.01553	0.04385
Pituitary	CAND2	3	12800000	12900000	-2.0155	0.04385
Brain_Frontal_Cortex_BA9	STEAP2	7	89800000	89900000	-2.01543	0.04386
Pituitary	RP4-639F20.1	1	95400000	95400000	-2.01526	0.043878
Brain_Frontal_Cortex_BA9	VN1R20P	3	14000000	14000000	-2.01506	0.0439
Brain_Spinal_cord_cervical_c-1	KCTD14	11	77700000	77800000	-2.0155	0.0439
Brain_Putamen_basal_ganglia	TEKT3	17	15207128	15244958	2.01443	0.04396
Pituitary	DIMT1	5	61700000	61700000	-2.01412	0.043997
Brain_Hippocampus	VILL	3	38000000	38000000	2.01397	0.04401
Adrenal_Gland	RP11-274B21.8	7	128000000	128000000	2.0138	0.04403
Brain_Cerebellum	DLG1	3	197000000	197000000	-2.0138	0.04403
YFS.BLOOD.RNAARR	TTC9	14	71100000	71100000	-2.01367	0.04404
Brain_Caudate_basal_ganglia	RSRC1	3	158000000	158000000	2.0129	0.0441
CMC.BRAIN.RNASEQ	FTO	16	53737874	54148379	2.01313	0.0441
YFS.BLOOD.RNAARR	RPL4	15	66800000	66800000	-2.01332	0.0441
Adrenal_Gland	DPY19L1P2	7	32900000	32900000	2.01293	0.04412
Brain_Cerebellar_Hemisphere	GALNT7	4	174000000	174000000	-2.01262	0.04415
Adrenal_Gland	CYP21A1P	6	31973466	31976176	2.0122	0.0442
Brain_Cerebellum	TYW1	7	66500000	66700000	2.01221	0.0442
Brain_Substantia_nigra	RP11-429A20.3	12	5130000	5130000	2.0121	0.0442
CMC.BRAIN.RNASEQ_SPLICING	HELQ	4	84300000	84400000	2.01183	0.0442
Pituitary	C15orf57	15	40800000	40900000	2.0117	0.04425
Brain_Cerebellum	PDS5A	4	39800000	40000000	2.01129	0.04429
Brain_Hypothalamus	KLHL24	3	183000000	183000000	-2.01088	0.0443
Brain_Hypothalamus	GHSR	3	172000000	172000000	-2.01168	0.0443
NTR.BLOOD.RNAARR	RBM6	3	50000000	50100000	2.0111	0.04432
Brain_Hippocampus	CCDC141	2	180000000	180000000	-2.0106	0.04437
Adrenal_Gland	OR2A20P	7	144000000	144000000	-2.01046	0.04438
Brain_Hippocampus	PCDHA13	5	140000000	140000000	2.01034	0.04439
Brain_Spinal_cord_cervical_c-1	IFIT5	10	91200000	91200000	2.0101	0.0444
Brain_Cortex	PCDHA9	5	140000000	140000000	2.01014	0.04442
YFS.BLOOD.RNAARR	SLC4A7	3	27400000	27500000	-2.00997	0.04443
Adrenal_Gland	CORO1C	12	109000000	109000000	-2.00964	0.0445
Adrenal_Gland	MAP1LC3A	20	33134658	33148149	-2.0096	0.0445
Brain_Cerebellar_Hemisphere	SFXN4	10	121000000	121000000	-2.0092	0.0445
Adrenal_Gland	YEATS2-AS1	3	184000000	184000000	-2.009	0.04454
CMC.BRAIN.RNASEQ	NFYB	12	105000000	105000000	-2.0089	0.04455
Adrenal_Gland	MLF1	3	158000000	158000000	-2.0086	0.04458
CMC.BRAIN.RNASEQ_SPLICING	CDC42BPA	1	227000000	228000000	-2.00863	0.04458
Adrenal_Gland	BX322557.10	21	46707967	46711653	-2.0084	0.0446
Brain_Cerebellum	LYSMD4	15	100000000	100000000	-2.0082	0.04462
Brain_Spinal_cord_cervical_c-1	TRAV8-5	14	22400000	22400000	2.008	0.04465
Pituitary	ZNF33B	10	43100000	43100000	-2.0074	0.0447
CMC.BRAIN.RNASEQ	LOC493754	7	66000000	66100000	-2.00736	0.04471
Liver	RP11-274B21.1	7	128000000	128000000	-2.00727	0.04472
Liver	LACTB2	8	71500000	71600000	-2.007	0.04475
Brain_Frontal_Cortex_BA9	PIGH	14	68000000	68100000	-2.0066	0.044794
CMC.BRAIN.RNASEQ_SPLICING	LARP1B	4	129000000	129000000	2.00622	0.0448
CMC.BRAIN.RNASEQ_SPLICING	RBM11	21	15588465	15600693	-2.0061	0.0448
Pituitary	SFXN4	10	121000000	121000000	-2.0063	0.0448
Brain_Cortex	FAM86JP	3	126000000	126000000	2.00605	0.04485
Pituitary	RPP25	15	75200000	75200000	-2.0061	0.04485
Pituitary	CCDC181	1	169000000	169000000	-2.00604	0.044852
Brain_Cortex	TYW1	7	66500000	66700000	2.00583	0.04487
Brain_Cerebellar_Hemisphere	DNAL1	14	74100000	74200000	2.00584	0.044873
Brain_Cerebellum	CCDC114	19	48799714	48824068	-2.0059	0.0449
Brain_Spinal_cord_cervical_c-1	ADA	20	43248163	43280874	2.0053	0.0449
CMC.BRAIN.RNASEQ_SPLICING	TRMT61B	2	29100000	29100000	2.00563	0.0449
Pituitary	TSPAN14	10	82200000	82300000	2.0056	0.0449
Brain_Cerebellum	KIF18B	17	43002077	43025082	2.00549	0.04491
Brain_Cerebellum	PSMC3	11	47400000	47400000	2.00513	0.04495
Liver	RP11-477N3.1	2	54300000	54300000	2.00429	0.045
Adrenal_Gland	AC104389.28	11	5330000	5530000	2.00436	0.04503
Brain_Anterior_cingulate_cortex_BA24	RP11-261C10.7	1	243000000	243000000	2.0044	0.04503
Brain_Hippocampus	NSUN2	5	6600000	6630000	2.00419	0.04505
Brain_Frontal_Cortex_BA9	ZMYND12	1	42900000	42900000	-2.00413	0.04506
CMC.BRAIN.RNASEQ_SPLICING	DROSHA	5	31400000	31500000	2.004	0.04507
Pituitary	AC016747.3	2	61400000	61400000	2.00392	0.04508
Brain_Caudate_basal_ganglia	ESRRB	14	76800000	77000000	2.0037	0.0451
CMC.BRAIN.RNASEQ_SPLICING	SARS	1	110000000	110000000	2.00346	0.04513
Brain_Frontal_Cortex_BA9	RP11-479G22.8	10	33200000	33200000	-2.0032	0.04515
CMC.BRAIN.RNASEQ_SPLICING	PPP2R5A	1	212000000	213000000	-2.00308	0.04517
Brain_Anterior_cingulate_cortex_BA24	GGACT	13	101000000	101000000	2.00322	0.0452
Brain_Caudate_basal_ganglia	ATP6AP1L	5	81600000	81700000	2.0028	0.0452
Brain_Cerebellar_Hemisphere	RP11-75C9.1	9	8860000	8860000	-2.0025	0.0452
CMC.BRAIN.RNASEQ_SPLICING	ITGB1BP1	2	9550000	9560000	-2.00239	0.0452
CMC.BRAIN.RNASEQ	NOP16	5	176000000	176000000	-2.00271	0.045209
Brain_Caudate_basal_ganglia	LEFTY2	1	226000000	226000000	-2.00256	0.04522
CMC.BRAIN.RNASEQ_SPLICING	PCMTD1	8	52700000	52800000	-2.00187	0.0453
Adrenal_Gland	ERCC6L2	9	98600000	98800000	-2.0009	0.0454
Brain_Amygdala	VILL	3	38000000	38000000	2.0005	0.0454
Brain_Caudate_basal_ganglia	TSPAN14	10	82200000	82300000	2.00096	0.0454
YFS.BLOOD.RNAARR	ABHD3	18	19230858	19284766	-2.00051	0.0454
Brain_Spinal_cord_cervical_c-1	ADCY1	7	45600000	45800000	-2.0007	0.04542
Brain_Amygdala	LINC00588	8	58200000	58200000	1.9999	0.0455
Brain_Anterior_cingulate_cortex_BA24	GTF2H4	6	30875961	30881883	2.00033	0.0455
Brain_Cerebellar_Hemisphere	SULT2A1	19	48373723	48389654	1.99981	0.0455
Brain_Putamen_basal_ganglia	PCDHB8	5	141000000	141000000	2.00035	0.0455
Brain_Cortex	RSL24D1	15	55500000	55500000	-1.99985	0.04552
Liver	ARHGEF35	7	144000000	144000000	-1.99979	0.04552
Brain_Putamen_basal_ganglia	RFFL	17	33336763	33416338	-1.99948	0.04556
Brain_Cerebellum	SLC25A14P1	4	84400000	84400000	1.99917	0.04559
Brain_Cortex	MICB	6	31462658	31478901	-1.99907	0.0456
CMC.BRAIN.RNASEQ_SPLICING	KIAA0753	17	6481644	6544247	1.99901	0.0456
YFS.BLOOD.RNAARR	GNA13	17	63006833	63052957	-1.99903	0.045605
Brain_Cerebellum	RP11-274B21.1	7	128000000	128000000	-1.99902	0.04561
Brain_Putamen_basal_ganglia	AP000347.4	22	23980679	23982949	1.999	0.04561
CMC.BRAIN.RNASEQ	KIF20B	10	91500000	91500000	1.99877	0.04563
CMC.BRAIN.RNASEQ_SPLICING	CDK20	9	90600000	90600000	-1.9988	0.04563
Brain_Hippocampus	C6orf106	6	34600000	34700000	-1.9988	0.045635
YFS.BLOOD.RNAARR	DZIP3	3	108000000	108000000	-1.99869	0.04564
Adrenal_Gland	CAMK2N1	1	20800000	20800000	1.99863	0.04565
Brain_Caudate_basal_ganglia	KIAA1841	2	61300000	61400000	1.9986	0.04565
Brain_Cerebellum	RP11-125B21.2	9	2420000	2640000	1.99818	0.0457
Brain_Cerebellar_Hemisphere	NOXRED1	14	77900000	77900000	1.99793	0.045724
Brain_Caudate_basal_ganglia	SFXN4	10	121000000	121000000	-1.99774	0.04574
Brain_Cerebellar_Hemisphere	BACE2	21	42539728	42654445	1.997	0.0458
Brain_Substantia_nigra	MANBA	4	104000000	104000000	1.9975	0.0458
Brain_Spinal_cord_cervical_c-1	RP4-756H11.3	7	66100000	66100000	-1.9972	0.04581
Adrenal_Gland	NAT6	3	50300000	50300000	-1.9971	0.04582
Brain_Cortex	CCNYL2	10	42900000	43000000	1.99701	0.04582
Brain_Cerebellum	NMT2	10	15100000	15200000	1.99675	0.04585
Brain_Cerebellum	LNX2	13	28100000	28200000	-1.9968	0.04585
Adrenal_Gland	LYST	1	236000000	236000000	1.99666	0.04586
NTR.BLOOD.RNAARR	ATOH8	2	86000000	86000000	-1.9967	0.04586
Brain_Nucleus_accumbens_basal_ganglia	TSPYL6	2	54500000	54500000	1.99662	0.04587
Brain_Substantia_nigra	KIAA0196	8	126000000	126000000	1.9966	0.04587
CMC.BRAIN.RNASEQ_SPLICING	FXR1	3	181000000	181000000	-1.9966	0.04587
Adrenal_Gland	C21orf119	21	33765439	33766254	1.9965	0.04588
CMC.BRAIN.RNASEQ_SPLICING	DRAM2	1	112000000	112000000	1.9965	0.04588
Brain_Spinal_cord_cervical_c-1	MAP6D1	3	184000000	184000000	1.99655	0.0459
CMC.BRAIN.RNASEQ_SPLICING	C14orf2	14	104000000	104000000	1.99612	0.04592
YFS.BLOOD.RNAARR	HPS1	10	100000000	100000000	1.99557	0.04598
Brain_Hippocampus	RP11-134K13.4	6	71300000	71300000	-1.9954	0.045996
Brain_Cortex	CRYBB2	22	25615489	25627836	-1.99535	0.046
CMC.BRAIN.RNASEQ	MMD	17	53469973	53499341	1.995	0.04604
CMC.BRAIN.RNASEQ_SPLICING	DRAM2	1	112000000	112000000	-1.99478	0.04607
Brain_Amygdala	STARD3NL	7	38200000	38300000	-1.99451	0.0461
Brain_Putamen_basal_ganglia	PPCDC	15	75300000	75400000	-1.9941	0.0461
CMC.BRAIN.RNASEQ	ZNF45	19	44416775	44439411	1.9944	0.04611
Brain_Nucleus_accumbens_basal_ganglia	RP11-493E12.1	2	61400000	61400000	-1.99411	0.04614
Brain_Substantia_nigra	TNFSF4	1	173000000	173000000	1.994	0.04615
Brain_Cerebellar_Hemisphere	LRRC8B	1	90000000	90100000	-1.99376	0.04618
CMC.BRAIN.RNASEQ_SPLICING	ALDH6A1	14	74500000	74600000	-1.99364	0.04619
Brain_Cerebellar_Hemisphere	CYP21A1P	6	31973466	31976176	1.99341	0.0462
Brain_Cerebellar_Hemisphere	GPR144	9	127000000	127000000	1.9932	0.0462
Brain_Hippocampus	RP11-536O18.2	9	13400000	13400000	1.9939	0.0462
Brain_Nucleus_accumbens_basal_ganglia	CEP250	20	34042985	34099804	-1.9938	0.0462
CMC.BRAIN.RNASEQ	GALNT1	18	33161777	33291798	1.9935	0.04621
CMC.BRAIN.RNASEQ_SPLICING	NCALD	8	103000000	103000000	1.99343	0.04621
Brain_Cerebellum	TDP1	14	90400000	90500000	1.9934	0.046218
Brain_Frontal_Cortex_BA9	RP11-347I19.8	12	122000000	122000000	1.9934	0.04622
CMC.BRAIN.RNASEQ_SPLICING	DIAPH1	5	141000000	141000000	-1.99333	0.04623
Brain_Cerebellar_Hemisphere	NSRP1	17	28442539	28513493	-1.9933	0.046234
Brain_Cerebellum	TMEM165	4	56300000	56300000	-1.99315	0.04625
Brain_Caudate_basal_ganglia	XRCC6	22	42017123	42060044	-1.993	0.04626
CMC.BRAIN.RNASEQ_SPLICING	RSU1	10	16600000	16900000	-1.99291	0.04627
Brain_Hippocampus	AC003005.2	19	57989017	57994364	1.9927	0.0463
Brain_Putamen_basal_ganglia	CTD-3025N20.2	8	66400000	66500000	1.99304	0.0463
CMC.BRAIN.RNASEQ_SPLICING	SGCE	7	94200000	94300000	1.99256	0.04631
Brain_Cortex	AKAP1	17	55162453	55198710	-1.9921	0.04636
Adrenal_Gland	AC104653.1	2	115000000	115000000	-1.99189	0.04638
Adrenal_Gland	RP11-644N4.1	7	135000000	135000000	-1.9916	0.04641
CMC.BRAIN.RNASEQ	TMBIM4	12	66500000	66600000	-1.9914	0.04644
CMC.BRAIN.RNASEQ_SPLICING	ORC3	6	88300000	88400000	1.99137	0.04644
Brain_Hippocampus	PPFIA1	11	70100000	70200000	1.991	0.04648
Pituitary	CPNE7	16	89642176	89663654	-1.99067	0.0465
Brain_Cortex	GLYATL2	11	58600000	58700000	1.99063	0.04652
CMC.BRAIN.RNASEQ	AP3B1	5	77300000	77600000	1.99026	0.046563
NTR.BLOOD.RNAARR	SLC1A4	2	65200000	65300000	-1.9902	0.04657
CMC.BRAIN.RNASEQ	DUSP3	17	41843488	41856368	-1.98993	0.0466
CMC.BRAIN.RNASEQ_SPLICING	ELP3	8	27900000	28000000	-1.98987	0.04661
CMC.BRAIN.RNASEQ	PELO	5	52100000	52100000	1.98948	0.046648
CMC.BRAIN.RNASEQ_SPLICING	FLRT3	20	14304638	14318313	1.98947	0.04665
Pituitary	AC005517.3	17	15410180	15410668	1.98936	0.04666
Adrenal_Gland	SYCE1L	16	77240338	77246902	-1.9892	0.0467
Brain_Frontal_Cortex_BA9	RP3-477O4.16	20	34106682	34107108	1.989	0.0467
Brain_Frontal_Cortex_BA9	RP11-738E22.3	4	57800000	57800000	1.98871	0.04673
CMC.BRAIN.RNASEQ_SPLICING	SARS	1	110000000	110000000	-1.98859	0.04675
Liver	RIMBP2	12	131000000	131000000	-1.9885	0.04675
CMC.BRAIN.RNASEQ_SPLICING	UBE2D4	7	44000000	44000000	1.98851	0.04676
Brain_Cerebellum	NT5DC3	12	104000000	104000000	-1.98821	0.04679
Brain_Cerebellar_Hemisphere	TBC1D32	6	121000000	122000000	-1.98839	0.0468
Brain_Nucleus_accumbens_basal_ganglia	RP11-315E17.1	12	81800000	81900000	-1.98815	0.0468
Brain_Putamen_basal_ganglia	ADARB2-AS1	10	1570000	1600000	1.9884	0.0468
YFS.BLOOD.RNAARR	ERP44	9	103000000	103000000	-1.98793	0.0468
CMC.BRAIN.RNASEQ_SPLICING	GATS	7	99800000	99900000	-1.98774	0.04684
Liver	FMO4	1	171000000	171000000	1.98776	0.04684
Brain_Nucleus_accumbens_basal_ganglia	WDFY3-AS2	4	85900000	85900000	-1.98742	0.04688
CMC.BRAIN.RNASEQ_SPLICING	SEMA6D	15	47500000	48100000	-1.98727	0.04689
Brain_Cortex	RP11-274B21.1	7	128000000	128000000	-1.98644	0.04698
NTR.BLOOD.RNAARR	DHRS12	13	52300000	52400000	1.9862	0.04701
CMC.BRAIN.RNASEQ	LSAMP	3	116000000	116000000	-1.98587	0.04705
CMC.BRAIN.RNASEQ	BMS1	10	43300000	43300000	-1.98587	0.04705
CMC.BRAIN.RNASEQ	FAM8A1	6	17600000	17600000	1.98567	0.04707
Brain_Putamen_basal_ganglia	CAPRIN2	12	30900000	30900000	1.9856	0.0471
Pituitary	LRRCC1	8	86000000	86100000	1.98584	0.0471
Pituitary	CDRT4	17	15339332	15406922	1.98524	0.04712
Pituitary	FAM129A	1	185000000	185000000	-1.98498	0.047147
Brain_Cerebellum	MYOM3	1	24400000	24400000	-1.98491	0.04715
Brain_Spinal_cord_cervical_c-1	ZNF683	1	26700000	26700000	1.98496	0.04715
CMC.BRAIN.RNASEQ	UNC45A	15	91500000	91500000	1.98492	0.04715
Brain_Cerebellar_Hemisphere	DRAM2	1	112000000	112000000	1.98489	0.04716
CMC.BRAIN.RNASEQ	C15orf61	15	67800000	67800000	1.9848	0.04717
Brain_Hypothalamus	THBS2	6	170000000	170000000	1.98449	0.0472
Brain_Cerebellum	CUBN	10	16900000	17200000	1.98422	0.04723
Brain_Cerebellar_Hemisphere	ATP6AP1L	5	81600000	81700000	1.9841	0.04724
Brain_Cerebellar_Hemisphere	OPRM1	6	154000000	155000000	1.98329	0.0473
Brain_Hypothalamus	FAM66A	8	12200000	12300000	1.984	0.0473
Brain_Substantia_nigra	CLHC1	2	55400000	55500000	1.9837	0.0473
CMC.BRAIN.RNASEQ_SPLICING	XKR9	8	71600000	71600000	-1.98358	0.0473
CMC.BRAIN.RNASEQ_SPLICING	ZDHHC13	11	19100000	19200000	1.98351	0.04731
CMC.BRAIN.RNASEQ_SPLICING	IFT122	3	129000000	129000000	-1.98343	0.04732
Brain_Caudate_basal_ganglia	CD276	15	74000000	74000000	1.98334	0.04733
Brain_Cerebellar_Hemisphere	INTS10	8	19700000	19700000	1.98304	0.04736
NTR.BLOOD.RNAARR	MICA	6	31371370	31383090	1.9827	0.0474
Brain_Cerebellum	USP8	15	50700000	50800000	1.98258	0.04741
Brain_Caudate_basal_ganglia	ATG10	5	81300000	81600000	1.9823	0.04744
Brain_Frontal_Cortex_BA9	HARS2	5	140000000	140000000	1.98212	0.04747
Adrenal_Gland	VIPAS39	14	77900000	77900000	-1.982	0.047479
Brain_Cerebellar_Hemisphere	AK9	6	110000000	110000000	-1.98204	0.0475
Brain_Cerebellar_Hemisphere	HLA-DPA1	6	33032346	33041549	1.98208	0.0475
Brain_Hippocampus	RBM6	3	50000000	50100000	1.98143	0.04754
CMC.BRAIN.RNASEQ	TP53I3	2	24300000	24300000	-1.98091	0.0476
Brain_Cortex	RAPSN	11	47500000	47500000	-1.98085	0.04761
Brain_Nucleus_accumbens_basal_ganglia	CTD-2020K17.4	17	43322553	43326203	1.9808	0.04761
Brain_Putamen_basal_ganglia	PARP2	14	20800000	20800000	-1.9807	0.04762
NTR.BLOOD.RNAARR	ZNF502	3	44800000	44800000	1.9807	0.04762
CMC.BRAIN.RNASEQ	C17orf104	17	42733761	42753165	-1.98042	0.04766
Brain_Hippocampus	N6AMT1	21	30244513	30257693	-1.97997	0.0477
Brain_Putamen_basal_ganglia	VILL	3	38000000	38000000	1.98	0.0477
Brain_Putamen_basal_ganglia	ZNF850	19	37205285	37263727	-1.9803	0.0477
CMC.BRAIN.RNASEQ	NUDT2	9	34300000	34300000	1.98	0.0477
Liver	PYROXD2	10	100000000	100000000	-1.98027	0.0477
Adrenal_Gland	UFC1	1	161000000	161000000	-1.97998	0.04771
Liver	INADL	1	62200000	62600000	-1.97989	0.04772
YFS.BLOOD.RNAARR	ADCY4	14	24800000	24800000	1.97981	0.04772
Adrenal_Gland	DRAM2	1	112000000	112000000	1.97968	0.04774
CMC.BRAIN.RNASEQ_SPLICING	NSUN2	5	6600000	6630000	1.97931	0.04778
Adrenal_Gland	ZBTB5	9	37400000	37500000	-1.979	0.0478
Brain_Cerebellar_Hemisphere	KLHL24	3	183000000	183000000	-1.97886	0.0478
Brain_Cerebellar_Hemisphere	WDR87	19	38375463	38397317	1.97893	0.0478
Brain_Substantia_nigra	SFXN4	10	121000000	121000000	-1.9791	0.0478
Liver	RPS23	5	81600000	81600000	-1.97872	0.0478
NTR.BLOOD.RNAARR	CLTCL1	22	19166985	19279239	-1.979	0.0478
Brain_Caudate_basal_ganglia	CTC-534A2.2	5	64900000	64900000	1.9786	0.04786
Brain_Anterior_cingulate_cortex_BA24	RAB5C	17	40276994	40307016	-1.97836	0.04789
Pituitary	RP11-561C5.4	15	85700000	85800000	-1.9784	0.04789
Brain_Anterior_cingulate_cortex_BA24	IMPA1	8	82600000	82600000	-1.9784	0.0479
Brain_Hippocampus	DPP8	15	65700000	65800000	1.9778	0.0479
Brain_Hippocampus	HEATR3	16	50099852	50140298	1.9786	0.0479
Brain_Substantia_nigra	CDKL2	4	76500000	76600000	-1.9779	0.0479
Brain_Substantia_nigra	KIF17	1	21000000	21000000	1.9781	0.04792
Pituitary	ARNT	1	151000000	151000000	-1.97753	0.047982
Brain_Putamen_basal_ganglia	CCNYL2	10	42900000	43000000	1.9777	0.048
Liver	SFXN2	10	104000000	105000000	-1.97727	0.048
Brain_Substantia_nigra	VKORC1L1	7	65300000	65400000	1.9773	0.04801
CMC.BRAIN.RNASEQ_SPLICING	CAB39L	13	49900000	50000000	-1.97727	0.04801
YFS.BLOOD.RNAARR	EBPL	13	50200000	50300000	1.97721	0.04802
CMC.BRAIN.RNASEQ_SPLICING	TMEM180	10	104000000	104000000	-1.97692	0.04805
Liver	BSCL2	11	62500000	62500000	-1.97679	0.04806
Brain_Substantia_nigra	THAP9-AS1	4	83800000	83800000	-1.9767	0.0481
YFS.BLOOD.RNAARR	ISCA1	9	88900000	88900000	-1.97674	0.0481
CMC.BRAIN.RNASEQ_SPLICING	ZNF3	7	99700000	99700000	1.97611	0.04814
Brain_Caudate_basal_ganglia	PKD1L1	7	47800000	48000000	1.97601	0.048154
Brain_Caudate_basal_ganglia	C6orf106	6	34600000	34700000	-1.9759	0.04817
Brain_Cerebellum	TNFSF18	1	173000000	173000000	1.97581	0.04818
Brain_Caudate_basal_ganglia	RP11-75C9.1	9	8860000	8860000	-1.97546	0.0482
Brain_Anterior_cingulate_cortex_BA24	RP11-274B21.1	7	128000000	128000000	-1.97556	0.048205
Brain_Caudate_basal_ganglia	SCAND2P	15	85200000	85200000	1.97555	0.04821
Brain_Cortex	RP11-350F4.2	12	44100000	44100000	-1.97549	0.04821
YFS.BLOOD.RNAARR	SRP54	14	35500000	35500000	1.97535	0.04823
Brain_Cortex	TMEM176B	7	150000000	150000000	1.97513	0.04825
CMC.BRAIN.RNASEQ	LMO1	11	8250000	8290000	1.97504	0.04826
YFS.BLOOD.RNAARR	PRDM4	12	108000000	108000000	1.9751	0.04826
Adrenal_Gland	KLHL12	1	203000000	203000000	-1.9749	0.04828
CMC.BRAIN.RNASEQ_SPLICING	IRAK1BP1	6	79600000	79700000	1.97479	0.04829
Brain_Cerebellar_Hemisphere	ZNF283	19	44331444	44353307	-1.97508	0.0483
Brain_Cerebellum	RP11-225B17.2	7	32800000	32800000	-1.97475	0.0483
Brain_Cerebellar_Hemisphere	RP11-493E12.2	2	61400000	61400000	-1.97465	0.048308
NTR.BLOOD.RNAARR	TRPT1	11	64000000	64000000	1.9744	0.04834
Brain_Putamen_basal_ganglia	TNNI3K	1	74700000	75000000	1.9743	0.04835
Brain_Cortex	RP11-797H7.5	7	64300000	64400000	-1.97384	0.0484
Liver	PPM1K	4	89200000	89200000	1.974	0.0484
Liver	CYP4F12	19	15783567	15807984	1.9737	0.0484
CMC.BRAIN.RNASEQ	CASP9	1	15800000	15900000	-1.97369	0.04842
Brain_Frontal_Cortex_BA9	LINC00839	10	43000000	43000000	1.9735	0.04844
Brain_Frontal_Cortex_BA9	GLTP	12	110000000	110000000	-1.9735	0.04844
Brain_Cerebellum	EFCAB11	14	90300000	90400000	1.9734	0.048445
CMC.BRAIN.RNASEQ_SPLICING	HARS	5	140000000	140000000	1.97339	0.04845
Brain_Cerebellum	CDRT4	17	15339332	15406922	1.97322	0.04847
Brain_Hippocampus	GS1-251I9.4	8	92100000	92100000	1.97252	0.0485
NTR.BLOOD.RNAARR	PLEKHM1	17	43513088	43568180	1.973	0.0485
Pituitary	CYP21A1P	6	31973466	31976176	1.9733	0.0485
Brain_Anterior_cingulate_cortex_BA24	SLC25A5P5	7	32500000	32500000	1.97266	0.048535
Adrenal_Gland	NUDT2	9	34300000	34300000	1.9719	0.0486
Brain_Hypothalamus	TLR1	4	38800000	38800000	1.972	0.0486
Adrenal_Gland	TRIM23	5	64900000	64900000	-1.97185	0.04863
NTR.BLOOD.RNAARR	RHD	1	25600000	25700000	1.9717	0.04865
NTR.BLOOD.RNAARR	POU2AF1	11	111000000	111000000	1.9715	0.04866
CMC.BRAIN.RNASEQ	IK	5	140000000	140000000	1.97128	0.048692
Brain_Nucleus_accumbens_basal_ganglia	SYCE1L	16	77240338	77246902	-1.9712	0.0487
Brain_Putamen_basal_ganglia	LRPAP1	4	3510000	3530000	1.9711	0.0487
Brain_Substantia_nigra	PACRG	6	163000000	164000000	-1.9716	0.0487
Brain_Caudate_basal_ganglia	PCDHA10	5	140000000	140000000	1.9708	0.04875
YFS.BLOOD.RNAARR	MTX3	5	79300000	79300000	-1.9704	0.04879
CMC.BRAIN.RNASEQ_SPLICING	ZNF134	19	58125829	58133636	1.9699	0.0488
Brain_Anterior_cingulate_cortex_BA24	STRC	15	43900000	44000000	1.97033	0.048801
Brain_Amygdala	DRAM2	1	112000000	112000000	1.9703	0.04881
Brain_Putamen_basal_ganglia	DRAM2	1	112000000	112000000	1.9698	0.04886
Brain_Cerebellar_Hemisphere	RPRD1B	20	36661948	36720768	1.96942	0.0489
CMC.BRAIN.RNASEQ_SPLICING	CDS1	4	85500000	85600000	-1.96954	0.0489
CMC.BRAIN.RNASEQ_SPLICING	NEIL1	15	75600000	75600000	-1.96937	0.04891
Brain_Putamen_basal_ganglia	EFCAB11	14	90300000	90400000	1.9688	0.04897
Brain_Amygdala	ZNF212	7	149000000	149000000	-1.96877	0.04898
Brain_Anterior_cingulate_cortex_BA24	RP11-6I2.3	8	75000000	75000000	1.9688	0.049
Brain_Cerebellar_Hemisphere	SAMD5	6	148000000	148000000	1.96871	0.049
Brain_Putamen_basal_ganglia	PCDH12	5	141000000	141000000	1.96893	0.049
CMC.BRAIN.RNASEQ	FREM1	9	14700000	14900000	-1.9683	0.049
Brain_Hippocampus	STARD10	11	72500000	72500000	-1.9683	0.04903
Brain_Cerebellum	TC2N	14	92200000	92300000	-1.9683	0.049032
Brain_Anterior_cingulate_cortex_BA24	SFXN4	10	121000000	121000000	-1.96821	0.04904
YFS.BLOOD.RNAARR	MARCKS	6	114000000	114000000	-1.96829	0.04904
Brain_Cerebellar_Hemisphere	RPS23	5	81600000	81600000	-1.9679	0.04907
Brain_Cerebellar_Hemisphere	PACRG	6	163000000	164000000	-1.96757	0.0491
Brain_Hippocampus	C9orf72	9	27500000	27600000	1.9674	0.0491
Brain_Cortex	THAP9-AS1	4	83800000	83800000	-1.9675	0.04913
Brain_Putamen_basal_ganglia	FAM89A	1	231000000	231000000	1.9673	0.04914
Brain_Caudate_basal_ganglia	GOSR1	17	28804380	28854610	1.96692	0.049192
Brain_Caudate_basal_ganglia	AC021860.1	4	38600000	38600000	1.97	0.0492
Brain_Nucleus_accumbens_basal_ganglia	AP4M1	7	99700000	99700000	1.96679	0.04921
YFS.BLOOD.RNAARR	GLTP	12	110000000	110000000	1.96658	0.04923
Brain_Cerebellar_Hemisphere	CDRT4	17	15339332	15406922	1.9666	0.049232
Brain_Nucleus_accumbens_basal_ganglia	AC074289.1	2	64400000	64500000	-1.9663	0.04926
Brain_Cerebellum	DNAH12	3	57300000	57500000	1.9662	0.04927
Brain_Putamen_basal_ganglia	MICA	6	31371356	31383092	1.9657	0.0493
Liver	ARHGEF37	5	149000000	149000000	1.96625	0.0493
YFS.BLOOD.RNAARR	MYO19	17	34851477	34899284	1.96597	0.049302
Adrenal_Gland	RP4-639F20.1	1	95400000	95400000	-1.96561	0.04934
Brain_Cortex	FAN1	15	31200000	31200000	1.96502	0.04941
Brain_Putamen_basal_ganglia	MAPT-AS1	17	43921017	43972966	-1.96497	0.04942
YFS.BLOOD.RNAARR	GABARAPL1	12	10400000	10400000	1.96479	0.04944
Brain_Cerebellar_Hemisphere	MYO15A	17	18012020	18083116	1.9644	0.049481
Brain_Cortex	CDC42BPB	14	103000000	104000000	1.9644	0.049484
Brain_Cerebellum	MRPL43	10	103000000	103000000	1.96432	0.04949
Adrenal_Gland	RPS23	5	81600000	81600000	-1.96422	0.0495
Brain_Amygdala	RP11-284M14.1	4	144000000	144000000	-1.964	0.0495
Brain_Caudate_basal_ganglia	ACKR2	3	42800000	42900000	1.96409	0.0495
Brain_Cerebellum	ZNF585B	19	37672481	37708827	-1.96408	0.0495
NTR.BLOOD.RNAARR	SPTBN1	2	54700000	54900000	1.9642	0.04951
Brain_Cortex	TFB1M	6	156000000	156000000	-1.964	0.049525
CMC.BRAIN.RNASEQ	FAM175A	4	84400000	84400000	1.96398	0.04953
Brain_Cerebellum	CAP2	6	17400000	17600000	-1.96376	0.04956
Brain_Anterior_cingulate_cortex_BA24	RP11-274B21.8	7	128000000	128000000	1.96355	0.049582
CMC.BRAIN.RNASEQ_SPLICING	SH3YL1	2	218000	265000	-1.963	0.0496
CMC.BRAIN.RNASEQ_SPLICING	ZNF286A	17	15602890	15624100	1.96378	0.0496
Brain_Cerebellar_Hemisphere	SEC31B	10	102000000	102000000	1.9629	0.0497
Brain_Cerebellar_Hemisphere	DKK3	11	12000000	12000000	1.96252	0.0497
Liver	CRHR1-IT1	17	43697694	43725582	-1.9625	0.0497
CMC.BRAIN.RNASEQ	C1orf74	1	210000000	210000000	1.9622	0.04974
CMC.BRAIN.RNASEQ	LIG4	13	109000000	109000000	-1.962	0.04976
Brain_Putamen_basal_ganglia	CRCP	7	65600000	65600000	-1.96191	0.04977
Brain_Substantia_nigra	RP11-643G16.4	14	68100000	68100000	1.9618	0.04978
Brain_Hippocampus	SLC25A27	6	46600000	46600000	1.9614	0.049832
Brain_Nucleus_accumbens_basal_ganglia	RP11-797H7.5	7	64300000	64400000	-1.96126	0.04985
Brain_Cerebellar_Hemisphere	CNGA3	2	99000000	99000000	1.96112	0.049865
Brain_Cerebellum	ENDOV	17	78388969	78411886	-1.96096	0.04988
Brain_Amygdala	EML6	2	55000000	55200000	1.9609	0.04989
Brain_Putamen_basal_ganglia	RP11-166O4.6	7	66800000	66800000	1.96091	0.04989
CMC.BRAIN.RNASEQ	FER	5	108000000	109000000	-1.96086	0.049896
Brain_Putamen_basal_ganglia	WDR4	21	44263204	44299678	1.96084	0.0499
CMC.BRAIN.RNASEQ_SPLICING	SDCCAG8	1	243000000	244000000	1.96083	0.0499
Brain_Frontal_Cortex_BA9	FSHR	2	49200000	49400000	1.9606	0.04993
YFS.BLOOD.RNAARR	ATP1B3	3	142000000	142000000	1.96052	0.04994
Brain_Cerebellum	RPS23	5	81600000	81600000	-1.96032	0.04996
Adrenal_Gland	UBE2Q2P1	15	85100000	85100000	-1.9603	0.049961
Brain_Caudate_basal_ganglia	RP11-212P7.2	7	128000000	128000000	1.96016	0.049977
CMC.BRAIN.RNASEQ_SPLICING	PPWD1	5	64900000	64900000	-1.95962	0.05004
Brain_Hypothalamus	THEM4	1	152000000	152000000	-1.95953	0.05005
Brain_Nucleus_accumbens_basal_ganglia	SNX9	6	158000000	158000000	-1.96	0.0501
Brain_Caudate_basal_ganglia	PTPRQ	12	80800000	81100000	1.95903	0.05011
Brain_Hippocampus	B3GAT3	11	62400000	62400000	1.9589	0.05013
YFS.BLOOD.RNAARR	RBMS2	12	56900000	57000000	1.95858	0.05016
Brain_Anterior_cingulate_cortex_BA24	XKR9	8	71600000	71700000	-1.9586	0.0502
Brain_Frontal_Cortex_BA9	DZIP1L	3	138000000	138000000	-1.95829	0.0502
Liver	SLC5A11	16	24857162	24922949	1.957	0.0503
YFS.BLOOD.RNAARR	CLIC6	21	36041688	36090525	-1.9574	0.0503
Brain_Anterior_cingulate_cortex_BA24	RPL12	9	130000000	130000000	-1.95736	0.05031
Liver	RP3-465N24.5	1	25600000	25600000	1.9569	0.05036
Brain_Nucleus_accumbens_basal_ganglia	ARHGEF34P	7	144000000	144000000	1.95656	0.0504
Brain_Putamen_basal_ganglia	PPWD1	5	64900000	64900000	-1.95625	0.0504
Brain_Hippocampus	FAM8A1	6	17600000	17600000	1.9562	0.050439
Brain_Substantia_nigra	RP11-259G18.1	17	44344403	44346060	1.9562	0.05044
NTR.BLOOD.RNAARR	GRAMD1C	3	114000000	114000000	1.956	0.05047
Brain_Caudate_basal_ganglia	OPTN	10	13100000	13200000	-1.9555	0.05052
Brain_Cerebellum	LYRM5	12	25300000	25400000	-1.95554	0.05052
Brain_Cerebellum	GSDMB	17	38060848	38074903	-1.95534	0.05054
Brain_Cerebellar_Hemisphere	PLEKHM1	17	43513266	43568115	-1.955	0.050585
Brain_Nucleus_accumbens_basal_ganglia	CAMKV	3	49900000	49900000	-1.95518	0.0506
Liver	RP11-678G14.3	19	21753624	21770124	1.9544	0.0506
CMC.BRAIN.RNASEQ	NDUFB2	7	140000000	140000000	-1.9547	0.05062
Brain_Cerebellar_Hemisphere	PCDHA10	5	140000000	140000000	1.9546	0.05063
CMC.BRAIN.RNASEQ	FBXO6	1	11700000	11700000	-1.95458	0.05063
Brain_Nucleus_accumbens_basal_ganglia	CEP135	4	56800000	56900000	1.95451	0.05064
YFS.BLOOD.RNAARR	TMEM14B	6	10700000	10900000	-1.95433	0.05066
Adrenal_Gland	RIPPLY2	6	84600000	84600000	-1.95419	0.0507
Brain_Caudate_basal_ganglia	GLIPR1	12	75900000	75900000	1.95389	0.05071
Brain_Cortex	BAG2	6	57000000	57100000	-1.9539	0.050718
Adrenal_Gland	WDR63	1	85500000	85600000	1.95384	0.05072
CMC.BRAIN.RNASEQ	MATN2	8	98900000	99000000	-1.9533	0.05078
YFS.BLOOD.RNAARR	ZNF502	3	44800000	44800000	1.95329	0.05079
Adrenal_Gland	CTD-3220F14.2	19	37828138	37828645	-1.95358	0.0508
Brain_Anterior_cingulate_cortex_BA24	AC022153.1	19	28393503	28475651	1.9535	0.0508
CMC.BRAIN.RNASEQ	NMNAT3	3	139000000	139000000	1.95317	0.0508
CMC.BRAIN.RNASEQ_SPLICING	DRAM2	1	112000000	112000000	1.95276	0.05085
Brain_Hippocampus	RP3-375P9.2	6	34700000	34700000	-1.9527	0.050853
Liver	GPR37	7	124000000	124000000	-1.9527	0.05086
NTR.BLOOD.RNAARR	ZNF664	12	124000000	124000000	1.9526	0.0509
Brain_Frontal_Cortex_BA9	RP4-621B10.8	1	92700000	92700000	1.95226	0.05091
Brain_Cerebellum	SLC44A3	1	95300000	95400000	1.95196	0.05094
CMC.BRAIN.RNASEQ_SPLICING	TMEM167A	5	82300000	82400000	-1.95199	0.05094
Brain_Putamen_basal_ganglia	C15orf57	15	40800000	40900000	1.9511	0.051
Brain_Spinal_cord_cervical_c-1	PCDHGB3	5	141000000	141000000	1.9515	0.051
CMC.BRAIN.RNASEQ_SPLICING	UBQLN1	9	86300000	86300000	-1.9511	0.05104
Brain_Cerebellum	AC090044.2	3	899000	900000	1.9509	0.05107
Brain_Caudate_basal_ganglia	PIGO	9	35100000	35100000	-1.95067	0.0511
CMC.BRAIN.RNASEQ_SPLICING	FGFR3	4	1800000	1810000	-1.95049	0.0511
CMC.BRAIN.RNASEQ	EIF2D	1	207000000	207000000	-1.95053	0.05111
Brain_Cerebellum	PRDX5	11	64100000	64100000	1.95027	0.05114
Brain_Cortex	MRPS33	7	141000000	141000000	-1.95016	0.05116
Liver	RP11-469N6.1	11	135000000	135000000	-1.95016	0.05116
Brain_Cortex	RP13-514E23.2	4	86900000	86900000	-1.9499	0.05119
Brain_Cerebellar_Hemisphere	C6orf141	6	49500000	49500000	-1.95016	0.0512
Brain_Nucleus_accumbens_basal_ganglia	STRC	15	43900000	44000000	1.94981	0.0512
Brain_Substantia_nigra	TYW1	7	66500000	66700000	1.94969	0.05121
NTR.BLOOD.RNAARR	PHF11	13	50100000	50100000	1.9493	0.05126
Pituitary	SSBP1	7	141000000	141000000	-1.94927	0.05126
Brain_Nucleus_accumbens_basal_ganglia	DLGAP2	8	1450000	1660000	1.949	0.05129
Adrenal_Gland	UGCG	9	115000000	115000000	-1.9491	0.0513
Brain_Cerebellar_Hemisphere	HEATR3	16	50099852	50140298	1.9491	0.0513
Liver	HEATR3	16	50099852	50140298	1.9489	0.0513
NTR.BLOOD.RNAARR	GRIP1	12	66700000	67100000	-1.9493	0.0513
Pituitary	IARS	9	95000000	95100000	1.9489	0.051304
Brain_Cerebellum	MAGI2-AS3	7	79100000	79100000	1.94868	0.05133
Brain_Putamen_basal_ganglia	ARHGAP27	17	43471275	43511787	1.94851	0.05135
Pituitary	RHD	1	25600000	25700000	1.94842	0.051365
Pituitary	COLQ	3	15500000	15600000	-1.9484	0.05137
Brain_Cerebellar_Hemisphere	RP11-91P24.7	11	77500000	77600000	-1.94829	0.05138
Brain_Cerebellar_Hemisphere	CTGLF12P	10	49200000	49200000	1.9483	0.0514
NTR.BLOOD.RNAARR	GGNBP2	17	34900736	34946278	-1.9483	0.0514
YFS.BLOOD.RNAARR	INTS5	11	62400000	62400000	1.9484	0.0514
Brain_Cerebellum	RPRD1B	20	36661948	36720768	1.9479	0.05142
CMC.BRAIN.RNASEQ_SPLICING	FAM13B	5	137000000	137000000	-1.94794	0.05142
Brain_Anterior_cingulate_cortex_BA24	WDHD1	14	55400000	55500000	1.9477	0.05145
Brain_Amygdala	AHSA2	2	61400000	61400000	1.9474	0.05149
CMC.BRAIN.RNASEQ_SPLICING	CAB39L	13	49900000	50000000	1.94739	0.05149
Adrenal_Gland	TTLL9	20	30458551	30532757	1.9472	0.0515
CMC.BRAIN.RNASEQ_SPLICING	ZNF37BP	10	43000000	43000000	-1.9472	0.05151
CMC.BRAIN.RNASEQ_SPLICING	SIPA1L1	14	72000000	72200000	1.94669	0.05157
Adrenal_Gland	PLTP	20	44527460	44540794	1.9469	0.0516
Brain_Caudate_basal_ganglia	YIPF7	4	44600000	44700000	-1.95	0.0516
Brain_Cerebellum	CTD-2561J22.5	19	21627043	21646710	1.94625	0.0516
Brain_Hypothalamus	NSUN2	5	6600000	6630000	1.9466	0.0516
Brain_Putamen_basal_ganglia	STRC	15	43900000	44000000	1.9461	0.0516
Liver	EFHD1	2	233000000	234000000	-1.94628	0.0516
NTR.BLOOD.RNAARR	KIAA0319	6	24500000	24600000	1.94636	0.0516
Brain_Frontal_Cortex_BA9	ZNF404	19	44376515	44388203	-1.9463	0.05162
YFS.BLOOD.RNAARR	PIGH	14	68000000	68100000	-1.94616	0.05163
Brain_Amygdala	COQ6	14	74400000	74400000	1.9462	0.05164
Brain_Cerebellar_Hemisphere	USP46	4	53500000	53500000	1.94577	0.05168
Brain_Cerebellum	RP11-10K16.1	4	174000000	174000000	-1.94575	0.05168
Liver	ZNF79	9	130000000	130000000	1.9458	0.05168
CMC.BRAIN.RNASEQ_SPLICING	ACOT2	14	74000000	74000000	-1.94568	0.05169
Brain_Putamen_basal_ganglia	ATP6AP1L	5	81600000	81700000	1.94545	0.0517
Brain_Hippocampus	ITLN1	1	161000000	161000000	-1.94545	0.05172
CMC.BRAIN.RNASEQ	RNF215	22	30774802	30783302	-1.94518	0.05175
Brain_Frontal_Cortex_BA9	PARK7	1	8010000	8050000	-1.94489	0.05179
Brain_Putamen_basal_ganglia	CDH5	16	66400533	66438686	-1.9448	0.0518
CMC.BRAIN.RNASEQ	HPS6	10	104000000	104000000	1.94464	0.05182
Brain_Cerebellum	RP11-783K16.13	11	64000000	64000000	-1.94458	0.05183
Brain_Nucleus_accumbens_basal_ganglia	NOC3L	10	96100000	96100000	-1.9444	0.05184
Adrenal_Gland	STK17B	2	197000000	197000000	1.94401	0.05189
Adrenal_Gland	METTL2B	7	128000000	128000000	-1.94401	0.05189
Brain_Cerebellar_Hemisphere	CDADC1	13	49800000	49900000	-1.94406	0.05189
Brain_Nucleus_accumbens_basal_ganglia	PCDHB8	5	141000000	141000000	1.9441	0.05189
Adrenal_Gland	HCG4P3	6	29973898	29974893	-1.9442	0.0519
Adrenal_Gland	HEATR3	16	50099852	50140298	1.9438	0.0519
Adrenal_Gland	ZNF506	19	19896648	19932560	1.94422	0.0519
Brain_Amygdala	KNOP1	16	19714902	19729016	1.94408	0.0519
Brain_Cerebellar_Hemisphere	GRWD1	19	48949030	48960279	-1.94388	0.0519
Brain_Hippocampus	RP11-678G14.3	19	21753624	21770124	1.9436	0.0519
Brain_Nucleus_accumbens_basal_ganglia	AC011330.5	15	44000000	44000000	-1.94361	0.0519
Brain_Frontal_Cortex_BA9	THAP9-AS1	4	83800000	83800000	-1.94373	0.05193
YFS.BLOOD.RNAARR	GATS	7	99800000	99900000	1.94344	0.051963
Brain_Putamen_basal_ganglia	C9orf72	9	27500000	27600000	1.94275	0.052
Brain_Spinal_cord_cervical_c-1	EPHX2	8	27300000	27400000	-1.9432	0.052
Liver	PDCD5	19	33071974	33078358	-1.9433	0.052
NTR.BLOOD.RNAARR	NEDD1	12	97300000	97300000	-1.9433	0.052
Brain_Putamen_basal_ganglia	C6orf106	6	34600000	34700000	-1.94262	0.052062
CMC.BRAIN.RNASEQ_SPLICING	IRAK1BP1	6	79600000	79700000	1.94244	0.05208
Brain_Frontal_Cortex_BA9	ADAM1A	12	112000000	112000000	-1.9424	0.05209
CMC.BRAIN.RNASEQ_SPLICING	C1GALT1	7	7220000	7290000	1.94242	0.05209
NTR.BLOOD.RNAARR	C6orf106	6	34600000	34700000	-1.94257	0.0521
YFS.BLOOD.RNAARR	LIN52	14	74600000	74700000	-1.94203	0.05213
CMC.BRAIN.RNASEQ_SPLICING	C5orf54	5	160000000	160000000	1.942	0.05214
CMC.BRAIN.RNASEQ_SPLICING	C5orf54	5	160000000	160000000	-1.942	0.05214
CMC.BRAIN.RNASEQ_SPLICING	C5orf54	5	160000000	160000000	1.942	0.05214
Brain_Frontal_Cortex_BA9	KCTD21	11	77900000	77900000	-1.94189	0.05215
CMC.BRAIN.RNASEQ	RPL12	9	130000000	130000000	-1.9418	0.0522
Liver	SIGLEC12	19	51994611	52005043	-1.9414	0.0522
YFS.BLOOD.RNAARR	MAP3K5	6	137000000	137000000	-1.94146	0.0522
Brain_Cerebellum	KIAA1586	6	56900000	56900000	1.94133	0.05222
Brain_Anterior_cingulate_cortex_BA24	ASB16-AS1	17	42253341	42264085	-1.94119	0.05224
CMC.BRAIN.RNASEQ	C11orf30	11	76200000	76300000	1.94116	0.05224
CMC.BRAIN.RNASEQ_SPLICING	EXT2	11	44100000	44300000	1.94114	0.05224
NTR.BLOOD.RNAARR	KIAA1324	1	110000000	110000000	1.9408	0.05228
Brain_Cerebellum	C7orf25	7	42900000	43000000	1.94067	0.0523
NTR.BLOOD.RNAARR	C17orf68	17	8128139	8151413	1.9405	0.0523
Brain_Amygdala	SNRPC	6	34700000	34700000	1.9403	0.052348
Brain_Amygdala	AC005532.5	7	7290000	7320000	-1.9402	0.05236
Brain_Cerebellum	RP11-513O17.2	8	58100000	58200000	1.94017	0.05236
Pituitary	GAA	17	78075355	78093678	1.93998	0.05238
Brain_Anterior_cingulate_cortex_BA24	REEP3	10	65300000	65400000	-1.93984	0.0524
YFS.BLOOD.RNAARR	KIF16B	20	16252749	16554078	-1.94012	0.0524
Brain_Cerebellar_Hemisphere	RP6-102O10.1	1	57900000	57900000	-1.9397	0.05242
Brain_Spinal_cord_cervical_c-1	RP1-111D6.3	6	150000000	150000000	-1.93963	0.05243
Brain_Substantia_nigra	TMEM216	11	61200000	61200000	-1.93955	0.05243
Pituitary	RPL23AP7	2	114000000	114000000	-1.93949	0.05244
CMC.BRAIN.RNASEQ_SPLICING	CCDC30	1	42900000	43100000	1.93931	0.05246
Brain_Cerebellar_Hemisphere	THAP9-AS1	4	83800000	83800000	-1.93923	0.05247
Brain_Caudate_basal_ganglia	MCCC1	3	183000000	183000000	-1.93924	0.0525
Brain_Nucleus_accumbens_basal_ganglia	RP11-109N23.4	14	73500000	73500000	-1.93879	0.05253
Brain_Caudate_basal_ganglia	HEATR3	16	50099852	50140298	1.93808	0.05261
Brain_Anterior_cingulate_cortex_BA24	FAM228B	2	24300000	24400000	-1.938	0.05262
YFS.BLOOD.RNAARR	KRBA1	7	149000000	149000000	-1.93787	0.052639
Brain_Cerebellum	PREX1	20	47240790	47444420	1.9378	0.05265
CMC.BRAIN.RNASEQ	AGBL4	1	49000000	50500000	-1.93781	0.05265
Pituitary	RP5-1024G6.8	1	53700000	53700000	-1.93762	0.05267
Brain_Cerebellum	SCGB1B2P	19	35067638	35068606	-1.93732	0.0527
Brain_Frontal_Cortex_BA9	LSS	21	47608055	47648738	-1.93721	0.0527
CMC.BRAIN.RNASEQ_SPLICING	SLCO1C1	12	20800000	20900000	1.93669	0.05278
Liver	TNC	9	118000000	118000000	-1.9367	0.05278
Brain_Caudate_basal_ganglia	SHISA4	1	202000000	202000000	-1.93641	0.05282
CMC.BRAIN.RNASEQ	GREM2	1	241000000	241000000	1.93642	0.05282
CMC.BRAIN.RNASEQ	RGS6	14	72400000	73000000	-1.9364	0.05282
CMC.BRAIN.RNASEQ_SPLICING	VEZT	12	95600000	95700000	-1.93626	0.05284
Liver	SMIM8	6	88000000	88100000	-1.93619	0.05284
Adrenal_Gland	ACOT4	14	74100000	74100000	-1.9362	0.052844
Brain_Spinal_cord_cervical_c-1	CCT6P3	7	64500000	64500000	-1.936	0.05286
Brain_Caudate_basal_ganglia	TMEM180	10	104000000	104000000	-1.93595	0.05287
Liver	RP11-458D21.6	1	145000000	145000000	-1.936	0.05287
Pituitary	CENPQ	6	49400000	49500000	1.93598	0.05287
Adrenal_Gland	TMBIM4	12	66500000	66600000	-1.93588	0.0529
CMC.BRAIN.RNASEQ_SPLICING	DCC	18	49866541	51062273	-1.93595	0.0529
YFS.BLOOD.RNAARR	NEFH	22	29876219	29887379	-1.93557	0.0529
NTR.BLOOD.RNAARR	CREG1	1	168000000	168000000	1.9356	0.05291
CMC.BRAIN.RNASEQ	PDE1C	7	31800000	32300000	-1.93546	0.05293
Brain_Caudate_basal_ganglia	CDRT4	17	15339332	15406922	1.93536	0.052947
Brain_Anterior_cingulate_cortex_BA24	ATP6AP1L	5	81600000	81700000	1.9351	0.053
Liver	ADARB2	10	1230000	1780000	1.93487	0.053
CMC.BRAIN.RNASEQ_SPLICING	ITPR1	3	4540000	4890000	-1.93483	0.05301
YFS.BLOOD.RNAARR	PYHIN1	1	159000000	159000000	1.9348	0.05302
Brain_Cortex	TTLL5	14	76100000	76400000	1.9344	0.053061
Brain_Cortex	ROR2	9	94300000	94700000	-1.93424	0.05308
CMC.BRAIN.RNASEQ	MYO19	17	34851598	34891305	1.93425	0.05308
Brain_Anterior_cingulate_cortex_BA24	AC123768.4	15	32900000	32900000	1.93425	0.053082
Brain_Nucleus_accumbens_basal_ganglia	TRAPPC12	2	3380000	3490000	-1.93416	0.05309
NTR.BLOOD.RNAARR	CHN2	7	29200000	29600000	-1.934	0.05311
Brain_Caudate_basal_ganglia	RP11-517P14.2	10	43900000	43900000	-1.93393	0.05312
Brain_Cerebellar_Hemisphere	P2RX5	17	3575493	3599698	1.9339	0.053123
Brain_Putamen_basal_ganglia	CCDC176	14	74500000	74500000	-1.9337	0.05315
Brain_Cortex	RP11-45P15.4	14	104000000	104000000	1.9337	0.053153
Brain_Caudate_basal_ganglia	ABCC8	11	17400000	17500000	-1.93351	0.0532
Brain_Cortex	AGAP9	10	48200000	48200000	1.93326	0.0532
Brain_Hypothalamus	CTSV	9	99800000	99800000	-1.93332	0.0532
Brain_Frontal_Cortex_BA9	HEXIM1	17	43224684	43229468	1.93266	0.05328
Brain_Anterior_cingulate_cortex_BA24	PCDHA13	5	140000000	140000000	1.9323	0.0533
Brain_Hypothalamus	LINC00610	11	36300000	36300000	-1.9326	0.0533
Brain_Putamen_basal_ganglia	RP11-399D6.2	9	22600000	22800000	-1.93283	0.0533
CMC.BRAIN.RNASEQ	PNMT	17	37824233	37826728	1.93234	0.05332
NTR.BLOOD.RNAARR	VAMP3	1	7830000	7840000	1.9324	0.05332
NTR.BLOOD.RNAARR	SCRG1	4	174000000	174000000	1.9319	0.05337
Brain_Cerebellum	CTD-2380F24.1	16	19772561	19777421	-1.93185	0.05338
YFS.BLOOD.RNAARR	VKORC1L1	7	65300000	65400000	1.93183	0.053381
YFS.BLOOD.RNAARR	PSMC3	11	47400000	47400000	1.93196	0.0534
YFS.BLOOD.RNAARR	OAS3	12	113000000	113000000	-1.93149	0.05342
Brain_Cortex	FBP2	9	97300000	97400000	-1.93143	0.05343
Brain_Substantia_nigra	RP4-756H11.3	7	66100000	66100000	-1.93124	0.05345
Brain_Anterior_cingulate_cortex_BA24	GUF1	4	44700000	44700000	1.9308	0.0535
CMC.BRAIN.RNASEQ	NCALD	8	103000000	103000000	-1.9307	0.05351
CMC.BRAIN.RNASEQ_SPLICING	B3GAT3	11	62400000	62400000	-1.93075	0.05351
Liver	RP11-983P16.4	12	53400000	53400000	-1.9305	0.05355
Brain_Cortex	ZNF396	18	32946661	32957301	1.93	0.0536
Brain_Putamen_basal_ganglia	RUNX1T1	8	93000000	93100000	1.9304	0.0536
CMC.BRAIN.RNASEQ_SPLICING	GUF1	4	44700000	44700000	-1.93044	0.0536
Brain_Caudate_basal_ganglia	GAA	17	78075355	78093678	1.92997	0.05361
Brain_Hippocampus	RP11-274B21.4	7	128000000	128000000	-1.9298	0.05363
Brain_Putamen_basal_ganglia	SRPRB	3	134000000	134000000	1.92967	0.05365
Brain_Putamen_basal_ganglia	GRIN2A	16	9852376	10276611	-1.9294	0.0537
Brain_Cerebellar_Hemisphere	FAAH	1	46900000	46900000	1.92921	0.05371
CMC.BRAIN.RNASEQ	FAT2	5	151000000	151000000	1.92913	0.053714
Brain_Cerebellum	CENPJ	13	25500000	25500000	-1.929	0.05373
Brain_Cerebellum	FARP1	13	98800000	99100000	-1.9289	0.05374
Brain_Spinal_cord_cervical_c-1	ELOVL2-AS1	6	11000000	11100000	-1.92889	0.05374
Brain_Spinal_cord_cervical_c-1	GCH1	14	55300000	55400000	1.9289	0.05374
Brain_Caudate_basal_ganglia	TYRP1	9	12700000	12700000	1.92826	0.0538
Brain_Cerebellar_Hemisphere	RP11-125B21.2	9	2420000	2640000	1.9282	0.0538
Brain_Spinal_cord_cervical_c-1	B3GAT3	11	62400000	62400000	1.9281	0.0538
Brain_Frontal_Cortex_BA9	RPL12	9	130000000	130000000	-1.9283	0.053818
Brain_Cortex	HEATR3	16	50099852	50140298	1.92743	0.0539
Brain_Putamen_basal_ganglia	RP11-540A21.2	11	9780000	9780000	-1.92753	0.0539
CMC.BRAIN.RNASEQ_SPLICING	ABCA10	17	67144147	67240956	-1.9275	0.0539
Brain_Frontal_Cortex_BA9	RIOK1	6	7390000	7420000	-1.9275	0.05392
Brain_Cortex	KCTD21	11	77900000	77900000	-1.92715	0.05396
CMC.BRAIN.RNASEQ	GCH1	14	55300000	55400000	1.9272	0.05396
Brain_Putamen_basal_ganglia	NSUN2	5	6600000	6630000	1.92709	0.054
Brain_Frontal_Cortex_BA9	CBWD1	9	121000	189000	-1.92631	0.054066
Adrenal_Gland	RP11-137H2.6	10	82200000	82200000	-1.92625	0.05407
CMC.BRAIN.RNASEQ	ADCK1	14	78300000	78400000	1.926	0.0541
Brain_Nucleus_accumbens_basal_ganglia	PLEKHM1	17	43513266	43568115	1.9257	0.05414
YFS.BLOOD.RNAARR	USP12	13	27600000	27700000	-1.92575	0.05414
Brain_Caudate_basal_ganglia	TMEM206	1	213000000	213000000	1.92553	0.05416
CMC.BRAIN.RNASEQ_SPLICING	CDC42BPA	1	227000000	228000000	1.92559	0.05416
Liver	XKR9	8	71600000	71700000	-1.9253	0.05419
Brain_Hypothalamus	KNOP1	16	19714902	19729016	1.92491	0.0542
Brain_Cerebellum	RGS4	1	163000000	163000000	1.92498	0.05423
CMC.BRAIN.RNASEQ_SPLICING	GAPVD1	9	128000000	128000000	-1.925	0.05423
Brain_Cerebellar_Hemisphere	PPWD1	5	64900000	64900000	-1.9245	0.05429
YFS.BLOOD.RNAARR	PRRT3	3	9990000	9990000	1.92454	0.05429
Brain_Anterior_cingulate_cortex_BA24	CYP21A1P	6	31973466	31976176	1.92475	0.0543
Liver	PTCHD3P1	10	29700000	29800000	-1.92404	0.0543
NTR.BLOOD.RNAARR	CHST11	12	105000000	105000000	1.9243	0.0543
Pituitary	RP11-540B6.6	15	31200000	31200000	-1.9243	0.05431
Brain_Anterior_cingulate_cortex_BA24	CTGLF12P	10	49200000	49200000	1.92424	0.05432
Brain_Caudate_basal_ganglia	SNX24	5	122000000	122000000	-1.9242	0.05433
CMC.BRAIN.RNASEQ_SPLICING	MGAT4C	12	86400000	87200000	-1.9242	0.05433
YFS.BLOOD.RNAARR	LIN54	4	83800000	83900000	-1.92384	0.05437
Adrenal_Gland	RP11-552D4.1	1	230000000	230000000	1.92381	0.05438
NTR.BLOOD.RNAARR	CERK	22	47080177	47134161	-1.9238	0.0544
Brain_Caudate_basal_ganglia	LRIT2	10	86000000	86000000	-1.92352	0.05441
Brain_Cerebellar_Hemisphere	C11orf48	11	62400000	62400000	1.92348	0.05442
Brain_Cortex	LYSMD4	15	100000000	100000000	-1.92337	0.05443
CMC.BRAIN.RNASEQ_SPLICING	LIN7A	12	81200000	81300000	-1.92336	0.05443
YFS.BLOOD.RNAARR	DERL1	8	124000000	124000000	-1.9234	0.05443
YFS.BLOOD.RNAARR	KRR1	12	75900000	75900000	-1.9233	0.05444
CMC.BRAIN.RNASEQ	KIAA1841	2	61300000	61400000	1.92247	0.0545
CMC.BRAIN.RNASEQ	LPL	8	19800000	19800000	-1.9225	0.05454
Brain_Nucleus_accumbens_basal_ganglia	ZNF649	19	52392477	52408293	-1.92168	0.0546
CMC.BRAIN.RNASEQ	SEMA4F	2	74900000	74900000	-1.922	0.0546
Brain_Cerebellar_Hemisphere	C1orf74	1	210000000	210000000	1.92198	0.05461
Pituitary	AC003005.2	19	57989017	57994364	1.92187	0.05462
Brain_Nucleus_accumbens_basal_ganglia	MOGS	2	74700000	74700000	-1.92183	0.05463
Brain_Cerebellar_Hemisphere	ERCC3	2	128000000	128000000	1.92169	0.054645
Adrenal_Gland	WDFY3-AS2	4	85900000	85900000	-1.92165	0.05465
Brain_Cerebellum	CCDC169	13	36800000	36900000	-1.9216	0.05466
Adrenal_Gland	TTC37	5	94800000	94900000	1.92128	0.0547
Adrenal_Gland	RPL12	9	130000000	130000000	-1.9209	0.0547
Brain_Caudate_basal_ganglia	TYW1	7	66500000	66700000	1.92125	0.0547
Brain_Caudate_basal_ganglia	LINC00116	2	111000000	111000000	-1.9205	0.05479
Brain_Anterior_cingulate_cortex_BA24	FAM86JP	3	126000000	126000000	1.92007	0.0548
Brain_Cerebellar_Hemisphere	GUCA1B	6	42200000	42200000	-1.92044	0.0548
Brain_Hippocampus	RP11-243A14.1	16	9449445	9501950	1.9205	0.0548
Brain_Spinal_cord_cervical_c-1	VILL	3	38000000	38000000	1.92029	0.0548
Adrenal_Gland	PAAF1	11	73600000	73600000	1.92032	0.05482
Brain_Spinal_cord_cervical_c-1	ZNF839	14	103000000	103000000	-1.9203	0.05482
Brain_Cerebellum	RP4-621B10.8	1	92700000	92700000	1.9202	0.05483
Brain_Cortex	RP11-274B21.4	7	128000000	128000000	-1.92008	0.05485
YFS.BLOOD.RNAARR	FANCD2	3	10100000	10100000	1.92	0.05486
Liver	TNNI3K	1	74700000	75000000	1.91994	0.05487
Brain_Amygdala	PGBD3	10	50700000	50700000	1.9197	0.05489
Brain_Hypothalamus	SYCE1L	16	77240338	77246902	-1.9194	0.0549
NTR.BLOOD.RNAARR	FOXRED2	22	36883233	36903148	1.9197	0.0549
Brain_Hippocampus	DRAM2	1	112000000	112000000	1.91959	0.05491
Brain_Amygdala	RP11-342K6.4	2	75900000	75900000	1.9195	0.05492
Brain_Putamen_basal_ganglia	MCCC1	3	183000000	183000000	-1.91907	0.05498
YFS.BLOOD.RNAARR	HSPA8	11	123000000	123000000	-1.91918	0.055
CMC.BRAIN.RNASEQ	RGS12	4	3320000	3440000	1.91815	0.05509
CMC.BRAIN.RNASEQ_SPLICING	CDS1	4	85500000	85600000	1.91779	0.0551
Liver	AC103965.1	15	84900000	84900000	1.9178	0.0551
Liver	LINC00907	18	39739247	40271387	1.91833	0.0551
Brain_Cortex	FRAS1	4	79000000	79500000	-1.9179	0.05512
Brain_Cerebellum	RBM6	3	50000000	50100000	1.9177	0.05515
Brain_Frontal_Cortex_BA9	RP11-477N3.1	2	54300000	54300000	-1.9173	0.0552
Brain_Nucleus_accumbens_basal_ganglia	MRPS10	6	42200000	42200000	-1.92	0.0552
YFS.BLOOD.RNAARR	PRKAR1B	7	589000	767000	1.917	0.055237
Brain_Nucleus_accumbens_basal_ganglia	EFCAB11	14	90300000	90400000	1.91659	0.05529
Brain_Anterior_cingulate_cortex_BA24	RP11-274B21.9	7	128000000	128000000	-1.91652	0.055299
Brain_Cerebellar_Hemisphere	RCCD1	15	91500000	91500000	-1.9163	0.05532
Pituitary	GRWD1	19	48949030	48960279	-1.91604	0.05536
Brain_Nucleus_accumbens_basal_ganglia	UCHL3	13	76100000	76200000	1.9159	0.05538
CMC.BRAIN.RNASEQ_SPLICING	MIAT	22	27053445	27072440	-1.9154	0.0554
CMC.BRAIN.RNASEQ	ZCCHC4	4	25300000	25400000	-1.91562	0.05541
CMC.BRAIN.RNASEQ_SPLICING	ZNF37BP	10	43000000	43000000	-1.91543	0.05544
Pituitary	RP11-568A7.3	6	168000000	168000000	-1.91542	0.05544
Adrenal_Gland	SKIV2L	6	31926888	31937532	1.9152	0.0555
Adrenal_Gland	KNOP1	16	19714902	19729016	1.9151	0.0555
Brain_Cerebellar_Hemisphere	MUT	6	49400000	49400000	-1.9149	0.0555
Brain_Cortex	C6ORF165	6	88100000	88200000	-1.9147	0.055529
Brain_Cerebellar_Hemisphere	CC2D1B	1	52800000	52800000	1.91472	0.05553
CMC.BRAIN.RNASEQ_SPLICING	PLEKHG3	14	65200000	65200000	-1.91468	0.05553
Pituitary	AUP1	2	74800000	74800000	-1.91469	0.05553
Brain_Anterior_cingulate_cortex_BA24	SPPL2A	15	51000000	51100000	1.91464	0.055538
Brain_Spinal_cord_cervical_c-1	PPIP5K2	5	102000000	103000000	-1.9145	0.05555
Brain_Substantia_nigra	DDX42	17	61851136	61896677	-1.9145	0.05556
Brain_Cerebellum	CTD-2179L22.1	5	77300000	77300000	-1.91421	0.05559
CMC.BRAIN.RNASEQ	SFMBT2	10	7200000	7450000	1.91427	0.05559
Liver	MSH3	5	80000000	80200000	-1.91407	0.0556
Brain_Cerebellum	RNF213	17	78234665	78372586	1.91405	0.05561
Brain_Frontal_Cortex_BA9	RP11-120K9.2	15	50800000	50900000	1.91403	0.05562
Brain_Spinal_cord_cervical_c-1	RPS23	5	81600000	81600000	-1.914	0.05562
Brain_Hypothalamus	TYW1	7	66500000	66700000	1.91395	0.05563
Brain_Amygdala	FABP1	2	88400000	88400000	1.9137	0.05566
Brain_Frontal_Cortex_BA9	KNOP1	16	19714902	19729016	1.9131	0.0557
Liver	C1orf21	1	184000000	185000000	1.91334	0.0557
CMC.BRAIN.RNASEQ	ADCK2	7	140000000	140000000	-1.91314	0.05573
Brain_Cerebellum	ZNF106	15	42700000	42800000	1.91304	0.05574
YFS.BLOOD.RNAARR	BTRC	10	103000000	103000000	1.9129	0.05576
YFS.BLOOD.RNAARR	GGNBP2	17	34900737	34946278	-1.91283	0.05577
Brain_Cortex	CYP21A1P	6	31973466	31976176	1.91239	0.0558
YFS.BLOOD.RNAARR	DBNL	7	44100000	44100000	1.91237	0.055829
Adrenal_Gland	TUBBP1	8	30200000	30200000	-1.9121	0.05586
Brain_Nucleus_accumbens_basal_ganglia	MCOLN3	1	85500000	85500000	-1.91216	0.05586
Pituitary	RP11-274B21.9	7	128000000	128000000	-1.91195	0.05588
CMC.BRAIN.RNASEQ_SPLICING	SLC2A8	9	130000000	130000000	-1.9119	0.05589
Adrenal_Gland	KLRAP1	12	10700000	10800000	1.91169	0.0559
Brain_Hippocampus	ZNF404	19	44376515	44388203	-1.912	0.0559
Brain_Spinal_cord_cervical_c-1	RP11-53O19.3	5	44800000	44800000	1.9114	0.05596
Brain_Hypothalamus	RPL23AP7	2	114000000	114000000	-1.9113	0.05597
Brain_Substantia_nigra	DYNC1LI2	16	66754796	66785654	1.91109	0.05599
Pituitary	LRRC6	8	134000000	134000000	-1.91135	0.056
Brain_Caudate_basal_ganglia	RP3-525N10.2	6	69300000	69300000	1.9108	0.05602
Brain_Cortex	DRAM2	1	112000000	112000000	1.91078	0.056032
Adrenal_Gland	CAP2	6	17400000	17600000	1.91	0.0561
Brain_Spinal_cord_cervical_c-1	ANXA11	10	81900000	82000000	-1.91	0.0561
YFS.BLOOD.RNAARR	ROMO1	20	34287194	34288906	1.91029	0.0561
Brain_Anterior_cingulate_cortex_BA24	ZBED6CL	7	150000000	150000000	-1.91023	0.056104
Adrenal_Gland	RBM6	3	50000000	50100000	1.9095	0.05619
Brain_Cortex	FAM71F1	7	128000000	128000000	1.90955	0.05619
Brain_Cerebellar_Hemisphere	KNOP1	16	19714902	19729016	1.9093	0.0562
Brain_Cortex	KNOP1	16	19714902	19729016	1.90938	0.0562
CMC.BRAIN.RNASEQ_SPLICING	GRK4	4	2970000	3040000	1.90944	0.0562
YFS.BLOOD.RNAARR	SLC25A1	22	19163095	19166343	-1.90964	0.0562
NTR.BLOOD.RNAARR	SNX2	5	122000000	122000000	-1.90935	0.056217
Brain_Hypothalamus	RP11-274B21.4	7	128000000	128000000	-1.90927	0.05623
CMC.BRAIN.RNASEQ_SPLICING	XPNPEP1	10	112000000	112000000	-1.90901	0.05626
NTR.BLOOD.RNAARR	KIAA1826	11	106000000	106000000	-1.9089	0.05627
Pituitary	SUSD2	22	24577227	24585078	1.90891	0.05627
Brain_Amygdala	THAP9-AS1	4	83800000	83800000	-1.909	0.0563
Brain_Cortex	ZFP1	16	75182390	75206134	1.9086	0.0563
Brain_Hypothalamus	TTC12	11	113000000	113000000	-1.909	0.0563
Brain_Nucleus_accumbens_basal_ganglia	INVS	9	103000000	103000000	-1.9086	0.0563
NTR.BLOOD.RNAARR	SLC25A1	22	19163122	19166252	-1.9091	0.0563
Brain_Substantia_nigra	TTC12	11	113000000	113000000	-1.90864	0.05631
Brain_Caudate_basal_ganglia	KNOP1	16	19714902	19729016	1.90833	0.05635
CMC.BRAIN.RNASEQ	IGSF21	1	18400000	18700000	1.90833	0.05635
Brain_Cerebellum	RP11-244O19.1	9	125000000	125000000	-1.90823	0.05636
Brain_Cerebellar_Hemisphere	ACADSB	10	125000000	125000000	-1.9081	0.0564
Brain_Frontal_Cortex_BA9	SKA2	17	57187312	57232630	1.90785	0.05641
CMC.BRAIN.RNASEQ_SPLICING	AMY2B	1	104000000	104000000	1.90767	0.05643
Brain_Caudate_basal_ganglia	LYSMD4	15	100000000	100000000	-1.90758	0.05645
YFS.BLOOD.RNAARR	PELO	5	52100000	52100000	1.90736	0.05647
YFS.BLOOD.RNAARR	PWP1	12	108000000	108000000	1.9074	0.05647
YFS.BLOOD.RNAARR	TPP2	13	103000000	103000000	-1.90735	0.05647
CMC.BRAIN.RNASEQ_SPLICING	SDCCAG8	1	243000000	244000000	-1.9072	0.05649
CMC.BRAIN.RNASEQ	CD274	9	5450000	5470000	1.9071	0.0565
Brain_Putamen_basal_ganglia	LSMEM1	7	112000000	112000000	1.90691	0.05653
CMC.BRAIN.RNASEQ	GRWD1	19	48949029	48960278	-1.90687	0.05654
Brain_Cerebellar_Hemisphere	LRRC48	17	17876127	17920203	-1.9068	0.05655
CMC.BRAIN.RNASEQ	WDR20	14	103000000	103000000	-1.9067	0.05657
CMC.BRAIN.RNASEQ_SPLICING	GGPS1	1	235000000	236000000	-1.90659	0.05657
CMC.BRAIN.RNASEQ_SPLICING	SMUG1	12	54600000	54600000	1.90659	0.05657
Brain_Hippocampus	RP4-539M6.21	22	30817195	30817525	-1.9065	0.05658
Adrenal_Gland	PACRG	6	163000000	164000000	-1.90644	0.0566
Brain_Caudate_basal_ganglia	INPP1	2	191000000	191000000	-1.9064	0.0566
Brain_Caudate_basal_ganglia	B3GAT3	11	62400000	62400000	1.90638	0.0566
Brain_Cerebellar_Hemisphere	RBM6	3	50000000	50100000	1.90608	0.0566
NTR.BLOOD.RNAARR	C11orf67	11	77500000	77600000	-1.9061	0.05664
Brain_Nucleus_accumbens_basal_ganglia	LINC00499	4	139000000	139000000	-1.90596	0.05666
Brain_Frontal_Cortex_BA9	NOL10	2	10700000	10800000	1.9058	0.05667
Brain_Amygdala	PTDSS1	8	97300000	97300000	1.9057	0.0567
Brain_Substantia_nigra	NODAL	10	72200000	72200000	-1.906	0.0567
CMC.BRAIN.RNASEQ	SHISA4	1	202000000	202000000	-1.9056	0.0567
YFS.BLOOD.RNAARR	RBM39	20	34291531	34330234	1.90592	0.0567
CMC.BRAIN.RNASEQ_SPLICING	ARID1B	6	157000000	158000000	1.90552	0.05671
Brain_Putamen_basal_ganglia	CTGLF12P	10	49200000	49200000	1.9047	0.0568
NTR.BLOOD.RNAARR	FAM107B	10	14600000	14800000	1.90504	0.0568
YFS.BLOOD.RNAARR	PPIA	7	44800000	44900000	1.90472	0.056816
YFS.BLOOD.RNAARR	TIFA	4	113000000	113000000	-1.90465	0.05683
CMC.BRAIN.RNASEQ	GNPDA2	4	44700000	44700000	-1.90455	0.05684
Brain_Cerebellar_Hemisphere	ITGA7	12	56100000	56100000	1.9037	0.05695
Brain_Hippocampus	NODAL	10	72200000	72200000	-1.9037	0.05695
CMC.BRAIN.RNASEQ_SPLICING	C1orf63	1	25600000	25700000	-1.9036	0.05696
Adrenal_Gland	RP11-175I17.2	10	46300000	46400000	1.90344	0.05698
Brain_Spinal_cord_cervical_c-1	UBR3	2	171000000	171000000	-1.90368	0.057
Pituitary	RB1	13	48900000	49100000	-1.9036	0.057
Brain_Frontal_Cortex_BA9	FAM228A	2	24400000	24400000	1.9033	0.05701
Adrenal_Gland	LRRC8B	1	90000000	90100000	1.90278	0.05707
Brain_Cerebellar_Hemisphere	CKAP5	11	46800000	46900000	1.90267	0.05708
Brain_Anterior_cingulate_cortex_BA24	USP40	2	234000000	234000000	-1.9026	0.05709
YFS.BLOOD.RNAARR	AHSA2	2	61400000	61400000	1.90235	0.05713
Liver	RP11-30P6.6	6	86100000	86100000	1.90209	0.05716
NTR.BLOOD.RNAARR	CLCN3	4	171000000	171000000	-1.902	0.05717
Brain_Cerebellar_Hemisphere	AC007246.3	2	39700000	39900000	-1.90153	0.057233
Brain_Cerebellum	ATP6AP1L	5	81600000	81700000	1.90149	0.05724
Brain_Frontal_Cortex_BA9	PEAK1	15	77400000	77700000	1.90141	0.05725
Pituitary	ANGEL1	14	77300000	77300000	-1.90138	0.05725
Brain_Anterior_cingulate_cortex_BA24	AS3MT	10	105000000	105000000	-1.90131	0.05726
YFS.BLOOD.RNAARR	PPWD1	5	64900000	64900000	-1.90135	0.05726
Brain_Amygdala	HEATR3	16	50099852	50140298	1.9011	0.0573
CMC.BRAIN.RNASEQ_SPLICING	HELQ	4	84300000	84400000	-1.90137	0.0573
YFS.BLOOD.RNAARR	EPSTI1	13	43500000	43600000	1.90098	0.0573
Brain_Cerebellum	LINC00614	10	27200000	27200000	1.90094	0.05731
Brain_Nucleus_accumbens_basal_ganglia	MCOLN2	1	85400000	85500000	-1.90084	0.05732
Brain_Cortex	TEKT3	17	15207128	15244958	1.90082	0.057325
CMC.BRAIN.RNASEQ	USP13	3	179000000	180000000	1.90072	0.05734
Brain_Putamen_basal_ganglia	NDUFAF4	6	97300000	97300000	1.90031	0.057392
Adrenal_Gland	SLC25A27	6	46600000	46600000	1.90054	0.0574
Brain_Amygdala	RP11-617D20.1	4	38600000	38700000	1.9003	0.0574
Brain_Hypothalamus	CTD-3092A11.1	15	30800000	30800000	-1.9003	0.0574
CMC.BRAIN.RNASEQ_SPLICING	GAA	17	78075354	78093679	-1.89988	0.0574
Brain_Caudate_basal_ganglia	ASTN1	1	177000000	177000000	-1.90017	0.05741
CMC.BRAIN.RNASEQ	FOXRED2	22	36883232	36903148	1.90016	0.05741
Brain_Nucleus_accumbens_basal_ganglia	SLC22A5	5	132000000	132000000	1.8999	0.05744
Brain_Cerebellum	AS3MT	10	105000000	105000000	-1.8997	0.05747
Brain_Caudate_basal_ganglia	MOCOS	18	33767482	33852120	-1.8994	0.0575
Brain_Cerebellar_Hemisphere	PLAC9	10	81900000	81900000	-1.8992	0.0575
Brain_Frontal_Cortex_BA9	RP11-379F4.7	3	158000000	158000000	-1.89917	0.0575
YFS.BLOOD.RNAARR	FOXO1	13	41100000	41200000	-1.89949	0.0575
Pituitary	ZNF79	9	130000000	130000000	1.8994	0.057518
CMC.BRAIN.RNASEQ_SPLICING	EIF4G3	1	21100000	21500000	-1.89914	0.05755
Brain_Cerebellar_Hemisphere	CYP4A22	1	47600000	47600000	1.89905	0.05756
NTR.BLOOD.RNAARR	NPHP3	3	132000000	132000000	-1.8989	0.05757
CMC.BRAIN.RNASEQ	RASSF8	12	26100000	26200000	1.8988	0.0576
YFS.BLOOD.RNAARR	AHNAK	11	62200000	62300000	1.89844	0.0576
Brain_Cerebellar_Hemisphere	ALDH7A1	5	126000000	126000000	-1.8985	0.05763
CMC.BRAIN.RNASEQ	MAP1LC3A	20	33134687	33148149	-1.89846	0.057636
Brain_Cerebellar_Hemisphere	ZMYND12	1	42900000	42900000	-1.89842	0.05764
Brain_Cerebellar_Hemisphere	EHD4	15	42200000	42300000	-1.8985	0.05764
CMC.BRAIN.RNASEQ	SLFN5	17	33570085	33594761	1.89815	0.05768
Brain_Anterior_cingulate_cortex_BA24	RP11-849H4.4	11	71700000	71700000	-1.89826	0.0577
Brain_Substantia_nigra	CTD-2201E18.5	5	43000000	43000000	-1.8981	0.0577
YFS.BLOOD.RNAARR	MT1F	16	56691606	56694610	-1.89794	0.0577
Brain_Frontal_Cortex_BA9	INVS	9	103000000	103000000	-1.8979	0.05771
Brain_Anterior_cingulate_cortex_BA24	RHBDL3	17	30593195	30651583	-1.89769	0.05774
Brain_Cerebellum	PCDHB16	5	141000000	141000000	-1.89763	0.05774
Brain_Hypothalamus	FAM228B	2	24300000	24400000	-1.8974	0.05778
Brain_Cerebellum	LINC01057	1	95100000	95300000	1.89722	0.0578
Brain_Cortex	DLD	7	108000000	108000000	-1.89691	0.05784
Brain_Nucleus_accumbens_basal_ganglia	XRCC4	5	82400000	82600000	1.8969	0.05784
Brain_Cortex	COL23A1	5	178000000	178000000	-1.89673	0.05786
Brain_Cortex	XKR9	8	71600000	71700000	-1.8967	0.0579
Brain_Putamen_basal_ganglia	CORO6	17	27941780	27949925	1.89643	0.0579
CMC.BRAIN.RNASEQ_SPLICING	SEC31A	4	83700000	83800000	1.89621	0.0579
Brain_Frontal_Cortex_BA9	RP11-745C15.2	7	54800000	54900000	1.89602	0.05796
Brain_Cerebellar_Hemisphere	AC074289.1	2	64400000	64500000	-1.89582	0.057984
Brain_Substantia_nigra	ZP3	7	76100000	76100000	-1.89567	0.058
CMC.BRAIN.RNASEQ_SPLICING	ZNF568	19	37407230	37488834	-1.8958	0.058
Liver	KNOP1	16	19714902	19729016	1.8956	0.058
NTR.BLOOD.RNAARR	FGFR1OP	6	167000000	167000000	-1.89551	0.058
CMC.BRAIN.RNASEQ	MAP2K1	15	66700000	66800000	1.89552	0.05802
CMC.BRAIN.RNASEQ_SPLICING	ZFAND1	8	82600000	82600000	1.89537	0.05804
Brain_Frontal_Cortex_BA9	AC003005.2	19	57989017	57994364	1.8953	0.05805
Brain_Frontal_Cortex_BA9	STRC	15	43900000	44000000	1.89525	0.05806
Brain_Spinal_cord_cervical_c-1	AKIRIN1	1	39500000	39500000	1.89511	0.05808
Brain_Cerebellar_Hemisphere	RP1-199J3.7	6	100000000	100000000	-1.89465	0.0581
CMC.BRAIN.RNASEQ_SPLICING	AHCYL1	1	111000000	111000000	1.89494	0.0581
Brain_Cerebellum	AC011330.5	15	44000000	44000000	-1.89448	0.05816
Brain_Cerebellar_Hemisphere	MXD3	5	177000000	177000000	1.8943	0.05818
CMC.BRAIN.RNASEQ_SPLICING	KLHL24	3	183000000	183000000	1.89432	0.05818
Brain_Putamen_basal_ganglia	SGTB	5	65000000	65000000	-1.89415	0.0582
Brain_Spinal_cord_cervical_c-1	CLHC1	2	55400000	55500000	1.89401	0.0582
NTR.BLOOD.RNAARR	CHMP4B	20	32399076	32442172	-1.8938	0.0582
Pituitary	RP11-166P13.3	17	55155659	55162385	-1.89411	0.05821
CMC.BRAIN.RNASEQ_SPLICING	RMND1	6	152000000	152000000	1.89378	0.05825
Brain_Cortex	AMIGO1	1	110000000	110000000	-1.89355	0.058285
CMC.BRAIN.RNASEQ	PCDHA2	5	140000000	140000000	1.89355	0.058285
Brain_Caudate_basal_ganglia	ZNF502	3	44800000	44800000	1.89329	0.0583
NTR.BLOOD.RNAARR	ACYP2	2	54300000	54500000	1.8934	0.0583
Adrenal_Gland	KCNIP1	5	170000000	170000000	-1.8933	0.05832
Brain_Cortex	RAD51AP2	2	17700000	17700000	-1.893	0.05836
Brain_Caudate_basal_ganglia	ZNHIT1	7	101000000	101000000	-1.89289	0.058372
Pituitary	C1orf168	1	57200000	57300000	1.89283	0.058381
CMC.BRAIN.RNASEQ_SPLICING	C4orf33	4	130000000	130000000	-1.89258	0.0584
Adrenal_Gland	THAP9-AS1	4	83800000	83800000	-1.89262	0.05841
Brain_Cerebellar_Hemisphere	C7orf63	7	89900000	89900000	1.8923	0.058445
CMC.BRAIN.RNASEQ	CR1	1	208000000	208000000	-1.89233	0.05845
Brain_Cerebellar_Hemisphere	RPSA	3	39400000	39500000	1.89202	0.0585
Brain_Nucleus_accumbens_basal_ganglia	FAM86JP	3	126000000	126000000	1.89228	0.0585
Pituitary	RN7SKP173	20	37390171	37390485	-1.8923	0.0585
YFS.BLOOD.RNAARR	PLCL2	3	16800000	17100000	1.89183	0.05851
Brain_Cerebellum	DPYSL4	10	134000000	134000000	1.8916	0.05854
Brain_Frontal_Cortex_BA9	ATP6AP1L	5	81600000	81700000	1.89152	0.05856
Brain_Frontal_Cortex_BA9	C15orf57	15	40800000	40900000	1.89147	0.05856
CMC.BRAIN.RNASEQ	GRK4	4	2970000	3040000	-1.89148	0.05856
Brain_Anterior_cingulate_cortex_BA24	ZNF496	1	247000000	247000000	1.89143	0.05857
Pituitary	RPL12	9	130000000	130000000	-1.8913	0.058579
Brain_Anterior_cingulate_cortex_BA24	RBM6	3	50000000	50100000	1.89143	0.0586
Brain_Cerebellar_Hemisphere	RP11-678G14.3	19	21753624	21770124	1.89105	0.0586
Pituitary	PLEKHA7	11	16800000	17000000	1.8906	0.05867
YFS.BLOOD.RNAARR	GUF1	4	44700000	44700000	-1.89062	0.05867
Brain_Caudate_basal_ganglia	RP11-421L21.3	1	102000000	102000000	1.89046	0.0587
Brain_Nucleus_accumbens_basal_ganglia	CTD-2380F24.1	16	19772561	19777421	-1.8903	0.0587
Brain_Putamen_basal_ganglia	RP11-798M19.6	4	174000000	174000000	1.8904	0.0587
Liver	CTD-2228K2.7	5	473000	481000	1.89034	0.0587
NTR.BLOOD.RNAARR	KSR1	17	25799035	25950863	1.8907	0.0587
CMC.BRAIN.RNASEQ	DNAH11	7	21600000	21900000	-1.89009	0.05875
CMC.BRAIN.RNASEQ_SPLICING	RHOBTB2	8	22800000	22900000	-1.89004	0.05875
CMC.BRAIN.RNASEQ	TMEM217	6	37200000	37200000	-1.88976	0.05879
Brain_Anterior_cingulate_cortex_BA24	LINC00839	10	43000000	43000000	1.88969	0.0588
Brain_Caudate_basal_ganglia	CYP21A1P	6	31973466	31976176	1.8901	0.0588
Pituitary	TBC1D32	6	121000000	122000000	-1.88963	0.05881
Liver	NUDT2	9	34300000	34300000	1.8891	0.05887
Brain_Cerebellum	TRIM4	7	99500000	99500000	1.88905	0.05888
CMC.BRAIN.RNASEQ	C6orf120	6	170000000	170000000	1.88903	0.05889
Liver	KIAA1456	8	12800000	12900000	1.889	0.05889
Brain_Putamen_basal_ganglia	SNHG18	5	9550000	9550000	1.88877	0.0589
Brain_Putamen_basal_ganglia	NEAT1	11	65200000	65200000	-1.88886	0.0589
CMC.BRAIN.RNASEQ_SPLICING	CCM2	7	45000000	45100000	1.88897	0.0589
YFS.BLOOD.RNAARR	SERPINB8	18	61637159	61672278	-1.88928	0.0589
Pituitary	DAP	5	10700000	10800000	1.88882	0.058916
Brain_Spinal_cord_cervical_c-1	GNPDA2	4	44700000	44700000	-1.8888	0.05892
Brain_Putamen_basal_ganglia	MRPS10	6	42200000	42200000	-1.88876	0.058924
CMC.BRAIN.RNASEQ_SPLICING	ZNF37BP	10	43000000	43000000	1.88865	0.05894
Brain_Substantia_nigra	PHACTR4	1	28700000	28800000	-1.8884	0.05897
CMC.BRAIN.RNASEQ_SPLICING	PPP2R5A	1	212000000	213000000	1.88821	0.059
Brain_Cerebellar_Hemisphere	ARHGEF10	8	1770000	1910000	-1.88805	0.05902
YFS.BLOOD.RNAARR	ID2	2	8820000	8820000	-1.88805	0.05902
Brain_Cerebellum	EHD4	15	42200000	42300000	-1.88773	0.05906
Brain_Frontal_Cortex_BA9	FAM110C	2	38800	46900	1.8876	0.05908
Brain_Cerebellum	MTMR10	15	31200000	31300000	1.8875	0.05909
Liver	CMC2	16	81009698	81034939	1.8878	0.0591
NTR.BLOOD.RNAARR	TMBIM4	12	66500000	66600000	-1.8877	0.0591
Brain_Caudate_basal_ganglia	CLDN15	7	101000000	101000000	-1.88722	0.059131
Brain_Cerebellar_Hemisphere	NDUFAF4	6	97300000	97300000	1.88634	0.0592
Brain_Cerebellum	RP11-420K14.1	19	21820776	21839102	1.88704	0.0592
CMC.BRAIN.RNASEQ_SPLICING	GNPDA2	4	44700000	44700000	1.88652	0.0592
Liver	RP11-10K16.1	4	174000000	174000000	-1.8866	0.0592
CMC.BRAIN.RNASEQ_SPLICING	SORBS1	10	97100000	97300000	-1.88603	0.05929
YFS.BLOOD.RNAARR	NDUFB2	7	140000000	140000000	-1.88598	0.059298
Brain_Cerebellum	EIF3F	11	7990000	8020000	-1.88597	0.0593
Brain_Substantia_nigra	RP11-1299A16.3	4	99600000	99600000	-1.8858	0.0593
Adrenal_Gland	NSUN2	5	6600000	6630000	1.88589	0.05931
YFS.BLOOD.RNAARR	FAM8A1	6	17600000	17600000	-1.88589	0.05931
Brain_Cortex	RSRC1	3	158000000	158000000	1.88584	0.05932
Brain_Hippocampus	BVES	6	106000000	106000000	-1.8858	0.059327
Brain_Frontal_Cortex_BA9	RP5-1109J22.1	1	46900000	46900000	-1.88575	0.05933
CMC.BRAIN.RNASEQ	DBNL	7	44100000	44100000	1.8857	0.05934
Pituitary	AC096582.7	7	45800000	45800000	-1.88536	0.05938
CMC.BRAIN.RNASEQ_SPLICING	FAM120AOS	9	96200000	96200000	-1.8853	0.05939
Pituitary	RAB4A	1	229000000	229000000	1.88528	0.059391
Adrenal_Gland	ERVFRD-1	6	11100000	11100000	-1.88494	0.0594
Brain_Amygdala	C21orf119	21	33765439	33766254	1.8852	0.0594
Brain_Cerebellar_Hemisphere	MICB	6	31462658	31478901	-1.88516	0.0594
CMC.BRAIN.RNASEQ_SPLICING	NFXL1	4	47800000	47900000	1.88559	0.0594
Brain_Cerebellum	CYP1A1	15	75000000	75000000	-1.88499	0.05943
Brain_Nucleus_accumbens_basal_ganglia	NSUN2	5	6600000	6630000	1.885	0.05943
CMC.BRAIN.RNASEQ	GUCA1B	6	42200000	42200000	-1.88485	0.05945
CMC.BRAIN.RNASEQ	VPS16	20	2821372	2847378	-1.88478	0.059459
Adrenal_Gland	FAM149A	4	187000000	187000000	-1.88481	0.05946
Brain_Nucleus_accumbens_basal_ganglia	EPHX2	8	27300000	27400000	-1.8847	0.05947
CMC.BRAIN.RNASEQ	ALX4	11	44300000	44300000	-1.88468	0.05947
CMC.BRAIN.RNASEQ_SPLICING	TBC1D5	3	17200000	17800000	1.88458	0.05949
Brain_Cortex	RHPN2	19	33469499	33555794	-1.88471	0.0595
Brain_Frontal_Cortex_BA9	AF064858.7	21	40346355	40349700	-1.88427	0.0595
Brain_Putamen_basal_ganglia	CNTNAP4	16	76311176	76593135	-1.8844	0.0595
CMC.BRAIN.RNASEQ_SPLICING	KCNC2	12	75400000	75600000	-1.88426	0.05953
CMC.BRAIN.RNASEQ_SPLICING	KHDRBS2	6	62400000	63000000	-1.88418	0.05954
Brain_Frontal_Cortex_BA9	SNX31	8	102000000	102000000	-1.8841	0.05955
Pituitary	C2CD2	21	43305221	43373999	-1.884	0.059565
Brain_Spinal_cord_cervical_c-1	FAM228B	2	24300000	24400000	-1.88387	0.0596
Pituitary	RP11-173M1.8	17	25641669	25642952	-1.88362	0.05962
CMC.BRAIN.RNASEQ_SPLICING	CCDC90B	11	83000000	83000000	1.8834	0.05965
Adrenal_Gland	COX11	17	53029263	53046125	-1.88318	0.05968
Brain_Putamen_basal_ganglia	FAM86JP	3	126000000	126000000	1.88306	0.05969
Brain_Substantia_nigra	ACTA2-AS1	10	90700000	90700000	-1.8827	0.0597
CMC.BRAIN.RNASEQ_SPLICING	CDC42BPA	1	227000000	228000000	1.88289	0.05972
Brain_Anterior_cingulate_cortex_BA24	C7orf13	7	156000000	156000000	-1.88278	0.05973
Brain_Cerebellar_Hemisphere	CTD-3092A11.2	15	30800000	30800000	1.8828	0.05973
Brain_Cerebellar_Hemisphere	TSPAN5	4	99400000	99600000	1.8827	0.05974
Brain_Cerebellum	LRRC43	12	123000000	123000000	1.88267	0.05974
YFS.BLOOD.RNAARR	PIGC	1	172000000	172000000	-1.8827	0.05974
CMC.BRAIN.RNASEQ_SPLICING	ZNF3	7	99700000	99700000	-1.88266	0.05975
CMC.BRAIN.RNASEQ_SPLICING	MGAT4C	12	86400000	87200000	-1.88264	0.05975
NTR.BLOOD.RNAARR	P2RY14	3	151000000	151000000	-1.8826	0.05975
Brain_Nucleus_accumbens_basal_ganglia	TYW1	7	66500000	66700000	1.88224	0.0598
Brain_Spinal_cord_cervical_c-1	CRNKL1	20	20015012	20036690	-1.8824	0.0598
YFS.BLOOD.RNAARR	SELL	1	170000000	170000000	-1.88213	0.05982
Brain_Hippocampus	RP11-88L24.4	2	180000000	180000000	-1.8821	0.05983
Pituitary	KLRC1	12	10600000	10600000	1.88197	0.05984
Brain_Cerebellum	IFRD1	7	112000000	112000000	-1.88187	0.05985
Brain_Cerebellum	RP11-493E12.2	2	61400000	61400000	-1.88185	0.059857
Brain_Putamen_basal_ganglia	DLG5	10	79600000	79700000	1.8817	0.0599
NTR.BLOOD.RNAARR	WDR37	10	1100000	1180000	1.88124	0.0599
CMC.BRAIN.RNASEQ	PCDHA6	5	140000000	140000000	-1.88142	0.059915
Brain_Cerebellum	MGLL	3	127000000	128000000	1.8814	0.05992
CMC.BRAIN.RNASEQ	PCDHB9	5	141000000	141000000	-1.88127	0.059935
Brain_Spinal_cord_cervical_c-1	RPL12	9	130000000	130000000	-1.8808	0.06
Brain_Spinal_cord_cervical_c-1	DNAJC15	13	43600000	43700000	1.8809	0.06
Adrenal_Gland	SLURP1	8	144000000	144000000	-1.8807	0.06001
CMC.BRAIN.RNASEQ	ZNF99	19	22934984	22966973	-1.88067	0.06002
CMC.BRAIN.RNASEQ_SPLICING	FARS2	6	5260000	5770000	-1.88056	0.06003
Brain_Anterior_cingulate_cortex_BA24	ACOT6	14	74100000	74100000	1.8804	0.06006
Brain_Caudate_basal_ganglia	PFN4	2	24300000	24300000	-1.8801	0.06009
YFS.BLOOD.RNAARR	ARL3	10	104000000	104000000	1.8801	0.06009
CMC.BRAIN.RNASEQ_SPLICING	GFPT1	2	69500000	69600000	-1.8802	0.0601
CMC.BRAIN.RNASEQ	ATF4	22	39916568	39918691	-1.87999	0.06011
Adrenal_Gland	RP5-978I12.1	7	25400000	25400000	-1.8799	0.06012
Adrenal_Gland	HMCN1	1	186000000	186000000	1.87957	0.06017
CMC.BRAIN.RNASEQ	RBM6	3	50000000	50100000	1.87958	0.06017
YFS.BLOOD.RNAARR	SLC22A15	1	117000000	117000000	1.8795	0.06018
CMC.BRAIN.RNASEQ_SPLICING	EFCAB11	14	90300000	90400000	-1.8794	0.06019
CMC.BRAIN.RNASEQ_SPLICING	SLC22A10	11	62900000	63100000	-1.87934	0.0602
Brain_Caudate_basal_ganglia	AC022153.1	19	28393503	28475651	1.87911	0.06023
Brain_Hypothalamus	FABP1	2	88400000	88400000	1.879	0.06024
Brain_Frontal_Cortex_BA9	CTD-3035D6.1	14	91200000	91200000	1.8788	0.060271
Brain_Cerebellum	C15orf57	15	40800000	40900000	1.87877	0.06028
Brain_Cerebellum	FN3KRP	17	80674559	80688204	-1.87868	0.06029
Brain_Amygdala	PCDHB7	5	141000000	141000000	-1.8783	0.0603
Brain_Anterior_cingulate_cortex_BA24	FABP1	2	88400000	88400000	1.8786	0.0603
Brain_Cerebellum	RP11-678G14.3	19	21753624	21770124	1.87865	0.0603
Brain_Putamen_basal_ganglia	KCNN4	19	44270685	44285409	-1.8785	0.0603
Adrenal_Gland	RP11-83A24.2	4	140000000	140000000	-1.87853	0.06031
Brain_Amygdala	EIF2S2P3	10	94400000	94400000	-1.8782	0.06035
Brain_Frontal_Cortex_BA9	RP11-53O19.3	5	44800000	44800000	1.87807	0.06037
Brain_Cerebellar_Hemisphere	TUSC3	8	15300000	15600000	1.8779	0.06039
Brain_Cerebellar_Hemisphere	P4HA2	5	132000000	132000000	1.8779	0.0604
Brain_Spinal_cord_cervical_c-1	PEAK1	15	77400000	77700000	1.8779	0.0604
CMC.BRAIN.RNASEQ	RCCD1	15	91500000	91500000	-1.87786	0.0604
CMC.BRAIN.RNASEQ_SPLICING	NDUFS4	5	52900000	53000000	1.87772	0.06042
Brain_Cortex	SUSD4	1	223000000	224000000	1.87714	0.060499
Brain_Caudate_basal_ganglia	GNPDA2	4	44700000	44700000	-1.88	0.0605
Brain_Hypothalamus	COL6A4P2	3	130000000	130000000	1.87679	0.0605
Brain_Putamen_basal_ganglia	ATG10	5	81300000	81600000	1.87727	0.0605
Brain_Cortex	LSMEM1	7	112000000	112000000	1.877	0.06052
Adrenal_Gland	ADCY5	3	123000000	123000000	1.8769	0.06054
CMC.BRAIN.RNASEQ	CASZ1	1	10700000	10900000	-1.87682	0.06054
Brain_Frontal_Cortex_BA9	CENPQ	6	49400000	49500000	1.8767	0.06055
Brain_Substantia_nigra	WDFY3-AS2	4	85900000	85900000	-1.8761	0.0606
CMC.BRAIN.RNASEQ_SPLICING	HEATR3	16	50099880	50139375	1.87654	0.0606
Brain_Caudate_basal_ganglia	PYGL	14	51300000	51400000	1.8762	0.06063
Pituitary	FGD3	9	95700000	95800000	-1.8758	0.060679
Brain_Hypothalamus	SFXN4	10	121000000	121000000	-1.87584	0.06068
Brain_Caudate_basal_ganglia	AL163953.3	14	53600000	54200000	-1.8758	0.06069
Brain_Spinal_cord_cervical_c-1	KCTD7	7	66100000	66200000	-1.8757	0.06069
Brain_Cerebellar_Hemisphere	RP11-218E20.3	14	51400000	51400000	1.87529	0.060753
CMC.BRAIN.RNASEQ	STEAP2	7	89800000	89900000	-1.87523	0.06076
YFS.BLOOD.RNAARR	NAE1	16	66836778	66907159	-1.87513	0.06077
Brain_Cerebellum	ZNF285B	19	44971858	44977444	-1.87518	0.0608
Brain_Cerebellar_Hemisphere	ATRAID	2	27400000	27400000	-1.8749	0.060807
CMC.BRAIN.RNASEQ_SPLICING	JAZF1	7	27900000	28200000	-1.87491	0.06081
Brain_Cerebellum	RP11-75C9.1	9	8860000	8860000	-1.87471	0.06083
Brain_Frontal_Cortex_BA9	ME3	11	86200000	86400000	-1.87466	0.06084
Brain_Putamen_basal_ganglia	RBM6	3	50000000	50100000	1.87462	0.06085
CMC.BRAIN.RNASEQ	NPHP3-ACAD11	3	132000000	132000000	-1.87453	0.06086
Brain_Anterior_cingulate_cortex_BA24	FBXO38	5	148000000	148000000	-1.8743	0.0609
Brain_Frontal_Cortex_BA9	AKAP1	17	55162453	55198710	-1.8742	0.0609
Brain_Substantia_nigra	ZNF503-AS2	10	77200000	77200000	1.8743	0.0609
Pituitary	LINC00865	10	91600000	91600000	-1.8743	0.0609
Brain_Cerebellar_Hemisphere	SLC46A3	13	29300000	29300000	-1.87414	0.06091
CMC.BRAIN.RNASEQ	NAGLU	17	40687950	40696466	1.87401	0.06093
YFS.BLOOD.RNAARR	CHN2	7	29200000	29600000	-1.874	0.060931
Brain_Caudate_basal_ganglia	KLRC3	12	10600000	10600000	-1.87395	0.06094
CMC.BRAIN.RNASEQ_SPLICING	CSGALNACT1	8	19300000	19600000	-1.87388	0.06095
CMC.BRAIN.RNASEQ	FARP1	13	98800000	99100000	-1.8735	0.06099
Brain_Nucleus_accumbens_basal_ganglia	RP5-1043L13.1	20	58662895	59102516	1.8737	0.061
Brain_Spinal_cord_cervical_c-1	ECE2	3	184000000	184000000	-1.87338	0.061
CMC.BRAIN.RNASEQ_SPLICING	PIGC	1	172000000	172000000	1.87352	0.061
YFS.BLOOD.RNAARR	GPER	7	1120000	1130000	1.87336	0.061019
Brain_Cerebellum	CTC-325J23.2	5	79900000	79900000	1.87311	0.06105
CMC.BRAIN.RNASEQ_SPLICING	METTL13	1	172000000	172000000	1.87308	0.06106
Brain_Cerebellar_Hemisphere	RP11-493E12.1	2	61400000	61400000	-1.87293	0.061078
Adrenal_Gland	POM121L9P	22	24647796	24661493	-1.8728	0.061099
CMC.BRAIN.RNASEQ_SPLICING	TRPS1	8	116000000	117000000	-1.87251	0.06114
Pituitary	LTB4R	14	24800000	24800000	-1.87245	0.06114
Brain_Frontal_Cortex_BA9	RP11-45P15.4	14	104000000	104000000	1.8724	0.06115
Adrenal_Gland	MPP6	7	24600000	24700000	-1.87219	0.06118
Adrenal_Gland	RNF5	6	32146131	32151657	1.8717	0.0612
Liver	ALMS1	2	73600000	73800000	-1.87172	0.0612
CMC.BRAIN.RNASEQ	ZNF502	3	44800000	44800000	1.8718	0.06123
Brain_Caudate_basal_ganglia	RP11-286H14.4	7	129000000	129000000	1.8718	0.061234
Brain_Cortex	CTD-2287O16.5	5	115000000	115000000	1.87142	0.06129
Liver	UBXN2A	2	24200000	24200000	1.87154	0.0613
NTR.BLOOD.RNAARR	FAM184A	6	119000000	119000000	-1.87139	0.0613
YFS.BLOOD.RNAARR	FKBP1B	2	24300000	24300000	1.87079	0.06137
Brain_Hippocampus	IFRD1	7	112000000	112000000	-1.8708	0.06138
Adrenal_Gland	SMG9	19	44235301	44259142	1.87082	0.0614
Brain_Putamen_basal_ganglia	PLA2G4C	19	48551100	48614074	-1.8705	0.0614
CMC.BRAIN.RNASEQ_SPLICING	METTL13	1	172000000	172000000	-1.87063	0.0614
CMC.BRAIN.RNASEQ_SPLICING	PALLD	4	169000000	170000000	1.87067	0.0614
CMC.BRAIN.RNASEQ	MEI1	22	42095517	42195459	1.87046	0.06142
Brain_Frontal_Cortex_BA9	RP11-507K2.3	14	89000000	89000000	1.8702	0.061459
Brain_Cerebellum	GUCY1A3	4	157000000	157000000	1.87003	0.06148
Adrenal_Gland	AC092295.7	19	37063972	37085610	-1.87011	0.0615
CMC.BRAIN.RNASEQ_SPLICING	EIF4G3	1	21100000	21500000	1.8696	0.06154
CMC.BRAIN.RNASEQ_SPLICING	DOCK4	7	111000000	112000000	-1.86935	0.06157
CMC.BRAIN.RNASEQ_SPLICING	ENOX1	13	43800000	44400000	-1.86939	0.06157
Brain_Spinal_cord_cervical_c-1	RPSA	3	39400000	39500000	1.86914	0.0616
Brain_Spinal_cord_cervical_c-1	LINC00499	4	139000000	139000000	-1.869	0.06162
Brain_Hypothalamus	ZNF419	19	57999079	58006048	1.8687	0.06166
Adrenal_Gland	GTPBP10	7	90000000	90000000	-1.86854	0.06169
YFS.BLOOD.RNAARR	HSD17B11	4	88300000	88300000	1.86855	0.06169
Brain_Cerebellar_Hemisphere	RSRC1	3	158000000	158000000	1.8681	0.0617
Brain_Substantia_nigra	RP11-420K14.2	19	21860352	21861023	1.86869	0.0617
CMC.BRAIN.RNASEQ	ZMYND12	1	42900000	42900000	-1.86839	0.06171
Pituitary	TRGV4	7	38400000	38400000	1.86802	0.06176
Pituitary	RP11-218E20.3	14	51400000	51400000	1.86798	0.06176
NTR.BLOOD.RNAARR	STK39	2	169000000	169000000	1.8679	0.06178
Brain_Nucleus_accumbens_basal_ganglia	RP1-111D6.3	6	150000000	150000000	-1.87	0.0618
Brain_Cerebellar_Hemisphere	EPCAM	2	47600000	47600000	-1.86766	0.06181
Brain_Substantia_nigra	FKBP2	11	64000000	64000000	1.86767	0.06181
Brain_Cerebellum	RPSA	3	39400000	39500000	1.8676	0.06182
Brain_Cerebellum	PYGO1	15	55800000	55900000	-1.86752	0.06183
Brain_Putamen_basal_ganglia	RP11-274B21.4	7	128000000	128000000	-1.86748	0.06183
Brain_Spinal_cord_cervical_c-1	RP11-643G16.4	14	68100000	68100000	1.8672	0.06187
CMC.BRAIN.RNASEQ	PXK	3	58300000	58400000	1.86725	0.06187
Brain_Anterior_cingulate_cortex_BA24	NSUN2	5	6600000	6630000	1.8669	0.0619
Brain_Cerebellar_Hemisphere	BBS2	16	56500748	56554195	1.8673	0.0619
CMC.BRAIN.RNASEQ	XKR9	8	71600000	71600000	1.867	0.0619
CMC.BRAIN.RNASEQ	NOS1	12	118000000	118000000	-1.8666	0.06195
YFS.BLOOD.RNAARR	SNX16	8	82700000	82800000	-1.8666	0.06196
Brain_Nucleus_accumbens_basal_ganglia	RHBDL3	17	30593195	30651583	-1.8665	0.06197
Brain_Nucleus_accumbens_basal_ganglia	SLC15A2	3	122000000	122000000	1.86596	0.062
Brain_Spinal_cord_cervical_c-1	RP11-222A11.1	10	67300000	67500000	1.866	0.062
Adrenal_Gland	VDAC2	10	77000000	77000000	1.8662	0.06201
Brain_Cerebellum	LEKR1	3	157000000	157000000	-1.8662	0.06201
Pituitary	C5orf56	5	132000000	132000000	1.8662	0.062014
CMC.BRAIN.RNASEQ	ARID3B	15	74800000	74900000	-1.86596	0.06205
CMC.BRAIN.RNASEQ	RMND1	6	152000000	152000000	1.86586	0.06206
Adrenal_Gland	DNAH11	7	21600000	21900000	-1.86578	0.06207
Brain_Frontal_Cortex_BA9	HLA-J	6	29975174	29977733	1.8653	0.0621
Pituitary	RP11-981G7.3	8	10300000	10300000	1.86532	0.0621
CMC.BRAIN.RNASEQ_SPLICING	TPK1	7	144000000	145000000	1.8655	0.06211
Brain_Cerebellar_Hemisphere	APPL2	12	106000000	106000000	1.8653	0.06213
Pituitary	CYP2U1	4	109000000	109000000	-1.86532	0.06214
Brain_Cerebellum	RP11-573D15.2	3	187000000	187000000	-1.8653	0.06215
Pituitary	RAB3IP	12	70100000	70200000	-1.86507	0.06217
CMC.BRAIN.RNASEQ	NCEH1	3	172000000	172000000	-1.865	0.06218
CMC.BRAIN.RNASEQ	AP4E1	15	51200000	51300000	-1.86498	0.06218
Pituitary	PCDHB16	5	141000000	141000000	-1.86498	0.062184
Brain_Caudate_basal_ganglia	PARP14	3	122000000	122000000	-1.86517	0.0622
Pituitary	HLA-DRB6	6	32520490	32527799	1.8651	0.0622
Pituitary	HAVCR1P1	19	24345172	24346227	-1.86487	0.0622
YFS.BLOOD.RNAARR	ZRANB1	10	127000000	127000000	1.86479	0.06221
NTR.BLOOD.RNAARR	CENPK	5	64800000	64900000	-1.86424	0.062288
Brain_Hypothalamus	FAM90A25P	8	12300000	12300000	1.864	0.0623
Brain_Frontal_Cortex_BA9	ARL17A	17	44594068	44657088	1.86403	0.06232
Liver	CACNA2D2	3	50400000	50500000	1.86365	0.06237
Brain_Anterior_cingulate_cortex_BA24	RP11-274B21.4	7	128000000	128000000	-1.86364	0.062372
Brain_Nucleus_accumbens_basal_ganglia	RP11-230C9.2	6	157000000	157000000	1.86	0.0624
CMC.BRAIN.RNASEQ_SPLICING	SEC31A	4	83700000	83800000	1.86377	0.0624
CMC.BRAIN.RNASEQ_SPLICING	TMEM125	1	43700000	43700000	-1.8633	0.06242
Liver	KALRN	3	124000000	124000000	1.86315	0.06244
Adrenal_Gland	TNNI3K	1	74700000	75000000	1.86308	0.06245
Brain_Cerebellar_Hemisphere	PAM	5	102000000	102000000	1.8628	0.06249
Brain_Cerebellar_Hemisphere	ZNF404	19	44376515	44388203	-1.86305	0.0625
CMC.BRAIN.RNASEQ	GJB2	13	20800000	20800000	-1.8627	0.0625
Liver	SLC2A8	9	130000000	130000000	1.8627	0.0625
Brain_Cortex	PPWD1	5	64900000	64900000	-1.86208	0.06259
Brain_Cerebellum	CYP21A1P	6	31973466	31976176	1.86214	0.0626
Brain_Cerebellum	SAMD5	6	148000000	148000000	1.86188	0.06262
Brain_Cortex	RP11-379F4.4	3	158000000	159000000	-1.8618	0.06263
CMC.BRAIN.RNASEQ_SPLICING	DHCR7	11	71100000	71200000	1.8618	0.06263
YFS.BLOOD.RNAARR	CNTROB	17	7835419	7853236	-1.86155	0.062666
Brain_Putamen_basal_ganglia	SFXN4	10	121000000	121000000	-1.8613	0.0627
CMC.BRAIN.RNASEQ	PACRGL	4	20700000	20800000	1.86089	0.06276
CMC.BRAIN.RNASEQ	TMEM165	4	56300000	56300000	-1.86088	0.06276
Brain_Anterior_cingulate_cortex_BA24	CRIPT	2	46800000	46900000	1.8608	0.06277
CMC.BRAIN.RNASEQ	RWDD3	1	95700000	95700000	1.86071	0.06279
Brain_Cerebellar_Hemisphere	SFRP5	10	99500000	99500000	1.8604	0.0628
Brain_Putamen_basal_ganglia	NPIPA5	16	15457516	15474904	1.8609	0.0628
CMC.BRAIN.RNASEQ_SPLICING	PRMT2	21	48055506	48085155	-1.8604	0.0628
CMC.BRAIN.RNASEQ_SPLICING	DPCD	10	103000000	103000000	1.86023	0.06285
Brain_Anterior_cingulate_cortex_BA24	GLUL	1	182000000	182000000	1.8602	0.06286
Brain_Frontal_Cortex_BA9	PRPS1P2	9	128000000	128000000	1.8601	0.062871
Brain_Nucleus_accumbens_basal_ganglia	CYP21A1P	6	31973466	31976176	1.85984	0.0629
Brain_Putamen_basal_ganglia	LY6G5C	6	31644461	31651817	1.8601	0.0629
CMC.BRAIN.RNASEQ_SPLICING	DNAJC13	3	132000000	132000000	-1.8599	0.0629
CMC.BRAIN.RNASEQ_SPLICING	CUTA	6	33384318	33386065	1.85972	0.0629
Brain_Nucleus_accumbens_basal_ganglia	MNT	17	2287354	2304412	1.8596	0.06294
Brain_Hippocampus	DDX42	17	61851136	61896677	-1.8594	0.06297
Brain_Amygdala	RP11-503P10.1	2	27300000	27300000	-1.8592	0.063
Brain_Anterior_cingulate_cortex_BA24	C19orf12	19	30191721	30206364	-1.8589	0.063
Brain_Anterior_cingulate_cortex_BA24	CCT8	21	30428126	30446118	1.85888	0.063
Brain_Cerebellum	BAALC	8	104000000	104000000	-1.85919	0.063
Brain_Cortex	BMS1	10	43300000	43300000	-1.85919	0.063
Brain_Hypothalamus	LINC00500	4	139000000	139000000	-1.8589	0.063
Brain_Hypothalamus	CTD-2020K17.3	17	43315395	43319101	-1.8592	0.063
Brain_Hippocampus	PDZD8	10	119000000	119000000	-1.8591	0.06301
CMC.BRAIN.RNASEQ	WDR37	10	1100000	1180000	1.85889	0.06304
Brain_Cerebellum	RP11-350F4.2	12	44100000	44100000	-1.85885	0.06305
Brain_Frontal_Cortex_BA9	ZWILCH	15	66800000	66800000	1.8587	0.06307
Brain_Cerebellar_Hemisphere	RP11-666A8.12	17	74547434	74547661	-1.8587	0.063074
Pituitary	SLC5A6	2	27400000	27400000	1.85864	0.06308
Brain_Cerebellum	AC003005.2	19	57989017	57994364	1.85828	0.0631
Brain_Substantia_nigra	DHFR	5	79900000	80000000	1.8583	0.0631
YFS.BLOOD.RNAARR	MED21	12	27200000	27200000	-1.85849	0.0631
Adrenal_Gland	RP11-137H2.4	10	82300000	82300000	1.85841	0.06311
CMC.BRAIN.RNASEQ_SPLICING	CEP250	20	34043222	34099803	1.85825	0.063133
Brain_Cortex	SNRPB2	20	16710606	16722421	-1.85819	0.06314
Brain_Cerebellar_Hemisphere	ZNF585B	19	37672481	37708827	-1.85789	0.0632
Brain_Cerebellum	THAP9-AS1	4	83800000	83800000	-1.85723	0.06328
Brain_Spinal_cord_cervical_c-1	TTF2	1	118000000	118000000	-1.85711	0.0633
Brain_Substantia_nigra	PDZD8	10	119000000	119000000	-1.8571	0.0633
Adrenal_Gland	RPL23AP7	2	114000000	114000000	-1.85665	0.06336
CMC.BRAIN.RNASEQ_SPLICING	ZIM2	19	57285922	57352097	-1.8566	0.0634
Pituitary	LINC00839	10	43000000	43000000	1.8562	0.0634
Brain_Cerebellar_Hemisphere	CTD-3185P2.2	15	66800000	66800000	1.8563	0.06341
Brain_Frontal_Cortex_BA9	TP53I3	2	24300000	24300000	-1.8563	0.06342
Pituitary	C11orf83	11	62400000	62400000	-1.8562	0.06343
YFS.BLOOD.RNAARR	SLC25A46	5	110000000	110000000	1.85578	0.06348
Brain_Amygdala	RP11-173M1.8	17	25641669	25642952	-1.8556	0.0635
Brain_Frontal_Cortex_BA9	RP11-876N24.1	16	10934241	10935401	-1.8556	0.0635
Brain_Substantia_nigra	SLC35E3	12	69100000	69200000	1.8555	0.0635
NTR.BLOOD.RNAARR	TOR1AIP1	1	180000000	180000000	-1.8556	0.06351
Brain_Cerebellum	ADAMTSL3	15	84300000	84700000	1.85553	0.06352
Brain_Cerebellar_Hemisphere	TMEM135	11	86700000	87000000	-1.85531	0.06355
YFS.BLOOD.RNAARR	ARHGAP22	10	49700000	49900000	1.85526	0.06356
Brain_Amygdala	TRPC3	4	123000000	123000000	1.8552	0.0636
Brain_Anterior_cingulate_cortex_BA24	SPINK9	5	148000000	148000000	1.855	0.0636
Brain_Anterior_cingulate_cortex_BA24	GPIHBP1	8	144000000	144000000	-1.8553	0.0636
Brain_Caudate_basal_ganglia	MST1R	3	49900000	49900000	-1.85508	0.0636
Brain_Cerebellar_Hemisphere	CNTLN	9	17100000	17500000	-1.8552	0.0636
Brain_Putamen_basal_ganglia	RPL12	9	130000000	130000000	-1.85484	0.0636
CMC.BRAIN.RNASEQ_SPLICING	SNAP91	6	84300000	84400000	1.85498	0.0636
Liver	STAC	3	36400000	36600000	1.85497	0.0636
NTR.BLOOD.RNAARR	C14orf118	14	76600000	76700000	1.85489	0.0636
Brain_Cerebellar_Hemisphere	FLT3	13	28600000	28700000	1.85475	0.06363
YFS.BLOOD.RNAARR	GMDS	6	1620000	2250000	1.85478	0.06363
Brain_Cerebellum	CASP9	1	15800000	15900000	1.85439	0.06368
Brain_Cerebellum	FAM86JP	3	126000000	126000000	1.8542	0.0637
Brain_Cerebellum	CCHCR1	6	31110216	31126015	1.85424	0.0637
Brain_Hippocampus	WDFY3-AS2	4	85900000	85900000	-1.8543	0.0637
Brain_Substantia_nigra	RP11-692D12.1	4	74100000	74200000	1.8546	0.0637
Brain_Anterior_cingulate_cortex_BA24	MEI1	22	42095503	42195460	1.854	0.06374
Brain_Cerebellum	WDR59	16	74907468	75034071	1.85397	0.06374
Brain_Cerebellar_Hemisphere	MIR29B1	7	131000000	131000000	-1.8537	0.063781
Brain_Cerebellar_Hemisphere	RP11-134K13.4	6	71300000	71300000	-1.85367	0.0638
Brain_Cerebellum	ZNF345	19	37341263	37403931	-1.85344	0.0638
Brain_Cortex	CTB-113P19.4	5	151000000	151000000	1.85356	0.0638
CMC.BRAIN.RNASEQ	KCNT2	1	196000000	197000000	-1.85353	0.06381
Brain_Cortex	STEAP2	7	89800000	89900000	-1.85303	0.06388
Adrenal_Gland	CLEC18A	16	69984810	69998141	-1.8528	0.0639
Brain_Cerebellum	ERCC6L2	9	98600000	98800000	-1.85287	0.0639
Brain_Putamen_basal_ganglia	RPL37	5	40800000	40800000	-1.85309	0.0639
Pituitary	ZNF117	7	64400000	64500000	1.85286	0.0639
Brain_Cerebellum	BIN3	8	22500000	22500000	-1.85278	0.06391
Brain_Cerebellar_Hemisphere	RP11-585P4.5	12	75900000	75900000	1.8524	0.06397
Brain_Cortex	MRPS18C	4	84400000	84400000	-1.8524	0.06397
Brain_Nucleus_accumbens_basal_ganglia	ABCB9	12	123000000	123000000	-1.85229	0.06398
NTR.BLOOD.RNAARR	TTLL3	3	9850000	9880000	1.8523	0.06398
Brain_Anterior_cingulate_cortex_BA24	COPS4	4	84000000	84000000	1.852	0.064
Brain_Caudate_basal_ganglia	SNX16	8	82700000	82800000	-1.85247	0.064
Liver	RPL23AP7	2	114000000	114000000	-1.85248	0.064
Brain_Amygdala	MLK4	1	233000000	234000000	1.852	0.06402
Brain_Putamen_basal_ganglia	CAPN8	1	224000000	224000000	-1.852	0.06403
Brain_Frontal_Cortex_BA9	LACTB2	8	71500000	71600000	-1.8519	0.06404
Brain_Frontal_Cortex_BA9	PCDHB3	5	140000000	140000000	-1.85186	0.06405
Brain_Amygdala	CTD-2349P21.9	17	29119390	29119851	1.85116	0.0641
Brain_Cerebellar_Hemisphere	GLB1	3	33000000	33100000	1.85131	0.0641
Brain_Substantia_nigra	MAP1LC3A	20	33134658	33148149	-1.8517	0.0641
CMC.BRAIN.RNASEQ	MIB1	18	19284917	19450912	-1.8515	0.0641
Brain_Hippocampus	RP11-53O19.3	5	44800000	44800000	1.85143	0.06411
Brain_Putamen_basal_ganglia	RP11-261C10.7	1	243000000	243000000	1.8513	0.06413
Brain_Cerebellar_Hemisphere	KDM4C	9	6760000	7180000	-1.8507	0.0642
Brain_Hippocampus	COX6C	8	101000000	101000000	1.85068	0.0642
Brain_Substantia_nigra	CAMKK1	17	3763609	3796338	-1.8508	0.0642
CMC.BRAIN.RNASEQ_SPLICING	SH3YL1	2	218000	265000	-1.85097	0.0642
CMC.BRAIN.RNASEQ_SPLICING	SH3YL1	2	218000	265000	-1.85111	0.0642
CMC.BRAIN.RNASEQ_SPLICING	SPINT2	19	38755097	38783254	1.8508	0.0642
Brain_Cerebellum	TM7SF3	12	27100000	27200000	-1.85055	0.06423
CMC.BRAIN.RNASEQ_SPLICING	SOCS4	14	55500000	55500000	-1.85054	0.06424
CMC.BRAIN.RNASEQ_SPLICING	XKR9	8	71600000	71600000	1.8503	0.06427
Brain_Caudate_basal_ganglia	RP11-274B21.4	7	128000000	128000000	-1.85027	0.064275
Pituitary	CBR1	21	37443248	37445464	1.8501	0.064304
CMC.BRAIN.RNASEQ	CCDC122	13	44400000	44500000	1.8499	0.06433
NTR.BLOOD.RNAARR	MSH2	2	47600000	47700000	-1.8498	0.06435
Brain_Substantia_nigra	KANSL1-AS1	17	44270942	44274089	1.8495	0.06439
Brain_Nucleus_accumbens_basal_ganglia	TPRA1	3	127000000	127000000	-1.84911	0.0644
Pituitary	ELMSAN1	14	74200000	74300000	1.8494	0.0644
CMC.BRAIN.RNASEQ_SPLICING	XKR9	8	71600000	71600000	1.84934	0.06441
Brain_Cortex	P2RX5	17	3575493	3599698	1.84917	0.064434
Brain_Anterior_cingulate_cortex_BA24	RP11-783K16.13	11	64000000	64000000	-1.84857	0.0645
Brain_Cerebellar_Hemisphere	RP11-96H17.1	16	63090690	63163558	1.8489	0.0645
Brain_Cortex	LACTB2	8	71500000	71600000	-1.849	0.0645
Brain_Hippocampus	AKAP1	17	55162453	55198710	-1.8487	0.0645
Brain_Hypothalamus	CNOT6L	4	78600000	78700000	1.849	0.0645
CMC.BRAIN.RNASEQ_SPLICING	C6orf106	6	34600000	34700000	-1.84848	0.06453
Brain_Cerebellum	KNOP1	16	19714902	19729016	1.8484	0.06455
Brain_Spinal_cord_cervical_c-1	HINT3	6	126000000	126000000	1.84813	0.06458
Brain_Spinal_cord_cervical_c-1	ERGIC2	12	29500000	29500000	1.84777	0.0646
Adrenal_Gland	ZNF660	3	44600000	44600000	1.8479	0.06461
Brain_Cortex	SLC2A9	4	9770000	10100000	-1.8479	0.06461
CMC.BRAIN.RNASEQ_SPLICING	COMMD6	13	76100000	76100000	1.84795	0.06461
CMC.BRAIN.RNASEQ	LOC100127983	8	92000000	92000000	1.8479	0.06462
Brain_Cortex	SFXN4	10	121000000	121000000	-1.84773	0.06464
YFS.BLOOD.RNAARR	TIPARP	3	156000000	156000000	-1.84777	0.06464
CMC.BRAIN.RNASEQ_SPLICING	RBM23	14	23400000	23400000	1.8473	0.0647
Liver	RP11-369E15.4	8	20800000	20800000	1.8472	0.06472
Brain_Cortex	EPCAM	2	47600000	47600000	-1.8467	0.06479
Brain_Amygdala	AGTPBP1	9	88200000	88400000	1.8464	0.0648
Brain_Anterior_cingulate_cortex_BA24	RP11-619A14.3	11	75900000	75900000	1.84648	0.0648
Brain_Caudate_basal_ganglia	INO80B	2	74700000	74700000	1.8466	0.0648
Brain_Hypothalamus	CTD-2547E10.2	16	21458004	21531765	1.84682	0.0648
CMC.BRAIN.RNASEQ_SPLICING	KIAA1841	2	61300000	61400000	-1.84686	0.0648
CMC.BRAIN.RNASEQ_SPLICING	ANKRD42	11	82900000	83000000	1.84665	0.0648
CMC.BRAIN.RNASEQ_SPLICING	ZNF286A	17	15602890	15624100	-1.84658	0.0648
Liver	UBE2K	4	39700000	39800000	-1.8466	0.0648
Brain_Cortex	RP11-274B21.2	7	128000000	128000000	-1.84641	0.06483
YFS.BLOOD.RNAARR	ZNF17	19	57922531	57933307	-1.8463	0.06485
Adrenal_Gland	RP11-750H9.5	11	47400000	47400000	1.84603	0.06489
CMC.BRAIN.RNASEQ	LOC284798	20	25121433	25129426	-1.84588	0.06491
CMC.BRAIN.RNASEQ_SPLICING	CRB1	1	197000000	197000000	-1.84589	0.06491
Adrenal_Gland	DKK1	10	54100000	54100000	-1.84559	0.06495
CMC.BRAIN.RNASEQ	C2orf47	2	201000000	201000000	1.84531	0.065
YFS.BLOOD.RNAARR	ATF4	22	39915700	39918691	-1.84498	0.065
CMC.BRAIN.RNASEQ	ERO1LB	1	236000000	236000000	-1.84522	0.06501
Pituitary	RP11-923I11.6	12	52200000	52200000	1.84477	0.06507
Brain_Cerebellar_Hemisphere	MCM6	2	137000000	137000000	1.84469	0.065083
CMC.BRAIN.RNASEQ_SPLICING	CCNL1	3	157000000	157000000	1.84463	0.06509
Brain_Amygdala	LRRCC1	8	86000000	86100000	1.8446	0.0651
Brain_Hippocampus	RPS27L	15	63400000	63500000	-1.8445	0.0651
CMC.BRAIN.RNASEQ	RGS3	9	116000000	116000000	-1.8448	0.0651
CMC.BRAIN.RNASEQ	UBE2Q2P1	15	85100000	85100000	-1.84449	0.06511
Brain_Hypothalamus	RP11-274B21.1	7	128000000	128000000	-1.84422	0.06515
Brain_Frontal_Cortex_BA9	XKR9	8	71600000	71700000	-1.8441	0.06517
YFS.BLOOD.RNAARR	SPINT2	19	38734675	38783254	-1.8441	0.06517
Brain_Amygdala	AC022153.1	19	28393503	28475651	1.8436	0.0652
Brain_Cerebellar_Hemisphere	GDE1	16	19513212	19533467	1.844	0.0652
Brain_Cerebellar_Hemisphere	ZNF229	19	44921685	44952766	-1.84355	0.0652
Brain_Amygdala	RP3-462E2.3	12	112000000	112000000	1.8437	0.06523
Brain_Cerebellum	PVRIG	7	99800000	99800000	1.84362	0.06524
Brain_Cortex	KCNAB3	17	7825177	7833121	-1.84359	0.065243
CMC.BRAIN.RNASEQ_SPLICING	IRAK1BP1	6	79600000	79700000	1.84343	0.06527
Adrenal_Gland	ATF4	22	39915700	39918691	-1.8434	0.065273
Brain_Hippocampus	UQCC1	20	33890369	33999944	-1.8432	0.0653
Brain_Spinal_cord_cervical_c-1	RCBTB1	13	50100000	50200000	1.8432	0.0653
CMC.BRAIN.RNASEQ	E2F7	12	77400000	77500000	-1.8432	0.0653
NTR.BLOOD.RNAARR	PWP1	12	108000000	108000000	1.8432	0.0653
Brain_Putamen_basal_ganglia	TDRKH	1	152000000	152000000	1.843	0.06533
Brain_Cerebellum	STRADA	17	61780192	61819330	-1.84279	0.06536
Liver	GOLGA1	9	128000000	128000000	1.8424	0.06541
YFS.BLOOD.RNAARR	CDRT4	17	15339332	15406922	1.84237	0.06542
Brain_Putamen_basal_ganglia	MGAM	7	142000000	142000000	1.84225	0.06544
Brain_Hippocampus	RNF39	6	30038111	30043664	1.8419	0.0655
YFS.BLOOD.RNAARR	ZNF518B	4	10400000	10500000	1.84182	0.0655
YFS.BLOOD.RNAARR	TBC1D2	9	101000000	101000000	1.8418	0.0655
Brain_Frontal_Cortex_BA9	CTD-2666L21.1	19	12305830	12348582	1.8416	0.06554
Brain_Cerebellar_Hemisphere	RP11-569G13.2	9	98900000	98900000	-1.8414	0.0656
Brain_Hippocampus	AC011330.5	15	44000000	44000000	-1.841	0.0656
Liver	RP11-736N17.8	14	104000000	104000000	-1.8408	0.06565
CMC.BRAIN.RNASEQ	UIMC1	5	176000000	176000000	-1.84072	0.065663
Brain_Amygdala	NOS2	17	26083792	26127525	-1.84067	0.0657
Brain_Nucleus_accumbens_basal_ganglia	SFXN4	10	121000000	121000000	-1.8404	0.06571
Brain_Frontal_Cortex_BA9	FAM89A	1	231000000	231000000	1.84034	0.06572
Pituitary	LINC00924	15	96000000	96100000	1.8402	0.06574
Brain_Substantia_nigra	HEATR3	16	50099852	50140298	1.84003	0.06576
CMC.BRAIN.RNASEQ_SPLICING	FDPS	1	155000000	155000000	1.83935	0.06586
CMC.BRAIN.RNASEQ	ATP10D	4	47500000	47600000	-1.83934	0.06587
Brain_Cerebellum	BMPER	7	33900000	34200000	-1.83926	0.06588
CMC.BRAIN.RNASEQ_SPLICING	IKBKAP	9	112000000	112000000	-1.8391	0.06589
Brain_Caudate_basal_ganglia	XKR9	8	71600000	71700000	-1.83913	0.0659
Liver	RP11-303E16.2	16	81064375	81065090	1.839	0.0659
Liver	NRDE2	14	90700000	90800000	-1.839	0.06591
CMC.BRAIN.RNASEQ	DEPDC5	22	32149936	32303020	1.839	0.06592
Brain_Cerebellar_Hemisphere	EPB41	1	29200000	29400000	-1.83889	0.06593
CMC.BRAIN.RNASEQ_SPLICING	CSGALNACT1	8	19300000	19600000	1.83885	0.06594
Pituitary	FAM228B	2	24300000	24400000	-1.83872	0.06596
Adrenal_Gland	CTD-3074O7.12	11	66300000	66300000	-1.83857	0.06598
Brain_Anterior_cingulate_cortex_BA24	TM7SF3	12	27100000	27200000	-1.8385	0.06598
Brain_Spinal_cord_cervical_c-1	RP11-678G14.3	19	21753624	21770124	1.8386	0.06598
CMC.BRAIN.RNASEQ_SPLICING	HPCAL4	1	40100000	40200000	1.83847	0.06599
Brain_Cortex	RP11-420K14.1	19	21820776	21839102	1.83868	0.066
Brain_Cerebellum	WDR17	4	177000000	177000000	-1.83791	0.06608
YFS.BLOOD.RNAARR	PCMTD1	8	52700000	52800000	-1.8379	0.06608
CMC.BRAIN.RNASEQ_SPLICING	CPNE7	16	89642175	89663654	1.83806	0.0661
YFS.BLOOD.RNAARR	NEK6	9	127000000	127000000	-1.83752	0.0661
Brain_Cerebellum	RP11-23P13.7	15	42200000	42200000	-1.83734	0.06616
Pituitary	NSUN2	5	6600000	6630000	1.83725	0.066173
CMC.BRAIN.RNASEQ_SPLICING	PSMA3	14	58700000	58700000	-1.83715	0.06619
Brain_Putamen_basal_ganglia	PTCHD3P1	10	29700000	29800000	-1.8369	0.0662
CMC.BRAIN.RNASEQ_SPLICING	STX18	4	4420000	4540000	1.83728	0.0662
Brain_Frontal_Cortex_BA9	DNAJB4	1	78400000	78500000	1.8368	0.06624
Brain_Cerebellar_Hemisphere	ACSS2	20	33459949	33515769	-1.83656	0.06628
CMC.BRAIN.RNASEQ_SPLICING	URGCP	7	43900000	44000000	1.83648	0.06629
Brain_Cortex	ATRAID	2	27400000	27400000	-1.8364	0.0663
Brain_Hippocampus	ARHGEF7	13	112000000	112000000	1.8362	0.0663
Brain_Putamen_basal_ganglia	EPB42	15	43400000	43500000	-1.8366	0.0663
CMC.BRAIN.RNASEQ_SPLICING	PACRGL	4	20700000	20800000	-1.83619	0.0663
CMC.BRAIN.RNASEQ_SPLICING	TXNRD3	3	126000000	126000000	1.83618	0.06633
Brain_Hippocampus	PCDHA7	5	140000000	140000000	-1.83587	0.06638
Brain_Amygdala	NEIL1	15	75600000	75600000	1.8356	0.0664
YFS.BLOOD.RNAARR	TFIP11	22	26887191	26908471	-1.83604	0.0664
CMC.BRAIN.RNASEQ_SPLICING	FGFR3	4	1800000	1810000	1.835	0.0665
Brain_Anterior_cingulate_cortex_BA24	AHSA2	2	61400000	61400000	1.835	0.06651
Adrenal_Gland	SLC5A11	16	24857162	24922949	1.8346	0.0666
Brain_Cortex	HPS1	10	100000000	100000000	-1.83415	0.06663
Brain_Cortex	MCOLN2	1	85400000	85500000	-1.83409	0.066641
CMC.BRAIN.RNASEQ	CATSPERG	19	38826442	38861589	1.83405	0.06665
Adrenal_Gland	HDC	15	50500000	50600000	-1.83399	0.066655
CMC.BRAIN.RNASEQ_SPLICING	CRELD1	3	9980000	9990000	-1.83392	0.06667
CMC.BRAIN.RNASEQ_SPLICING	ARNT2	15	80700000	80900000	-1.83384	0.06668
Brain_Cerebellum	AC007773.2	19	32880956	32895914	1.83336	0.0667
Brain_Spinal_cord_cervical_c-1	TMTC4	13	101000000	101000000	-1.8339	0.0667
Brain_Caudate_basal_ganglia	RP11-297A16.2	10	35400000	35400000	1.83355	0.06672
Pituitary	RN7SKP209	6	87800000	87800000	-1.83335	0.06675
Brain_Cerebellar_Hemisphere	LINC00499	4	139000000	139000000	-1.83318	0.06678
CMC.BRAIN.RNASEQ_SPLICING	WDR52	3	113000000	113000000	1.83312	0.06678
Brain_Cerebellar_Hemisphere	SMU1	9	33000000	33100000	1.8332	0.0668
Brain_Cortex	IL33	9	6220000	6260000	-1.83299	0.0668
Brain_Substantia_nigra	SDC4	20	43953928	43977064	-1.833	0.0668
CMC.BRAIN.RNASEQ_SPLICING	ERLEC1	2	54000000	54000000	1.83288	0.0668
Adrenal_Gland	RP11-31F15.2	1	114000000	114000000	-1.83298	0.06681
CMC.BRAIN.RNASEQ_SPLICING	SDCCAG8	1	243000000	244000000	-1.83296	0.06681
Brain_Frontal_Cortex_BA9	RP11-399E6.1	1	41700000	41800000	1.83274	0.06684
Brain_Frontal_Cortex_BA9	PCDHA13	5	140000000	140000000	1.83256	0.06687
Brain_Caudate_basal_ganglia	CAST	5	95900000	96100000	1.8324	0.06689
CMC.BRAIN.RNASEQ	RPL32P3	3	129000000	129000000	-1.83231	0.06691
CMC.BRAIN.RNASEQ_SPLICING	KCNMA1	10	78600000	79400000	1.83227	0.06691
Adrenal_Gland	FAM153B	5	175000000	176000000	-1.83223	0.06692
Brain_Hypothalamus	FKBP11	12	49300000	49300000	-1.832	0.06694
CMC.BRAIN.RNASEQ	EIF3F	11	8010000	8020000	-1.832	0.06695
Brain_Spinal_cord_cervical_c-1	RP11-57H12.5	1	95700000	95700000	-1.8319	0.06697
CMC.BRAIN.RNASEQ_SPLICING	CSMD1	8	2790000	4850000	-1.83182	0.06698
Brain_Substantia_nigra	AC104653.1	2	115000000	115000000	-1.8317	0.067
CMC.BRAIN.RNASEQ	GMCL1	2	70100000	70100000	-1.83187	0.067
Brain_Hippocampus	WAPAL	10	88200000	88300000	-1.8315	0.06703
CMC.BRAIN.RNASEQ	TDRD6	6	46700000	46700000	-1.83135	0.06705
Brain_Cerebellum	EPCAM	2	47600000	47600000	-1.83129	0.067057
Brain_Caudate_basal_ganglia	KCTD7	7	66100000	66200000	-1.83097	0.067106
CMC.BRAIN.RNASEQ	FLJ33581	20	24180402	24205224	1.83085	0.067123
Brain_Frontal_Cortex_BA9	MCFD2	2	47100000	47200000	1.8308	0.06713
Brain_Hypothalamus	FGD3	9	95700000	95800000	-1.83038	0.06719
Brain_Caudate_basal_ganglia	RP11-783K16.13	11	64000000	64000000	-1.8304	0.0672
Brain_Hippocampus	RPS18	6	33239825	33244287	1.8302	0.0672
Brain_Nucleus_accumbens_basal_ganglia	SULT2B1	19	49055332	49102682	-1.83016	0.0672
Brain_Substantia_nigra	EIF2S2P3	10	94400000	94400000	-1.8305	0.0672
Adrenal_Gland	GNA13	17	63006833	63052957	-1.83	0.06725
Brain_Anterior_cingulate_cortex_BA24	AC068282.3	2	128000000	128000000	1.83	0.06726
CMC.BRAIN.RNASEQ	C1QTNF7	4	15300000	15400000	1.82996	0.06726
Pituitary	HEY2	6	126000000	126000000	-1.82994	0.06726
Brain_Cerebellum	POMT2	14	77700000	77800000	1.8299	0.067267
Brain_Caudate_basal_ganglia	RAB30-AS1	11	82800000	82800000	-1.82977	0.0673
Brain_Nucleus_accumbens_basal_ganglia	MST1R	3	49900000	49900000	-1.82963	0.0673
CMC.BRAIN.RNASEQ_SPLICING	EVI5	1	93000000	93300000	1.82963	0.06731
NTR.BLOOD.RNAARR	ATG10	5	81300000	81600000	1.82945	0.067332
NTR.BLOOD.RNAARR	CLIC4	1	25100000	25200000	1.8294	0.06735
YFS.BLOOD.RNAARR	EAF2	3	122000000	122000000	1.82909	0.06739
Brain_Anterior_cingulate_cortex_BA24	CCNO	5	54500000	54500000	-1.8291	0.0674
Brain_Cortex	ATF7IP2	16	10420291	10577495	1.82874	0.0674
CMC.BRAIN.RNASEQ	CORO2A	9	101000000	101000000	1.8288	0.0674
NTR.BLOOD.RNAARR	COL18A1	21	46875423	46933634	-1.83	0.0674
Brain_Nucleus_accumbens_basal_ganglia	FAM126B	2	202000000	202000000	-1.82891	0.06741
Brain_Hypothalamus	RP11-274B21.10	7	128000000	128000000	-1.82854	0.06747
Adrenal_Gland	AC020571.3	2	197000000	197000000	1.82837	0.06749
CMC.BRAIN.RNASEQ	RUNDC3A	17	42385926	42396038	-1.8284	0.06749
CMC.BRAIN.RNASEQ	URGCP	7	43900000	44000000	1.82832	0.0675
Brain_Amygdala	MST1P2	1	17000000	17000000	-1.8278	0.06759
Brain_Anterior_cingulate_cortex_BA24	ADARB1	21	46494484	46646478	1.82764	0.0676
CMC.BRAIN.RNASEQ_SPLICING	MAD2L1	4	121000000	121000000	1.82799	0.0676
CMC.BRAIN.RNASEQ_SPLICING	USP8	15	50700000	50800000	1.82757	0.06761
CMC.BRAIN.RNASEQ_SPLICING	FAM129B	9	130000000	130000000	1.8274	0.06763
Pituitary	TTC12	11	113000000	113000000	-1.8271	0.06768
NTR.BLOOD.RNAARR	C18orf25	18	43753987	43846954	1.827	0.0677
Liver	FAM86JP	3	126000000	126000000	1.82695	0.06771
CMC.BRAIN.RNASEQ_SPLICING	DDX25	11	126000000	126000000	-1.82676	0.06774
CMC.BRAIN.RNASEQ_SPLICING	SLC2A8	9	130000000	130000000	-1.8267	0.06775
CMC.BRAIN.RNASEQ	MNS1	15	56700000	56800000	1.82657	0.06776
Brain_Cerebellum	GLTP	12	110000000	110000000	-1.82637	0.06779
Brain_Frontal_Cortex_BA9	FGFR4	5	177000000	177000000	1.8263	0.0678
Brain_Nucleus_accumbens_basal_ganglia	LINC00839	10	43000000	43000000	1.8261	0.06783
Brain_Hypothalamus	DCAKD	17	43100708	43138473	-1.8258	0.06788
Brain_Amygdala	MTFP1	22	30821518	30825045	1.8257	0.0679
Brain_Cerebellar_Hemisphere	FAM228B	2	24300000	24400000	-1.82565	0.067903
NTR.BLOOD.RNAARR	VAMP5	2	85800000	85800000	-1.8254	0.06793
Liver	CHEK2	22	29083731	29138410	-1.82532	0.06795
Brain_Caudate_basal_ganglia	CTD-2020K17.3	17	43315395	43319101	-1.82528	0.067959
Brain_Spinal_cord_cervical_c-1	NAGA	22	42454461	42466846	-1.82518	0.06797
Pituitary	PRSS37	7	142000000	142000000	1.82514	0.06798
Pituitary	KNOP1	16	19714902	19729016	1.82517	0.068
YFS.BLOOD.RNAARR	ADK	10	75900000	76500000	-1.82486	0.06802
Brain_Frontal_Cortex_BA9	RP11-671M22.4	15	84900000	85000000	-1.8248	0.06803
Pituitary	ZNF429	19	21688366	21739072	1.82461	0.06806
CMC.BRAIN.RNASEQ_SPLICING	SLC2A8	9	130000000	130000000	-1.8245	0.06808
Brain_Amygdala	RP11-430B1.2	15	52500000	52500000	1.8247	0.0681
Brain_Hippocampus	IGSF5	21	41117334	41174023	-1.82412	0.0681
Brain_Cerebellum	RIPK2	8	90800000	90800000	1.82411	0.06813
CMC.BRAIN.RNASEQ_SPLICING	RYK	3	134000000	134000000	-1.82412	0.06813
Pituitary	DPY19L2P2	7	103000000	103000000	-1.82399	0.06815
Brain_Cortex	COL9A1	6	70900000	71000000	-1.8239	0.068166
Brain_Frontal_Cortex_BA9	EML4	2	42400000	42600000	-1.8238	0.06818
Brain_Cerebellum	RP1-111D6.3	6	150000000	150000000	-1.82374	0.06819
Brain_Hypothalamus	RIOK1	6	7390000	7420000	-1.82376	0.0682
CMC.BRAIN.RNASEQ_SPLICING	CCDC30	1	42900000	43100000	1.82368	0.0682
NTR.BLOOD.RNAARR	PRKAB1	12	120000000	120000000	-1.8238	0.0682
CMC.BRAIN.RNASEQ	CNTN5	11	98900000	100000000	1.82333	0.06825
NTR.BLOOD.RNAARR	PLA2G4C	19	48551099	48614109	-1.8234	0.06825
YFS.BLOOD.RNAARR	F13A1	6	6140000	6320000	-1.82334	0.06825
Adrenal_Gland	PLA2G4C	19	48551100	48614074	-1.82322	0.0683
Brain_Caudate_basal_ganglia	RPSA	3	39400000	39500000	1.8228	0.0683
Brain_Cerebellar_Hemisphere	RP11-678G14.4	19	21770234	21777430	1.8229	0.0683
Brain_Putamen_basal_ganglia	RAB27A	15	55500000	55600000	-1.8229	0.0683
Brain_Cerebellum	FNDC3A	13	49600000	49800000	1.8228	0.06833
Brain_Cortex	ACOT4	14	74100000	74100000	-1.8228	0.068338
Pituitary	GMCL1	2	70100000	70100000	-1.82272	0.06835
Brain_Hypothalamus	RP11-783K16.13	11	64000000	64000000	-1.8224	0.0684
Brain_Nucleus_accumbens_basal_ganglia	TBC1D5	3	17200000	17800000	-1.82248	0.0684
CMC.BRAIN.RNASEQ	PCDHA13	5	140000000	140000000	1.82235	0.068402
Brain_Spinal_cord_cervical_c-1	CHRFAM7A	15	30700000	30700000	1.8221	0.06844
Brain_Putamen_basal_ganglia	TYW1	7	66500000	66700000	1.822	0.06846
Pituitary	THY1	11	119000000	119000000	1.822	0.06846
Brain_Hippocampus	FAM86JP	3	126000000	126000000	1.82191	0.06847
Brain_Cerebellar_Hemisphere	CTTN	11	70200000	70300000	-1.82164	0.06851
Brain_Cortex	RP4-738P15.1	20	25121425	25129894	-1.82156	0.06852
Brain_Frontal_Cortex_BA9	RP5-1043L13.1	20	58662895	59102516	1.8216	0.06852
Brain_Amygdala	TTC13	1	231000000	231000000	-1.8214	0.06855
CMC.BRAIN.RNASEQ_SPLICING	ZFAND1	8	82600000	82600000	-1.82129	0.06856
Brain_Cerebellum	WDR73	15	85200000	85200000	1.82125	0.06857
Brain_Cerebellar_Hemisphere	SPATA6L	9	4550000	4670000	-1.8209	0.0686
Brain_Cortex	AC022153.1	19	28393503	28475651	1.82104	0.0686
Liver	ACTN4	19	39138310	39222223	1.8208	0.0686
Brain_Amygdala	AC084018.1	12	122000000	122000000	1.821	0.06861
Brain_Cerebellum	RP11-265E18.1	7	32900000	32900000	1.82077	0.06864
CMC.BRAIN.RNASEQ_SPLICING	ALDH1L1	3	126000000	126000000	1.82067	0.06866
Brain_Amygdala	NR1H3	11	47300000	47300000	-1.82056	0.06867
Brain_Cerebellum	EBAG9	8	111000000	111000000	1.82053	0.06868
Brain_Substantia_nigra	EIF3F	11	7990000	8020000	-1.82052	0.06868
Brain_Anterior_cingulate_cortex_BA24	GNPDA2	4	44700000	44700000	-1.8201	0.0687
Brain_Caudate_basal_ganglia	CTD-2380F24.1	16	19772561	19777421	-1.82041	0.0687
Brain_Cerebellar_Hemisphere	RP11-826N14.2	5	175000000	175000000	-1.8204	0.0687
Brain_Cerebellar_Hemisphere	CNTNAP4	16	76311176	76593135	1.8205	0.0687
Brain_Nucleus_accumbens_basal_ganglia	HYAL3	3	50300000	50300000	1.82067	0.0687
CMC.BRAIN.RNASEQ	WDR75	2	190000000	190000000	-1.8203	0.0687
NTR.BLOOD.RNAARR	ALOX5	10	45900000	45900000	1.82048	0.0687
Brain_Putamen_basal_ganglia	HCRTR1	1	32100000	32100000	1.8203	0.06871
NTR.BLOOD.RNAARR	PAM	5	102000000	102000000	1.82	0.068759
Adrenal_Gland	DDX25	11	126000000	126000000	-1.81987	0.06878
Pituitary	FHAD1	1	15600000	15700000	1.81984	0.068783
Liver	TGFBI	5	135000000	135000000	-1.81974	0.0688
Brain_Cerebellar_Hemisphere	PTGES3L	17	41120105	41132545	1.8194	0.06885
Pituitary	RBM6	3	50000000	50100000	1.8192	0.06888
Brain_Cerebellum	TRMT11	6	126000000	126000000	-1.81907	0.0689
Brain_Substantia_nigra	CDKN2AIPNL	5	134000000	134000000	1.8191	0.0689
CMC.BRAIN.RNASEQ	FARP2	2	242000000	242000000	1.81937	0.0689
Pituitary	ZNF124	1	247000000	247000000	1.81899	0.068913
Liver	NUP98	11	3690000	3820000	1.81875	0.06895
Liver	PXK	3	58300000	58400000	1.81858	0.06898
Brain_Cerebellum	ADARB1	21	46494484	46646478	-1.8181	0.069
NTR.BLOOD.RNAARR	TFIP11	22	26887896	26908465	-1.8182	0.069
YFS.BLOOD.RNAARR	RPS6KB1	17	57970447	58027925	-1.81836	0.069009
Brain_Cerebellar_Hemisphere	PCMTD1	8	52700000	52800000	-1.81822	0.06903
Brain_Hippocampus	CYP4V2	4	187000000	187000000	-1.8175	0.0691
Brain_Anterior_cingulate_cortex_BA24	ACOT4	14	74100000	74100000	-1.8177	0.06911
Brain_Putamen_basal_ganglia	RCBTB1	13	50100000	50200000	1.8173	0.06917
Brain_Frontal_Cortex_BA9	LINC00116	2	111000000	111000000	-1.8168	0.06924
Brain_Hypothalamus	RP11-540B6.6	15	31200000	31200000	-1.8163	0.0693
Brain_Nucleus_accumbens_basal_ganglia	LINC00299	2	8150000	8520000	1.81614	0.06935
Brain_Nucleus_accumbens_basal_ganglia	KNOP1	16	19714902	19729016	1.8158	0.0694
Brain_Putamen_basal_ganglia	RP11-540B6.6	15	31200000	31200000	-1.816	0.0694
Brain_Spinal_cord_cervical_c-1	TRAF1	9	124000000	124000000	1.8157	0.0694
NTR.BLOOD.RNAARR	ERO1L	14	53100000	53200000	1.81598	0.0694
Brain_Cerebellum	RFWD2	1	176000000	176000000	1.81565	0.06942
CMC.BRAIN.RNASEQ_SPLICING	STXBP1	9	130000000	130000000	-1.8156	0.06943
Brain_Cerebellum	CLVS1	8	62000000	62400000	1.81553	0.06944
Brain_Caudate_basal_ganglia	BTBD16	10	124000000	124000000	1.81516	0.0695
CMC.BRAIN.RNASEQ	NOL10	2	10700000	10800000	1.81529	0.0695
CMC.BRAIN.RNASEQ_SPLICING	ORC4	2	149000000	149000000	-1.81486	0.0695
NTR.BLOOD.RNAARR	DCTD	4	184000000	184000000	-1.8151	0.06951
Brain_Cerebellum	C11orf49	11	47000000	47200000	-1.81499	0.06953
Pituitary	TRAPPC13	5	64900000	65000000	1.81487	0.069543
Pituitary	FCGR2C	1	162000000	162000000	-1.81463	0.06958
Pituitary	SYCE1L	16	77240338	77246902	-1.81469	0.0696
YFS.BLOOD.RNAARR	DUSP3	17	41843489	41856356	1.81437	0.069621
Brain_Cerebellar_Hemisphere	SLC25A27	6	46600000	46600000	1.81408	0.0697
Brain_Cerebellum	SNRPD1	18	19192228	19210098	-1.814	0.0697
Liver	ZNF663P	20	45042867	45087915	1.8139	0.0697
YFS.BLOOD.RNAARR	COMMD10	5	115000000	116000000	1.81378	0.06971
CMC.BRAIN.RNASEQ	TULP4	6	159000000	159000000	-1.81375	0.06972
CMC.BRAIN.RNASEQ	FADD	11	70000000	70100000	1.81364	0.06973
Brain_Hypothalamus	MAP3K3	17	61699775	61773261	1.8134	0.06977
Brain_Cerebellum	GLDC	9	6530000	6650000	-1.81324	0.06979
Brain_Caudate_basal_ganglia	NSUN2	5	6600000	6630000	1.8132	0.0698
CMC.BRAIN.RNASEQ_SPLICING	PQLC1	18	77662419	77711653	1.81335	0.0698
Brain_Caudate_basal_ganglia	MPI	15	75200000	75200000	1.81282	0.06986
Brain_Nucleus_accumbens_basal_ganglia	FARP2	2	242000000	242000000	1.81263	0.06989
Brain_Caudate_basal_ganglia	COLCA1	11	111000000	111000000	-1.81233	0.0699
Brain_Cerebellar_Hemisphere	RP11-678G14.2	19	21737442	21752039	1.81248	0.0699
Liver	NCOA1	2	24700000	25000000	-1.8126	0.0699
CMC.BRAIN.RNASEQ_SPLICING	URGCP	7	43900000	44000000	1.81245	0.06992
Adrenal_Gland	RP11-698N11.4	11	35800000	35800000	-1.81237	0.06993
Pituitary	PPIL1	6	36800000	36800000	1.81239	0.06993
YFS.BLOOD.RNAARR	P2RY14	3	151000000	151000000	-1.81236	0.06993
Adrenal_Gland	ZNRF3-AS1	22	29420987	29427464	-1.8123	0.069932
Brain_Cortex	MAP4K5	14	50900000	51000000	-1.8122	0.069953
Brain_Cerebellum	LINC00173	12	117000000	117000000	-1.81211	0.06997
Brain_Caudate_basal_ganglia	GLTP	12	110000000	110000000	-1.81188	0.07
Brain_Putamen_basal_ganglia	PCDHA13	5	140000000	140000000	1.81218	0.07
CMC.BRAIN.RNASEQ	PATE2	11	126000000	126000000	1.81193	0.07
Brain_Spinal_cord_cervical_c-1	KIAA0391	14	35600000	35700000	-1.8118	0.07001
YFS.BLOOD.RNAARR	LY86	6	6590000	6660000	-1.81183	0.07001
YFS.BLOOD.RNAARR	ZFAND1	8	82600000	82600000	-1.8118	0.07002
Brain_Anterior_cingulate_cortex_BA24	AC009404.2	2	119000000	119000000	-1.8116	0.07005
Liver	DNAJC22	12	49700000	49800000	1.8116	0.07005
Adrenal_Gland	STARD10	11	72500000	72500000	-1.81146	0.07007
Pituitary	RP11-552M11.8	1	112000000	112000000	-1.81143	0.070074
CMC.BRAIN.RNASEQ	GPR98	5	89900000	90500000	-1.81134	0.070088
CMC.BRAIN.RNASEQ	C7orf73	7	135000000	135000000	1.81118	0.07011
CMC.BRAIN.RNASEQ_SPLICING	AP4E1	15	51200000	51300000	1.81121	0.07011
Brain_Cerebellum	GRM3	7	86300000	86500000	1.81079	0.07017
Brain_Hypothalamus	FLT3	13	28600000	28700000	1.8107	0.07019
Brain_Putamen_basal_ganglia	C4A	6	31949801	31970458	1.8106	0.0702
CMC.BRAIN.RNASEQ	LACTB2	8	71500000	71600000	-1.8106	0.0702
Liver	IRAK1BP1	6	79600000	79700000	-1.81046	0.07022
Pituitary	CLEC12A	12	10100000	10100000	-1.81047	0.07022
Pituitary	FAM86JP	3	126000000	126000000	1.8102	0.07027
CMC.BRAIN.RNASEQ_SPLICING	ZNF37BP	10	43000000	43000000	1.81013	0.07028
Pituitary	PPIP5K2	5	102000000	103000000	-1.80963	0.070353
Brain_Anterior_cingulate_cortex_BA24	FPGT	1	74700000	74700000	-1.80943	0.07038
Adrenal_Gland	RP11-1017G21.6	14	102000000	102000000	1.8093	0.0704
Brain_Nucleus_accumbens_basal_ganglia	CRHR1-IT1	17	43697694	43725582	1.8087	0.0705
Brain_Nucleus_accumbens_basal_ganglia	RP11-274B21.9	7	128000000	128000000	-1.80858	0.07052
Brain_Hypothalamus	LGR6	1	202000000	202000000	-1.80841	0.07054
Brain_Hypothalamus	TTLL5	14	76100000	76400000	1.80841	0.07054
Brain_Caudate_basal_ganglia	PPIP5K2	5	102000000	103000000	-1.8083	0.07055
Brain_Hypothalamus	TSTD1	1	161000000	161000000	-1.80837	0.07055
Brain_Anterior_cingulate_cortex_BA24	IQCG	3	198000000	198000000	1.80835	0.0706
Brain_Hypothalamus	PARD6G	18	77915115	78005429	-1.808	0.0706
Liver	TRIM8	10	104000000	104000000	1.80778	0.0706
Brain_Nucleus_accumbens_basal_ganglia	LINC00116	2	111000000	111000000	-1.80794	0.07062
Adrenal_Gland	POLR2M	15	58000000	58100000	1.80789	0.070623
Brain_Putamen_basal_ganglia	CCDC122	13	44400000	44400000	1.8079	0.07063
Brain_Hippocampus	TMEM206	1	213000000	213000000	1.80776	0.07064
NTR.BLOOD.RNAARR	CLTB	5	176000000	176000000	1.80769	0.070654
Brain_Frontal_Cortex_BA9	MIR17HG	13	92000000	92000000	-1.8076	0.07067
Brain_Anterior_cingulate_cortex_BA24	TMEM242	6	158000000	158000000	1.8074	0.0707
Pituitary	ZNF333	19	14800711	14843204	-1.80724	0.07073
CMC.BRAIN.RNASEQ	PPIL6	6	110000000	110000000	-1.807	0.07076
Brain_Cerebellum	GMCL1	2	70100000	70100000	-1.80691	0.070776
Adrenal_Gland	MTA3	2	42700000	43000000	1.8069	0.07078
CMC.BRAIN.RNASEQ_SPLICING	NEU3	11	74700000	74700000	1.80692	0.07078
Brain_Hypothalamus	PCDHB8	5	141000000	141000000	1.8069	0.0708
YFS.BLOOD.RNAARR	MAN2A2	15	91400000	91500000	-1.807	0.0708
Brain_Cerebellum	MPP2	17	41952725	41987068	-1.80651	0.07084
Pituitary	NPHP3	3	132000000	132000000	-1.8063	0.07086
Adrenal_Gland	BBS4	15	73000000	73000000	-1.80637	0.070861
Pituitary	SDCCAG8	1	243000000	244000000	-1.80615	0.070895
Brain_Spinal_cord_cervical_c-1	ABCC13	21	15608527	15735075	-1.8059	0.0709
Brain_Cerebellar_Hemisphere	RP11-819C21.1	11	107000000	107000000	-1.80559	0.07098
CMC.BRAIN.RNASEQ_SPLICING	HELQ	4	84300000	84400000	-1.80565	0.071
CMC.BRAIN.RNASEQ_SPLICING	ZFAND1	8	82600000	82600000	1.80548	0.071
Brain_Cortex	ANXA5	4	123000000	123000000	-1.8054	0.07101
CMC.BRAIN.RNASEQ_SPLICING	HIVEP3	1	42000000	42400000	1.80537	0.07102
CMC.BRAIN.RNASEQ_SPLICING	CAND2	3	12800000	12900000	1.80498	0.07108
NTR.BLOOD.RNAARR	BSCL2	11	62500000	62500000	-1.805	0.07108
Brain_Hypothalamus	XKR9	8	71600000	71700000	-1.8051	0.0711
CMC.BRAIN.RNASEQ	SNAP23	15	42800000	42800000	-1.80485	0.0711
NTR.BLOOD.RNAARR	RRAGD	6	90100000	90100000	-1.80456	0.0711
Adrenal_Gland	HPS1	10	100000000	100000000	-1.8048	0.07111
Pituitary	RP11-75C9.1	9	8860000	8860000	-1.8047	0.071122
CMC.BRAIN.RNASEQ_SPLICING	SCLT1	4	130000000	130000000	1.80421	0.0712
Pituitary	TCTN3	10	97400000	97500000	1.8043	0.0712
Pituitary	CEP250	20	34042985	34099804	-1.8044	0.0712
Brain_Cerebellar_Hemisphere	NSL1	1	213000000	213000000	1.80407	0.07122
Brain_Spinal_cord_cervical_c-1	PDE1C	7	31800000	32300000	-1.804	0.07124
Brain_Frontal_Cortex_BA9	AHSA2	2	61400000	61400000	1.8038	0.07126
Pituitary	LRRC43	12	123000000	123000000	1.80373	0.07127
YFS.BLOOD.RNAARR	EPHX2	8	27300000	27400000	-1.8032	0.07135
Brain_Nucleus_accumbens_basal_ganglia	DYNC2LI1	2	44000000	44000000	1.80296	0.0714
Adrenal_Gland	CASP9	1	15800000	15900000	1.80255	0.07146
Brain_Spinal_cord_cervical_c-1	TAS2R4	7	141000000	141000000	-1.8025	0.07146
CMC.BRAIN.RNASEQ_SPLICING	TOMM7	7	22900000	22900000	1.80241	0.07148
Brain_Cerebellum	PPCDC	15	75300000	75400000	-1.80235	0.07149
Brain_Hippocampus	RP11-15H20.5	19	23437855	23440741	1.8022	0.0715
Brain_Nucleus_accumbens_basal_ganglia	METTL6	3	15400000	15500000	-1.802	0.0715
Brain_Putamen_basal_ganglia	LINC00667	18	5238598	5246507	-1.8022	0.0715
NTR.BLOOD.RNAARR	GCM1	6	53000000	53000000	-1.80217	0.0715
Pituitary	AS3MT	10	105000000	105000000	-1.802	0.0715
Brain_Caudate_basal_ganglia	RSBN1L-AS1	7	77300000	77300000	1.80224	0.071508
Brain_Hippocampus	DCP2	5	112000000	112000000	1.80205	0.07154
CMC.BRAIN.RNASEQ	GLIPR1	12	75900000	75900000	1.802	0.07155
Brain_Frontal_Cortex_BA9	SPPL2C	17	43922256	43924438	1.80184	0.07157
Brain_Amygdala	CTC-459F4.1	19	28248092	28251757	-1.8016	0.0716
Brain_Putamen_basal_ganglia	LTBP1	2	33200000	33600000	-1.80151	0.0716
CMC.BRAIN.RNASEQ_SPLICING	KIAA1841	2	61300000	61400000	-1.80191	0.0716
Adrenal_Gland	CAD	2	27400000	27500000	1.80156	0.07161
Brain_Cerebellum	RP6-102O10.1	1	57900000	57900000	-1.80149	0.07163
CMC.BRAIN.RNASEQ	ACPL2	3	141000000	141000000	-1.80123	0.07167
Brain_Nucleus_accumbens_basal_ganglia	CCDC37	3	126000000	126000000	1.80097	0.0717
CMC.BRAIN.RNASEQ_SPLICING	CAST	5	96000000	96100000	1.801	0.0717
CMC.BRAIN.RNASEQ_SPLICING	CAST	5	96000000	96100000	-1.801	0.0717
Brain_Hypothalamus	ATIC	2	216000000	216000000	1.8009	0.07172
CMC.BRAIN.RNASEQ_SPLICING	IRAK1BP1	6	79600000	79700000	1.8009	0.07172
Liver	FAM131A	3	184000000	184000000	1.80086	0.07172
CMC.BRAIN.RNASEQ	ZCCHC11	1	52900000	53000000	1.80069	0.07175
Brain_Cerebellum	WARS2	1	120000000	120000000	-1.80067	0.07176
YFS.BLOOD.RNAARR	DNAJC27	2	25200000	25200000	-1.80057	0.07177
Brain_Hypothalamus	FREM1	9	14700000	14900000	-1.80044	0.07179
Brain_Caudate_basal_ganglia	VPS16	20	2821349	2847378	1.80038	0.0718
NTR.BLOOD.RNAARR	SLBP	4	1690000	1710000	1.8004	0.0718
Brain_Cerebellar_Hemisphere	KANSL2	12	49000000	49100000	-1.8003	0.07181
CMC.BRAIN.RNASEQ	PSPH	7	56100000	56200000	-1.80026	0.07182
Brain_Frontal_Cortex_BA9	DNAJC8	1	28500000	28600000	-1.80021	0.07183
Brain_Nucleus_accumbens_basal_ganglia	CTD-2587M2.1	5	109000000	109000000	-1.8	0.07186
Brain_Amygdala	CCT6P3	7	64500000	64500000	-1.79996	0.07187
Brain_Cerebellar_Hemisphere	ANAPC13	3	134000000	134000000	-1.79969	0.0719
Brain_Putamen_basal_ganglia	SLC2A8	9	130000000	130000000	1.79987	0.0719
Pituitary	FAM221B	9	35800000	35800000	-1.7997	0.071905
Liver	ZNF117	7	64400000	64500000	1.79964	0.07192
Adrenal_Gland	LACTB2	8	71500000	71600000	-1.7996	0.07193
Adrenal_Gland	MARVELD1	10	99500000	99500000	1.79955	0.07193
Brain_Spinal_cord_cervical_c-1	SMARCD2	17	61909444	61920425	1.7993	0.07197
Brain_Cortex	CTC-523E23.8	19	35414203	35417716	1.79929	0.072
Brain_Hippocampus	TBC1D31	8	124000000	124000000	-1.79908	0.072
Brain_Nucleus_accumbens_basal_ganglia	MYO5A	15	52600000	52800000	-1.79904	0.072
Brain_Nucleus_accumbens_basal_ganglia	APOBEC3C	22	39410088	39416357	1.799	0.072
Brain_Cerebellum	KRT18P4	20	48573282	48574569	-1.799	0.07203
Brain_Caudate_basal_ganglia	RP11-585P4.5	12	75900000	75900000	1.79862	0.07208
Brain_Frontal_Cortex_BA9	DPY19L1	7	35000000	35100000	1.79854	0.07209
Pituitary	ALS2CL	3	46700000	46700000	-1.7985	0.07209
Pituitary	MIR29B1	7	131000000	131000000	-1.79852	0.07209
Brain_Anterior_cingulate_cortex_BA24	SLC27A6	5	128000000	128000000	-1.7986	0.0721
Liver	ARFIP1	4	154000000	154000000	1.7985	0.0721
YFS.BLOOD.RNAARR	OSTF1	9	77700000	77800000	1.79826	0.0721
Brain_Cerebellar_Hemisphere	BHMT2	5	78400000	78400000	1.7984	0.07211
Brain_Cerebellar_Hemisphere	TBC1D31	8	124000000	124000000	-1.79843	0.07211
Brain_Spinal_cord_cervical_c-1	NME8	7	37900000	37900000	1.7984	0.07212
Brain_Spinal_cord_cervical_c-1	ESRRB	14	76800000	77000000	1.7983	0.07212
CMC.BRAIN.RNASEQ_SPLICING	EIF5	14	104000000	104000000	-1.79832	0.07213
CMC.BRAIN.RNASEQ	NDUFAF4	6	97300000	97300000	1.79797	0.07218
Adrenal_Gland	TPTE2P6	13	25000000	25200000	-1.798	0.0722
Brain_Frontal_Cortex_BA9	PRSS45	3	46800000	46900000	-1.79786	0.0722
CMC.BRAIN.RNASEQ	LOC728730	2	39700000	39800000	-1.79757	0.0722
CMC.BRAIN.RNASEQ	CETN3	5	89700000	89700000	-1.79782	0.072205
Brain_Hippocampus	F11R	1	161000000	161000000	-1.79767	0.07223
CMC.BRAIN.RNASEQ	PPWD1	5	64900000	64900000	1.79763	0.072235
Adrenal_Gland	RP11-156K13.1	8	17700000	17700000	1.7976	0.07224
Brain_Cortex	SYNM	15	99600000	99700000	-1.79761	0.07224
CMC.BRAIN.RNASEQ_SPLICING	NBEAL1	2	204000000	204000000	1.79746	0.0723
CMC.BRAIN.RNASEQ_SPLICING	RASA2	3	141000000	141000000	-1.79723	0.0723
YFS.BLOOD.RNAARR	FUT11	10	75500000	75500000	1.79725	0.0723
YFS.BLOOD.RNAARR	DSC2	18	28645940	28682378	1.79724	0.0723
Adrenal_Gland	ITGA1	5	52100000	52300000	1.79701	0.07233
Brain_Spinal_cord_cervical_c-1	RP11-420K14.2	19	21860352	21861023	1.797	0.07234
CMC.BRAIN.RNASEQ_SPLICING	TPM1	15	63300000	63400000	-1.79694	0.07234
Adrenal_Gland	RP11-61L23.2	7	143000000	144000000	1.79675	0.07238
Brain_Nucleus_accumbens_basal_ganglia	CASP9	1	15800000	15900000	1.79672	0.07238
Brain_Substantia_nigra	SPATA41	15	101000000	101000000	1.7964	0.0724
CMC.BRAIN.RNASEQ_SPLICING	LANCL1	2	211000000	211000000	-1.79688	0.0724
CMC.BRAIN.RNASEQ_SPLICING	B3GAT3	11	62400000	62400000	1.79631	0.07244
Brain_Caudate_basal_ganglia	OSBPL11	3	125000000	125000000	1.79603	0.0725
CMC.BRAIN.RNASEQ	CYP1B1-AS1	2	38400000	38400000	-1.79588	0.0725
CMC.BRAIN.RNASEQ	GALT	9	34600000	34700000	1.7959	0.0725
Pituitary	XKR9	8	71600000	71700000	-1.79577	0.0725
Brain_Spinal_cord_cervical_c-1	DHRS1	14	24800000	24800000	1.7959	0.07251
Brain_Hypothalamus	INVS	9	103000000	103000000	-1.79554	0.07257
CMC.BRAIN.RNASEQ_SPLICING	CCDC91	12	28300000	28700000	1.79555	0.07257
Brain_Amygdala	AMACR	5	34000000	34000000	-1.7956	0.0726
Brain_Anterior_cingulate_cortex_BA24	RP11-45P15.4	14	104000000	104000000	1.7951	0.07264
CMC.BRAIN.RNASEQ	DZIP1L	3	138000000	138000000	-1.79476	0.07269
Brain_Cerebellum	NIN	14	51200000	51300000	1.7947	0.072698
YFS.BLOOD.RNAARR	CDK8	13	26800000	27000000	-1.79462	0.07271
CMC.BRAIN.RNASEQ	FZD10	12	131000000	131000000	1.7944	0.07276
Brain_Anterior_cingulate_cortex_BA24	RP11-274B21.3	7	128000000	128000000	-1.79433	0.072761
Brain_Amygdala	CATSPER3	5	134000000	134000000	1.7938	0.0728
CMC.BRAIN.RNASEQ_SPLICING	NDUFV3	21	44299753	44329773	1.7943	0.0728
Liver	COMMD10	5	115000000	116000000	1.79383	0.0728
NTR.BLOOD.RNAARR	C15orf57	15	40800000	40900000	1.7943	0.0728
Brain_Cerebellum	RP11-274B21.3	7	128000000	128000000	-1.794	0.07281
Brain_Nucleus_accumbens_basal_ganglia	RP11-274B21.4	7	128000000	128000000	-1.794	0.07281
YFS.BLOOD.RNAARR	GSK3B	3	120000000	120000000	1.79396	0.07282
Adrenal_Gland	CTD-3092A11.1	15	30800000	30800000	-1.79393	0.072824
Pituitary	RP11-770G2.2	11	65500000	65500000	1.7939	0.07283
CMC.BRAIN.RNASEQ_SPLICING	ERC1	12	1100000	1610000	-1.79383	0.07284
CMC.BRAIN.RNASEQ_SPLICING	LYRM2	6	90300000	90300000	-1.7937	0.07286
CMC.BRAIN.RNASEQ_SPLICING	RPS6KL1	14	75400000	75400000	-1.79361	0.07287
Liver	RP11-274B21.2	7	128000000	128000000	-1.79344	0.0729
YFS.BLOOD.RNAARR	GTF3C3	2	198000000	198000000	-1.79342	0.07291
CMC.BRAIN.RNASEQ	SDHC	1	161000000	161000000	-1.79333	0.07292
Pituitary	LLPH	12	66500000	66500000	1.793	0.07297
Brain_Anterior_cingulate_cortex_BA24	KNOP1	16	19714902	19729016	1.793	0.073
Brain_Cerebellum	METTL21C	13	103000000	103000000	-1.7928	0.073
Brain_Putamen_basal_ganglia	ISM2	14	77900000	78000000	1.7928	0.07301
Pituitary	ANAPC13	3	134000000	134000000	-1.7926	0.07303
Liver	RP11-31F15.2	1	114000000	114000000	-1.79253	0.07305
YFS.BLOOD.RNAARR	RBM6	3	50000000	50100000	1.79232	0.07308
Brain_Cortex	TNFAIP8L3	15	51300000	51400000	-1.7923	0.07309
Adrenal_Gland	RPGRIP1L	16	53631595	53737850	1.7923	0.0731
Brain_Caudate_basal_ganglia	SLC2A8	9	130000000	130000000	1.79229	0.0731
Brain_Cerebellar_Hemisphere	HPS3	3	149000000	149000000	-1.79197	0.0731
Liver	RPL36P4	20	34132175	34132492	1.7919	0.0731
NTR.BLOOD.RNAARR	NDUFA12	12	95400000	95400000	-1.7923	0.0731
YFS.BLOOD.RNAARR	HCP5	6	31368479	31445283	1.79251	0.0731
CMC.BRAIN.RNASEQ_SPLICING	SAR1B	5	134000000	134000000	-1.79188	0.07315
Brain_Caudate_basal_ganglia	MED21	12	27200000	27200000	-1.79185	0.07316
Brain_Cerebellum	ITGA7	12	56100000	56100000	1.79167	0.07319
Brain_Cerebellar_Hemisphere	CACNB2	10	18400000	18800000	-1.7916	0.0732
NTR.BLOOD.RNAARR	LIMD2	17	61773213	61777541	-1.7915	0.0732
Pituitary	CAD	2	27400000	27500000	1.7915	0.07321
Brain_Nucleus_accumbens_basal_ganglia	SERBP1P5	4	79100000	79100000	-1.79145	0.07322
Pituitary	NIN	14	51200000	51300000	-1.79132	0.07324
Brain_Caudate_basal_ganglia	NDUFAF4	6	97300000	97300000	1.7913	0.07325
Brain_Hypothalamus	RPL12	9	130000000	130000000	-1.79126	0.07325
Brain_Cerebellar_Hemisphere	VEPH1	3	157000000	157000000	-1.79098	0.0733
CMC.BRAIN.RNASEQ_SPLICING	KIAA1841	2	61300000	61400000	-1.79108	0.0733
YFS.BLOOD.RNAARR	EXOC2	6	485000	693000	1.79095	0.0733
CMC.BRAIN.RNASEQ_SPLICING	CCDC7	10	32700000	32900000	-1.79077	0.07333
Brain_Cerebellum	RP11-585P4.5	12	75900000	75900000	1.79068	0.07335
Pituitary	OSBPL3	7	24800000	25000000	-1.79063	0.07335
CMC.BRAIN.RNASEQ_SPLICING	ERI2	16	20807661	20911561	1.79035	0.0734
Pituitary	CBR4	4	170000000	170000000	1.78981	0.07348
Brain_Anterior_cingulate_cortex_BA24	KCNQ3	8	133000000	133000000	-1.7895	0.0735
YFS.BLOOD.RNAARR	ALDH7A1	5	126000000	126000000	-1.78966	0.07351
Brain_Cerebellum	FLT3	13	28600000	28700000	1.7896	0.07352
Brain_Cerebellum	CLNS1A	11	77200000	77300000	1.78948	0.07354
Brain_Nucleus_accumbens_basal_ganglia	IL15RA	10	5990000	6020000	-1.7894	0.07356
Adrenal_Gland	RP11-678G14.3	19	21753624	21770124	1.78913	0.0736
CMC.BRAIN.RNASEQ_SPLICING	KIAA1841	2	61300000	61400000	-1.78926	0.0736
Pituitary	SPIRE2	16	89884587	89937727	1.78926	0.0736
CMC.BRAIN.RNASEQ_SPLICING	SLC2A8	9	130000000	130000000	-1.789	0.07361
NTR.BLOOD.RNAARR	CLOCK	4	56300000	56400000	1.7889	0.07363
Brain_Putamen_basal_ganglia	SNRPC	6	34700000	34700000	1.78886	0.073638
Brain_Hippocampus	RP11-422J8.1	1	37900000	37900000	1.78879	0.07365
NTR.BLOOD.RNAARR	TACC3	4	1720000	1750000	1.7886	0.07367
Brain_Cortex	BARD1	2	216000000	216000000	1.7886	0.07368
Brain_Nucleus_accumbens_basal_ganglia	C12orf55	12	96900000	97300000	1.78855	0.07369
Brain_Nucleus_accumbens_basal_ganglia	RAB27A	15	55500000	55600000	-1.78834	0.0737
CMC.BRAIN.RNASEQ_SPLICING	UBAP2	9	33900000	34000000	-1.7885	0.0737
Liver	GS1-124K5.12	7	66000000	66100000	-1.78845	0.0737
Brain_Amygdala	RP11-274B21.4	7	128000000	128000000	-1.78829	0.07373
Brain_Cerebellum	PCDHA13	5	140000000	140000000	1.78822	0.07374
NTR.BLOOD.RNAARR	EPSTI1	13	43500000	43600000	1.7882	0.07374
Brain_Cerebellum	ALLC	2	3710000	3750000	-1.78793	0.073787
CMC.BRAIN.RNASEQ	C9orf72	9	27500000	27600000	1.7876	0.0738
CMC.BRAIN.RNASEQ_SPLICING	ZNF286A	17	15602890	15624100	-1.7879	0.0738
YFS.BLOOD.RNAARR	IL17D	13	21300000	21300000	1.78761	0.07384
Brain_Frontal_Cortex_BA9	TTC5	14	20700000	20800000	1.7876	0.073845
NTR.BLOOD.RNAARR	CA2	8	86400000	86400000	1.7876	0.07385
Brain_Cerebellum	PLAA	9	26900000	26900000	-1.78737	0.07388
Brain_Frontal_Cortex_BA9	DAPK2	15	64200000	64400000	-1.78733	0.07388
YFS.BLOOD.RNAARR	CNR1	6	88800000	88900000	-1.78736	0.07388
Adrenal_Gland	GLTP	12	110000000	110000000	-1.78714	0.0739
Brain_Anterior_cingulate_cortex_BA24	HPSE	4	84200000	84300000	-1.7869	0.0739
CMC.BRAIN.RNASEQ	PARD3	10	34400000	35100000	1.78725	0.0739
CMC.BRAIN.RNASEQ_SPLICING	KIAA1841	2	61300000	61400000	1.78752	0.0739
CMC.BRAIN.RNASEQ_SPLICING	SKA2	17	57187307	57232800	-1.78704	0.0739
CMC.BRAIN.RNASEQ_SPLICING	VPS4B	18	61056424	61089752	-1.78741	0.0739
Liver	RAD51AP2	2	17700000	17700000	-1.78737	0.0739
Pituitary	CRIPT	2	46800000	46900000	1.78695	0.07395
Brain_Spinal_cord_cervical_c-1	RPL23AP7	2	114000000	114000000	-1.78676	0.074
Brain_Cortex	KIAA0087	7	26600000	26600000	-1.78647	0.07402
CMC.BRAIN.RNASEQ_SPLICING	DRAM2	1	112000000	112000000	-1.78638	0.07404
Brain_Cortex	GUCA1B	6	42200000	42200000	-1.786	0.074093
CMC.BRAIN.RNASEQ	PPP6C	9	128000000	128000000	-1.7859	0.0741
CMC.BRAIN.RNASEQ_SPLICING	LANCL1	2	211000000	211000000	1.78595	0.0741
Brain_Spinal_cord_cervical_c-1	XKR9	8	71600000	71700000	-1.7856	0.0742
CMC.BRAIN.RNASEQ_SPLICING	NCOA3	20	46130600	46285621	1.7852	0.074228
CMC.BRAIN.RNASEQ_SPLICING	BAI3	6	69300000	70100000	-1.78511	0.07424
Brain_Anterior_cingulate_cortex_BA24	GAA	17	78075355	78093678	1.78506	0.07425
Brain_Frontal_Cortex_BA9	ZRSR1	5	112000000	112000000	-1.78456	0.07433
Brain_Cortex	RCE1	11	66600000	66600000	-1.7845	0.07434
Brain_Cerebellar_Hemisphere	RP11-108M9.5	1	17200000	17200000	1.78418	0.07439
Brain_Cerebellum	MAP3K2	2	128000000	128000000	-1.78415	0.074399
Adrenal_Gland	GUCA1B	6	42200000	42200000	-1.78418	0.0744
Brain_Frontal_Cortex_BA9	BSPRY	9	116000000	116000000	-1.78363	0.074483
CMC.BRAIN.RNASEQ_SPLICING	APLP2	11	130000000	130000000	1.78354	0.0745
Brain_Caudate_basal_ganglia	CDC14A	1	101000000	101000000	-1.78346	0.07451
Pituitary	PROC	2	128000000	128000000	-1.78323	0.07455
YFS.BLOOD.RNAARR	ICAM2	17	62079954	62097994	-1.78314	0.074564
Brain_Amygdala	LINC00865	10	91600000	91600000	-1.783	0.07458
Brain_Caudate_basal_ganglia	RP11-321G12.1	15	63700000	63700000	1.78294	0.0746
Brain_Putamen_basal_ganglia	B3GAT3	11	62400000	62400000	1.78286	0.0746
CMC.BRAIN.RNASEQ_SPLICING	PFKL	21	45719924	45747261	-1.7832	0.0746
CMC.BRAIN.RNASEQ_SPLICING	SPECC1L	22	24666789	24838325	1.78267	0.0746
YFS.BLOOD.RNAARR	IFNAR2	21	34602206	34637980	-1.7829	0.0746
Brain_Cerebellum	BMS1	10	43300000	43300000	-1.78288	0.07461
Brain_Cerebellum	RPL12	9	130000000	130000000	-1.78235	0.07469
Brain_Cerebellar_Hemisphere	PPA1	10	72000000	72000000	1.7821	0.0747
Brain_Frontal_Cortex_BA9	COL6A4P2	3	130000000	130000000	1.78249	0.0747
CMC.BRAIN.RNASEQ_SPLICING	KIAA1841	2	61300000	61400000	1.78224	0.0747
Brain_Cerebellar_Hemisphere	ZWILCH	15	66800000	66800000	1.7822	0.07472
Brain_Hypothalamus	AC069278.4	19	44978645	44979403	-1.7821	0.07473
Pituitary	SENP6	6	76300000	76400000	-1.78194	0.07476
Pituitary	NIPSNAP3A	9	108000000	108000000	-1.7814	0.074845
Brain_Hypothalamus	CTD-2162K18.4	19	37264055	37267980	1.7812	0.07488
Brain_Hypothalamus	ATP6AP1L	5	81600000	81700000	1.7808	0.0749
CMC.BRAIN.RNASEQ_SPLICING	SDCCAG8	1	243000000	244000000	1.78109	0.0749
NTR.BLOOD.RNAARR	NEK6	9	127000000	127000000	-1.78092	0.0749
YFS.BLOOD.RNAARR	CHMP4B	20	32399110	32442172	-1.78087	0.0749
Brain_Frontal_Cortex_BA9	C6ORF165	6	88100000	88200000	-1.781	0.07491
CMC.BRAIN.RNASEQ_SPLICING	KLHL24	3	183000000	183000000	1.78085	0.07494
Brain_Hippocampus	CCT6P3	7	64500000	64500000	-1.7802	0.07504
Brain_Caudate_basal_ganglia	REEP3	10	65300000	65400000	-1.78018	0.07505
Brain_Amygdala	EBPL	13	50200000	50300000	1.78	0.07509
Pituitary	CROT	7	87000000	87000000	-1.77993	0.07509
Brain_Nucleus_accumbens_basal_ganglia	SNRPC	6	34700000	34700000	1.78	0.0751
Brain_Nucleus_accumbens_basal_ganglia	OLR1	12	10300000	10300000	-1.77986	0.0751
Brain_Cerebellar_Hemisphere	SDCCAG8	1	243000000	244000000	-1.77981	0.07511
Brain_Frontal_Cortex_BA9	SLC25A14P1	4	84400000	84400000	1.77978	0.07511
Brain_Cortex	C2CD3	11	73700000	73900000	1.77947	0.07516
CMC.BRAIN.RNASEQ_SPLICING	NSUN2	5	6600000	6630000	1.77942	0.07517
Brain_Cortex	SYCE1L	16	77240338	77246902	-1.77934	0.0752
Brain_Spinal_cord_cervical_c-1	DDX25	11	126000000	126000000	-1.7795	0.0752
Brain_Hippocampus	RP11-45P15.4	14	104000000	104000000	1.7791	0.07522
Brain_Nucleus_accumbens_basal_ganglia	OR2A1-AS1	7	144000000	144000000	1.77893	0.07525
Brain_Cerebellum	BARD1	2	216000000	216000000	1.77874	0.075282
Brain_Putamen_basal_ganglia	CTD-2380F24.1	16	19772561	19777421	-1.7788	0.0753
Liver	CBLN1	16	49311828	49315742	-1.7788	0.0753
Adrenal_Gland	DCAKD	17	43100708	43138473	-1.77849	0.07532
Brain_Caudate_basal_ganglia	GOLGA8H	15	30900000	30900000	1.77816	0.07538
Brain_Spinal_cord_cervical_c-1	CDRT4	17	15339332	15406922	1.77816	0.07538
Brain_Caudate_basal_ganglia	AGTPBP1	9	88200000	88400000	1.77792	0.0754
Brain_Cerebellum	SNORA15	7	64500000	64500000	1.77803	0.0754
CMC.BRAIN.RNASEQ_SPLICING	SIPA1L1	14	72000000	72200000	1.77801	0.0754
Liver	MT1L	16	56651388	56652730	1.7779	0.0754
Brain_Cerebellum	WDFY3-AS2	4	85900000	85900000	-1.77788	0.07542
Adrenal_Gland	CPE	4	166000000	166000000	-1.77784	0.07543
CMC.BRAIN.RNASEQ_SPLICING	NME7	1	169000000	169000000	1.7775	0.07549
Brain_Cerebellar_Hemisphere	CTD-2380F24.1	16	19772561	19777421	-1.7774	0.0755
CMC.BRAIN.RNASEQ	STAM2	2	153000000	153000000	1.77728	0.0755
Brain_Cerebellum	RP11-724N1.1	10	105000000	105000000	-1.77733	0.07551
Brain_Nucleus_accumbens_basal_ganglia	C4orf33	4	130000000	130000000	1.77704	0.07556
Brain_Cortex	RP11-421L21.3	1	102000000	102000000	1.77684	0.075595
Brain_Cerebellum	NSUN2	5	6600000	6630000	1.77675	0.07561
YFS.BLOOD.RNAARR	GPRIN3	4	90200000	90200000	1.77636	0.07567
Brain_Frontal_Cortex_BA9	NSUN2	5	6600000	6630000	1.77622	0.0757
Liver	INTS4L1	7	64600000	64700000	1.7757	0.07578
Brain_Nucleus_accumbens_basal_ganglia	YIPF7	4	44600000	44700000	-1.77564	0.07579
Brain_Putamen_basal_ganglia	RP11-274B21.9	7	128000000	128000000	-1.77559	0.0758
Brain_Putamen_basal_ganglia	KNOP1	16	19714902	19729016	1.7757	0.0758
Brain_Spinal_cord_cervical_c-1	ZP3	7	76100000	76100000	-1.7754	0.07583
Pituitary	RP11-296P7.4	9	19000000	19000000	-1.7751	0.075877
Brain_Cerebellar_Hemisphere	RP11-678G14.5	19	21817635	21817977	1.77516	0.0759
Brain_Cerebellar_Hemisphere	C20orf197	20	58630980	58648008	1.775	0.0759
Brain_Hippocampus	GOLGA6L5	15	85100000	85100000	1.7753	0.0759
Brain_Spinal_cord_cervical_c-1	TMEM180	10	104000000	104000000	-1.7748	0.0759
Adrenal_Gland	LRRC57	15	42800000	42800000	-1.77455	0.075973
Adrenal_Gland	RP11-753C18.8	10	105000000	105000000	-1.77442	0.07599
Brain_Cortex	TMEM139	7	143000000	143000000	-1.77405	0.07605
Brain_Frontal_Cortex_BA9	PPA1	10	72000000	72000000	1.7741	0.07605
Pituitary	TNNI3K	1	74700000	75000000	1.77394	0.076073
Brain_Cerebellum	PTPN4	2	121000000	121000000	1.77382	0.076093
Brain_Anterior_cingulate_cortex_BA24	FHAD1	1	15600000	15700000	-1.77377	0.0761
Brain_Anterior_cingulate_cortex_BA24	CTD-2184D3.6	15	52400000	52400000	-1.77371	0.076112
Liver	RP11-274B21.4	7	128000000	128000000	-1.77357	0.07613
Brain_Cerebellum	ARHGEF10	8	1770000	1910000	-1.77337	0.07617
Brain_Hippocampus	RP11-51F16.9	17	61688132	61688544	1.7733	0.07618
Brain_Cortex	CTD-2313J17.5	15	93300000	93300000	1.77314	0.0762
Brain_Cortex	KIAA1468	18	59854491	59974355	-1.773	0.0762
Brain_Nucleus_accumbens_basal_ganglia	LINC00493	20	18548064	18550207	1.7732	0.0762
CMC.BRAIN.RNASEQ_SPLICING	NR1H3	11	47300000	47300000	1.77278	0.07627
Brain_Anterior_cingulate_cortex_BA24	MTBP	8	121000000	122000000	-1.7726	0.0763
NTR.BLOOD.RNAARR	SOCS2	12	94000000	94000000	1.7724	0.0763
Adrenal_Gland	VTI1B	14	68100000	68100000	1.7725	0.076309
Brain_Cerebellar_Hemisphere	UBE2W	8	74700000	74800000	1.77252	0.07631
Brain_Spinal_cord_cervical_c-1	ZWILCH	15	66800000	66800000	1.772	0.07639
YFS.BLOOD.RNAARR	DLEU1	13	50700000	51300000	1.77197	0.0764
Brain_Frontal_Cortex_BA9	RP11-309L24.9	7	129000000	129000000	-1.77192	0.07641
Brain_Amygdala	RP11-359B12.2	12	1080000	1100000	1.7718	0.07642
Adrenal_Gland	PTPLA	10	17600000	17700000	-1.77168	0.07645
Brain_Cerebellum	LEFTY2	1	226000000	226000000	-1.77168	0.07645
NTR.BLOOD.RNAARR	DDX18	2	119000000	119000000	-1.7717	0.07645
Brain_Hippocampus	DHRS1	14	24800000	24800000	1.7716	0.07646
CMC.BRAIN.RNASEQ_SPLICING	IRAK4	12	44200000	44200000	-1.77144	0.07649
Brain_Cerebellar_Hemisphere	DKFZP434H0512	9	98500000	98500000	-1.7713	0.0765
Brain_Spinal_cord_cervical_c-1	CCDC88A	2	55500000	55600000	-1.77161	0.0765
Brain_Nucleus_accumbens_basal_ganglia	RP11-27N21.3	8	80700000	80700000	-1.771	0.07655
CMC.BRAIN.RNASEQ	ZNF543	19	57831864	57842144	-1.77104	0.07655
CMC.BRAIN.RNASEQ_SPLICING	SRP14	15	40300000	40300000	1.77109	0.07655
Brain_Substantia_nigra	RPS23	5	81600000	81600000	-1.77	0.0767
Pituitary	FOXRED2	22	36883237	36903148	1.76972	0.07677
Brain_Amygdala	TTC12	11	113000000	113000000	-1.76967	0.07678
Brain_Hippocampus	RP11-75C9.1	9	8860000	8860000	-1.7695	0.0768
CMC.BRAIN.RNASEQ	CDKL1	14	50800000	50900000	-1.7695	0.07681
CMC.BRAIN.RNASEQ	PCDHA8	5	140000000	140000000	1.76944	0.076821
Brain_Cortex	RBM6	3	50000000	50100000	1.76936	0.07683
Brain_Cerebellum	RP11-137H2.6	10	82200000	82200000	-1.76935	0.07684
Brain_Cerebellum	CDKL2	4	76500000	76600000	-1.76929	0.07685
CMC.BRAIN.RNASEQ	ANKRD29	18	21179977	21242849	-1.7693	0.07685
YFS.BLOOD.RNAARR	IPO9	1	202000000	202000000	1.76923	0.07686
Brain_Spinal_cord_cervical_c-1	CTD-2227C6.2	5	82300000	82300000	-1.7692	0.07687
CMC.BRAIN.RNASEQ	GVINP1	11	6740000	6770000	1.76914	0.07687
Brain_Hippocampus	ARL17A	17	44594068	44657088	1.7691	0.07688
Brain_Cerebellar_Hemisphere	WDR31	9	116000000	116000000	1.7691	0.0769
Brain_Cerebellar_Hemisphere	LINC00839	10	43000000	43000000	1.769	0.0769
Pituitary	DSG2	18	29078006	29128971	1.7689	0.0769
CMC.BRAIN.RNASEQ	PCDHGB7	5	141000000	141000000	-1.76879	0.076929
Brain_Cortex	RPL23AP7	2	114000000	114000000	-1.7686	0.07696
YFS.BLOOD.RNAARR	DHRS11	17	34948228	34957235	1.76844	0.076988
Adrenal_Gland	RP11-274B21.9	7	128000000	128000000	-1.76844	0.07699
Adrenal_Gland	TUSC1	9	25700000	25700000	-1.7681	0.077
Adrenal_Gland	CTC-559E9.8	19	20006280	20006656	-1.7685	0.077
Brain_Putamen_basal_ganglia	RP11-561C5.4	15	85700000	85800000	-1.7683	0.077
Brain_Substantia_nigra	RP11-274B21.3	7	128000000	128000000	-1.76812	0.07704
CMC.BRAIN.RNASEQ_SPLICING	SLC25A32	8	104000000	104000000	1.76799	0.07706
Pituitary	SRA1	5	140000000	140000000	-1.76774	0.077104
CMC.BRAIN.RNASEQ	HIPK3	11	33300000	33400000	-1.76773	0.07711
Brain_Cerebellum	CRIM1	2	36600000	36800000	-1.76758	0.077131
Brain_Cerebellum	CTB-118N6.3	5	116000000	116000000	-1.76746	0.07715
Adrenal_Gland	ARNT	1	151000000	151000000	-1.76707	0.07722
Liver	MRPL39	21	26957968	26979829	1.76701	0.07723
Brain_Cerebellum	CABIN1	22	24407642	24574596	1.7667	0.07728
Brain_Amygdala	AL049840.1	14	104000000	104000000	-1.7666	0.0773
Brain_Caudate_basal_ganglia	FAM86JP	3	126000000	126000000	1.76641	0.0773
Brain_Caudate_basal_ganglia	INTS4	11	77600000	77700000	1.76677	0.0773
Liver	BMS1P5	10	48900000	49000000	1.76653	0.0773
Brain_Amygdala	WEE2-AS1	7	141000000	141000000	-1.76653	0.07731
Brain_Cerebellar_Hemisphere	MTBP	8	121000000	122000000	-1.76646	0.07732
Brain_Spinal_cord_cervical_c-1	PRR13	12	53800000	53800000	-1.76598	0.0774
CMC.BRAIN.RNASEQ_SPLICING	ST8SIA5	18	44259080	44337039	1.7661	0.0774
NTR.BLOOD.RNAARR	ALCAM	3	105000000	105000000	-1.7659	0.07741
Brain_Cortex	DAPK2	15	64200000	64400000	-1.76571	0.07744
CMC.BRAIN.RNASEQ	DEPDC7	11	33000000	33100000	1.76564	0.07746
CMC.BRAIN.RNASEQ_SPLICING	ZNF37BP	10	43000000	43000000	1.7656	0.07746
Adrenal_Gland	FPGT	1	74700000	74700000	-1.76541	0.0775
Brain_Hypothalamus	RP11-274B21.3	7	128000000	128000000	-1.76541	0.0775
Brain_Nucleus_accumbens_basal_ganglia	SETD4	21	37406839	37451687	1.7653	0.0775
CMC.BRAIN.RNASEQ	C2orf74	2	61400000	61400000	-1.76523	0.0775
Brain_Substantia_nigra	CTD-2380F24.1	16	19772561	19777421	-1.76523	0.07753
Pituitary	FAM71F1	7	128000000	128000000	1.76499	0.07756
Brain_Substantia_nigra	SENP6	6	76300000	76400000	-1.7646	0.0776
YFS.BLOOD.RNAARR	SEC11A	15	85200000	85300000	1.76478	0.0776
Brain_Anterior_cingulate_cortex_BA24	SCMH1	1	41500000	41700000	1.76434	0.07768
Brain_Caudate_basal_ganglia	SLC35E4	22	31031639	31065003	-1.7643	0.07769
Brain_Hypothalamus	RBM6	3	50000000	50100000	1.76428	0.0777
Brain_Substantia_nigra	METTL6	3	15400000	15500000	-1.7639	0.0777
Brain_Nucleus_accumbens_basal_ganglia	DCST2	1	155000000	155000000	1.76404	0.07773
CMC.BRAIN.RNASEQ	LOC100506655	16	25151891	25160353	1.76396	0.07774
Pituitary	TAS2R4	7	141000000	141000000	-1.76396	0.07774
Brain_Cortex	NAT8	2	73900000	73900000	-1.7636	0.0778
Pituitary	RP11-680F20.11	11	126000000	126000000	-1.7636	0.0778
YFS.BLOOD.RNAARR	DOPEY1	6	83800000	83900000	1.76362	0.0778
Brain_Frontal_Cortex_BA9	PDE8B	5	76500000	76700000	1.76355	0.07781
Brain_Hypothalamus	UTP15	5	72900000	72900000	-1.7627	0.0779
Brain_Hypothalamus	RP11-506K6.4	6	3310000	3310000	-1.76281	0.0779
CMC.BRAIN.RNASEQ_SPLICING	RBFOX2	22	36134782	36424585	-1.76323	0.0779
Brain_Cerebellum	GCH1	14	55300000	55400000	1.7629	0.077916
Brain_Cortex	PCDHA13	5	140000000	140000000	1.76284	0.07793
Brain_Caudate_basal_ganglia	TMEM9B	11	8970000	8990000	-1.76223	0.078
Brain_Cortex	LSS	21	47608055	47648738	-1.76245	0.078
Brain_Nucleus_accumbens_basal_ganglia	SNAP47	1	228000000	228000000	-1.76241	0.078
Brain_Substantia_nigra	IDH1-AS1	2	209000000	209000000	-1.7625	0.078
Brain_Anterior_cingulate_cortex_BA24	AP000351.10	22	24373117	24374043	1.7623	0.07802
Brain_Cerebellum	NGB	14	77700000	77700000	-1.7623	0.078022
Brain_Cortex	GAA	17	78075355	78093678	1.76224	0.078028
Brain_Caudate_basal_ganglia	FGGY	1	59800000	60200000	-1.76224	0.07803
Brain_Cerebellum	RP11-803B1.8	3	75500000	75500000	-1.7622	0.07804
CMC.BRAIN.RNASEQ	CAMK1G	1	210000000	210000000	-1.76219	0.07804
Liver	TEX14	17	56634039	56769416	-1.7621	0.07805
Brain_Frontal_Cortex_BA9	ZNF45	19	44416781	44439430	-1.762	0.07807
Pituitary	RP11-798G7.8	17	43608943	43611204	1.76198	0.07807
NTR.BLOOD.RNAARR	COPB1	11	14500000	14500000	-1.7619	0.07809
CMC.BRAIN.RNASEQ_SPLICING	NME7	1	169000000	169000000	-1.76179	0.0781
Liver	MICB	6	31462658	31478901	-1.7619	0.0781
YFS.BLOOD.RNAARR	SLC9A9	3	143000000	144000000	1.76169	0.07812
CMC.BRAIN.RNASEQ_SPLICING	PAAF1	11	73600000	73600000	1.76153	0.07815
Pituitary	POLM	7	44100000	44100000	1.76155	0.07815
Brain_Hypothalamus	SDCCAG8	1	243000000	244000000	-1.76139	0.07817
Brain_Cerebellum	RP11-69E11.4	1	40000000	40000000	-1.76135	0.07818
CMC.BRAIN.RNASEQ_SPLICING	UIMC1	5	176000000	176000000	1.76129	0.07819
Adrenal_Gland	HCG23	6	32358287	32361463	1.7614	0.0782
Adrenal_Gland	TIAF1	17	27401933	27405875	1.76122	0.0782
Brain_Caudate_basal_ganglia	RPL12	9	130000000	130000000	-1.76133	0.0782
Brain_Putamen_basal_ganglia	CNOT6L	4	78600000	78700000	1.7611	0.0782
Brain_Putamen_basal_ganglia	RP11-1000B6.3	15	32800000	32900000	1.761	0.0782
Pituitary	TTI1	20	36611409	36661870	1.7613	0.0782
Pituitary	HCN3	1	155000000	155000000	1.76121	0.078203
Brain_Caudate_basal_ganglia	AC007970.1	2	211000000	211000000	1.7612	0.07821
CMC.BRAIN.RNASEQ_SPLICING	ERGIC3	20	34129777	34145405	1.76083	0.078267
CMC.BRAIN.RNASEQ_SPLICING	RYR3	15	33600000	34200000	-1.76079	0.07827
Brain_Frontal_Cortex_BA9	GUF1	4	44700000	44700000	1.76072	0.07829
Brain_Cerebellum	C1orf52	1	85700000	85700000	1.76063	0.0783
Brain_Cortex	SLC2A8	9	130000000	130000000	1.76065	0.0783
Brain_Cortex	RP11-173M1.8	17	25641669	25642952	-1.76049	0.078324
Adrenal_Gland	EIF3KP1	5	102000000	102000000	1.76029	0.07836
CMC.BRAIN.RNASEQ_SPLICING	HLA-A	6	29910306	29913648	-1.75996	0.0784
Brain_Frontal_Cortex_BA9	CYP4A11	1	47400000	47400000	-1.75955	0.07848
Brain_Caudate_basal_ganglia	HPS4	22	26847446	26879802	1.7595	0.07849
Brain_Putamen_basal_ganglia	IER3	6	30710976	30712331	-1.7597	0.0785
Liver	ULK3	15	75100000	75100000	-1.7592	0.0785
Brain_Spinal_cord_cervical_c-1	BMF	15	40400000	40400000	1.7591	0.07857
Brain_Cerebellum	RP11-753C18.8	10	105000000	105000000	-1.75897	0.07858
Adrenal_Gland	MEX3C	18	48700920	48744674	1.759	0.0786
CMC.BRAIN.RNASEQ	RXFP3	5	33900000	33900000	1.75883	0.078606
CMC.BRAIN.RNASEQ_SPLICING	GRK4	4	2970000	3040000	1.75825	0.0787
Brain_Frontal_Cortex_BA9	RP11-166O4.6	7	66800000	66800000	1.75799	0.07875
Brain_Anterior_cingulate_cortex_BA24	RP11-567L7.6	17	57508230	57604307	1.75787	0.07877
Brain_Cerebellum	PRSS37	7	142000000	142000000	1.75771	0.0788
Brain_Hypothalamus	MAP3K7CL	21	30449792	30548210	1.7576	0.0788
CMC.BRAIN.RNASEQ	NCOA1	2	24800000	25000000	-1.75761	0.0788
NTR.BLOOD.RNAARR	LOC100509020	4	59900000	59900000	1.7574	0.07884
Liver	C6orf3	6	112000000	112000000	1.75728	0.07887
Pituitary	EGF	4	111000000	111000000	-1.7573	0.07887
Brain_Caudate_basal_ganglia	AMFR	16	56395364	56459450	-1.75721	0.07888
Brain_Substantia_nigra	C13orf45	13	76400000	76500000	1.7572	0.0789
Brain_Hypothalamus	RP11-274B21.2	7	128000000	128000000	-1.75705	0.07891
CMC.BRAIN.RNASEQ	MCOLN3	1	85500000	85500000	-1.75702	0.07891
Brain_Caudate_basal_ganglia	FABP1	2	88400000	88400000	1.7569	0.07893
Pituitary	C9orf24	9	34400000	34400000	-1.7569	0.078934
Brain_Hippocampus	AHSA2	2	61400000	61400000	1.7569	0.07894
Adrenal_Gland	TRIM36	5	114000000	115000000	1.7567	0.07897
Brain_Cerebellum	XKR9	8	71600000	71700000	-1.7565	0.079
Brain_Putamen_basal_ganglia	EFCAB1	8	49600000	49600000	1.7567	0.079
Brain_Spinal_cord_cervical_c-1	ZKSCAN7	3	44600000	44600000	1.75647	0.079
Brain_Substantia_nigra	BDH2	4	104000000	104000000	-1.7566	0.079
YFS.BLOOD.RNAARR	MPI	15	75200000	75200000	1.75631	0.079
Adrenal_Gland	NOC3L	10	96100000	96100000	-1.75639	0.07902
CMC.BRAIN.RNASEQ_SPLICING	MPP6	7	24600000	24700000	-1.75634	0.07903
Brain_Cerebellum	HEATR3	16	50099852	50140298	1.75609	0.07907
Brain_Cerebellar_Hemisphere	RP1-111D6.3	6	150000000	150000000	-1.75588	0.0791
Brain_Putamen_basal_ganglia	PPIL3	2	202000000	202000000	-1.75611	0.0791
YFS.BLOOD.RNAARR	IQCG	3	198000000	198000000	1.75594	0.0791
Brain_Putamen_basal_ganglia	TTF2	1	118000000	118000000	-1.7558	0.07913
Brain_Cerebellum	DRAM2	1	112000000	112000000	1.75572	0.07914
CMC.BRAIN.RNASEQ_SPLICING	FAM115A	7	144000000	144000000	-1.7557	0.07914
Brain_Cerebellar_Hemisphere	SLC44A3	1	95300000	95400000	1.7556	0.07916
Brain_Cerebellum	DGKB	7	14200000	15000000	-1.75552	0.07917
Brain_Hippocampus	GUF1	4	44700000	44700000	1.7553	0.0792
Brain_Nucleus_accumbens_basal_ganglia	RP11-666A20.3	3	126000000	126000000	1.75533	0.0792
NTR.BLOOD.RNAARR	C9orf5	9	112000000	112000000	1.75521	0.0792
Adrenal_Gland	MTHFS	15	80100000	80200000	1.75528	0.079211
Pituitary	MUCL1	12	55200000	55300000	1.75511	0.07924
YFS.BLOOD.RNAARR	ZNF805	19	57751973	57766503	-1.7551	0.07924
CMC.BRAIN.RNASEQ	ATP6AP1L	5	81600000	81600000	1.75508	0.079245
CMC.BRAIN.RNASEQ	FAM149A	4	187000000	187000000	-1.75505	0.07925
Brain_Cortex	METTL21C	13	103000000	103000000	-1.755	0.07926
Brain_Putamen_basal_ganglia	TEX14	17	56634039	56769416	-1.75502	0.07926
Brain_Cortex	PLEKHM1	17	43513266	43568115	1.75497	0.079265
Brain_Caudate_basal_ganglia	PARVA	11	12400000	12600000	1.75459	0.0793
CMC.BRAIN.RNASEQ_SPLICING	CUTA	6	33384318	33386065	-1.75487	0.0793
Brain_Caudate_basal_ganglia	ZNF507	19	32836500	32878573	-1.75472	0.07931
Brain_Hippocampus	NPHP3	3	132000000	132000000	-1.75462	0.07932
Pituitary	AC019097.7	2	99700000	99700000	-1.75455	0.07934
CMC.BRAIN.RNASEQ_SPLICING	SGIP1	1	67000000	67200000	1.75443	0.07936
CMC.BRAIN.RNASEQ_SPLICING	KIAA1841	2	61300000	61400000	1.75435	0.0794
Brain_Hypothalamus	INTS4L1	7	64600000	64700000	1.754	0.07943
Brain_Spinal_cord_cervical_c-1	AL163953.3	14	53600000	54200000	-1.7538	0.07946
Brain_Nucleus_accumbens_basal_ganglia	AMZ1	7	2720000	2820000	1.75374	0.07948
Brain_Caudate_basal_ganglia	SYCE1L	16	77240338	77246902	-1.75365	0.07949
Brain_Cerebellar_Hemisphere	HLA-B	6	31321649	31324219	1.75352	0.0795
Brain_Hypothalamus	RP11-159N11.4	11	113000000	113000000	-1.7534	0.0795
Brain_Putamen_basal_ganglia	AC068282.3	2	128000000	128000000	1.75346	0.0795
CMC.BRAIN.RNASEQ_SPLICING	FAM120AOS	9	96200000	96200000	1.7536	0.0795
Pituitary	ACYP2	2	54200000	54500000	1.75334	0.07954
YFS.BLOOD.RNAARR	EIF5	14	104000000	104000000	1.75323	0.07956
Liver	RP11-69E11.4	1	40000000	40000000	-1.75314	0.07958
Brain_Hippocampus	ZSCAN21	7	99600000	99700000	-1.7531	0.07959
Brain_Amygdala	RCCD1	15	91500000	91500000	-1.7531	0.0796
CMC.BRAIN.RNASEQ_SPLICING	COG7	16	23399813	23464512	1.75274	0.0796
Brain_Cerebellum	RP11-7I15.4	11	77700000	77700000	1.75286	0.07963
YFS.BLOOD.RNAARR	LMO4	1	87800000	87800000	-1.75279	0.07964
Brain_Cerebellum	IDH1-AS1	2	209000000	209000000	-1.7527	0.079653
Brain_Spinal_cord_cervical_c-1	PIGH	14	68000000	68100000	-1.7526	0.07968
Brain_Cerebellar_Hemisphere	YIPF7	4	44600000	44700000	-1.75249	0.07969
Brain_Putamen_basal_ganglia	STAMBPL1	10	90600000	90700000	-1.7525	0.0797
Brain_Cerebellar_Hemisphere	LINC01057	1	95100000	95300000	1.75238	0.07971
CMC.BRAIN.RNASEQ	CENPJ	13	25500000	25500000	-1.7524	0.07971
CMC.BRAIN.RNASEQ	EPHA7	6	93900000	94100000	1.75216	0.07975
Brain_Amygdala	RBM6	3	50000000	50100000	1.7518	0.0798
CMC.BRAIN.RNASEQ_SPLICING	ZNF134	19	58125829	58133636	1.752	0.0798
Brain_Cerebellum	CCDC104	2	55700000	55800000	-1.75176	0.079815
Brain_Putamen_basal_ganglia	RP11-773H22.2	18	12912843	12913905	1.7513	0.0799
Brain_Putamen_basal_ganglia	AC003005.2	19	57989017	57994364	1.751	0.0799
Brain_Cerebellar_Hemisphere	ARHGEF25	12	58000000	58000000	1.7508	0.07998
Brain_Cerebellum	UBE2W	8	74700000	74800000	1.75079	0.07998
Brain_Cerebellum	ZNF208	19	22115760	22193751	1.7509	0.08
CMC.BRAIN.RNASEQ	RBM45	2	179000000	179000000	-1.75073	0.08
Brain_Substantia_nigra	RP11-707O23.5	17	43678235	43679706	1.7505	0.08003
Adrenal_Gland	KB-226F1.2	22	24311400	24312062	-1.7504	0.080042
Brain_Caudate_basal_ganglia	RP11-643G16.3	14	68100000	68100000	1.7504	0.08005
CMC.BRAIN.RNASEQ	TMEM194A	12	57400000	57500000	-1.7503	0.08006
YFS.BLOOD.RNAARR	KCTD12	13	77500000	77500000	-1.75035	0.08006
Brain_Cortex	MPI	15	75200000	75200000	1.75025	0.08007
Brain_Caudate_basal_ganglia	BDH2	4	104000000	104000000	-1.75	0.0801
Brain_Frontal_Cortex_BA9	GBE1	3	81500000	81800000	1.7503	0.0801
Brain_Hippocampus	RP11-502I4.3	15	67800000	67800000	-1.7503	0.0801
Liver	GCNT7	20	55066548	55100859	-1.7499	0.0801
YFS.BLOOD.RNAARR	TTC14	3	180000000	180000000	1.74993	0.08013
Brain_Putamen_basal_ganglia	GS1-124K5.12	7	66000000	66100000	-1.74984	0.08015
Adrenal_Gland	PARD3-AS1	10	35100000	35100000	1.74957	0.08019
Brain_Amygdala	C17orf75	17	30651681	30677042	1.74965	0.0802
CMC.BRAIN.RNASEQ_SPLICING	SUOX	12	56400000	56400000	-1.74939	0.08022
CMC.BRAIN.RNASEQ_SPLICING	XKR9	8	71600000	71600000	-1.74937	0.08023
NTR.BLOOD.RNAARR	SERPINB8	18	61637260	61656600	-1.7491	0.0803
Pituitary	FUT11	10	75500000	75500000	1.7489	0.0803
CMC.BRAIN.RNASEQ_SPLICING	INVS	9	103000000	103000000	1.7487	0.08035
Brain_Hippocampus	LINC00667	18	5238598	5246507	-1.7481	0.0804
Brain_Frontal_Cortex_BA9	ENTPD1	10	97500000	97600000	1.7481	0.08045
Brain_Cerebellum	RP11-23P13.6	15	42200000	42200000	-1.74794	0.08047
Brain_Frontal_Cortex_BA9	NMT1	17	43129030	43186334	-1.74793	0.08048
Brain_Substantia_nigra	AHSA2	2	61400000	61400000	1.7479	0.0805
Brain_Cerebellum	DLEU7	13	51300000	51400000	-1.7475	0.08055
Brain_Cortex	ARNT	1	151000000	151000000	-1.74729	0.080588
Adrenal_Gland	CCDC122	13	44400000	44400000	1.74696	0.0806
Brain_Caudate_basal_ganglia	KANSL1	17	44107282	44302733	1.74712	0.080616
Adrenal_Gland	TTF2	1	118000000	118000000	-1.74687	0.08066
Brain_Caudate_basal_ganglia	RPL36P4	20	34132175	34132492	1.74662	0.0807
Brain_Hippocampus	GRK4	4	2970000	3040000	1.7466	0.0807
Brain_Frontal_Cortex_BA9	WEE2-AS1	7	141000000	141000000	-1.74644	0.08073
CMC.BRAIN.RNASEQ	WDR63	1	85500000	85600000	-1.74649	0.08073
Brain_Cerebellum	GBAP1	1	155000000	155000000	1.74642	0.08074
CMC.BRAIN.RNASEQ	NEBL	10	21100000	21500000	-1.74641	0.08074
Brain_Frontal_Cortex_BA9	TTLL5	14	76100000	76400000	1.7462	0.080768
Brain_Frontal_Cortex_BA9	RP11-379F4.4	3	158000000	159000000	-1.74583	0.0808
Brain_Substantia_nigra	CTC-459F4.1	19	28248092	28251757	-1.74622	0.0808
Brain_Hypothalamus	PYROXD2	10	100000000	100000000	-1.74597	0.08082
Brain_Anterior_cingulate_cortex_BA24	KRT31	17	39549976	39553844	1.74578	0.08085
Brain_Cerebellar_Hemisphere	MAP3K9	14	71200000	71300000	-1.74556	0.080887
Pituitary	GJD2	15	35000000	35000000	-1.7455	0.08089
Pituitary	AC019172.2	2	3890000	3900000	-1.74548	0.0809
Pituitary	ERBB4	2	212000000	213000000	-1.74537	0.08092
Brain_Hippocampus	KCNIP2-AS1	10	104000000	104000000	-1.7452	0.08095
Brain_Hypothalamus	STAG3L4	7	66800000	66800000	-1.74518	0.08095
CMC.BRAIN.RNASEQ_SPLICING	ERO1LB	1	236000000	236000000	1.74518	0.08095
Brain_Cerebellum	UBE2E3	2	182000000	182000000	1.74512	0.080963
Brain_Spinal_cord_cervical_c-1	COMMD10	5	115000000	116000000	1.745	0.08098
Pituitary	AHSA2	2	61400000	61400000	1.74504	0.08098
Brain_Cerebellum	DDX27	20	47835884	47860614	1.745	0.08099
Brain_Caudate_basal_ganglia	RP11-826N14.4	5	176000000	176000000	-1.7446	0.08106
Brain_Frontal_Cortex_BA9	RP11-777F6.3	11	87000000	87000000	1.74452	0.08107
CMC.BRAIN.RNASEQ_SPLICING	XKR9	8	71600000	71600000	1.74442	0.08109
Brain_Hypothalamus	SLC9A8	20	48429250	48508779	-1.7444	0.0811
CMC.BRAIN.RNASEQ_SPLICING	GOLIM4	3	168000000	168000000	-1.744	0.08116
CMC.BRAIN.RNASEQ_SPLICING	ZNF138	7	64300000	64300000	-1.74384	0.08119
Brain_Anterior_cingulate_cortex_BA24	BDH2	4	104000000	104000000	-1.7435	0.0812
Brain_Cerebellar_Hemisphere	CTD-2561J22.5	19	21627043	21646710	1.74398	0.0812
CMC.BRAIN.RNASEQ	FARSB	2	223000000	224000000	1.74351	0.0812
Brain_Spinal_cord_cervical_c-1	ESPNP	1	17000000	17000000	1.74341	0.08126
Brain_Spinal_cord_cervical_c-1	MEPCE	7	100000000	100000000	1.7434	0.08126
Brain_Frontal_Cortex_BA9	RP11-321E8.1	7	63900000	63900000	1.74324	0.08129
Brain_Hypothalamus	FAM86JP	3	126000000	126000000	1.74337	0.0813
Brain_Hypothalamus	SEC61A2	10	12200000	12200000	-1.74314	0.08131
Adrenal_Gland	RP11-806O11.1	8	17700000	17700000	1.7428	0.08137
CMC.BRAIN.RNASEQ	GJC1	17	42875815	42908179	-1.74278	0.08137
Brain_Frontal_Cortex_BA9	CTC-459F4.6	19	28294446	28294968	1.7427	0.08139
Brain_Putamen_basal_ganglia	TRIM66	11	8630000	8690000	1.74289	0.0814
Brain_Cerebellum	PAM	5	102000000	102000000	1.74236	0.08145
Brain_Cerebellum	KRTAP5-9	11	71300000	71300000	1.74224	0.08147
Brain_Nucleus_accumbens_basal_ganglia	PTCHD3P1	10	29700000	29800000	-1.7422	0.08147
YFS.BLOOD.RNAARR	GPR97	16	57702099	57723975	1.74224	0.08147
CMC.BRAIN.RNASEQ	ANGPTL1	1	179000000	179000000	1.74215	0.08148
Brain_Amygdala	C6orf106	6	34600000	34700000	-1.7421	0.081492
Brain_Nucleus_accumbens_basal_ganglia	GOLGA8H	15	30900000	30900000	1.74227	0.0815
Brain_Putamen_basal_ganglia	CYP4V2	4	187000000	187000000	-1.7418	0.0815
Brain_Substantia_nigra	OXER1	2	43000000	43000000	-1.7419	0.0815
Liver	RP11-479G22.8	10	33200000	33200000	-1.74202	0.0815
Liver	TMED6	16	69377151	69385712	1.7418	0.0815
Brain_Cerebellum	AC012360.4	2	106000000	106000000	1.74204	0.081502
Brain_Spinal_cord_cervical_c-1	TYW1	7	66500000	66700000	1.7418	0.08154
Pituitary	PPIL3	2	202000000	202000000	-1.74179	0.08155
Brain_Nucleus_accumbens_basal_ganglia	RP4-756H11.3	7	66100000	66100000	-1.74172	0.08156
Brain_Frontal_Cortex_BA9	TRAPPC12-AS1	2	3490000	3490000	1.7416	0.08158
Brain_Cerebellar_Hemisphere	LINC00865	10	91600000	91600000	-1.7414	0.0816
Brain_Substantia_nigra	RP11-10K16.1	4	174000000	174000000	-1.7413	0.0816
Brain_Cerebellar_Hemisphere	RP11-561C5.4	15	85700000	85800000	-1.7413	0.08163
Brain_Caudate_basal_ganglia	RWDD3	1	95700000	95700000	1.741	0.08168
Brain_Cerebellum	GIN1	5	102000000	102000000	1.74099	0.08168
Brain_Nucleus_accumbens_basal_ganglia	ATP5S	14	50800000	50800000	1.74102	0.08168
Brain_Nucleus_accumbens_basal_ganglia	VILL	3	38000000	38000000	1.74076	0.0817
Brain_Nucleus_accumbens_basal_ganglia	PCMTD1	8	52700000	52800000	-1.7409	0.0817
CMC.BRAIN.RNASEQ_SPLICING	SLC2A8	9	130000000	130000000	1.7408	0.08171
Brain_Cerebellum	ZNF660	3	44600000	44600000	1.7408	0.08172
CMC.BRAIN.RNASEQ	INTS10	8	19700000	19700000	1.7406	0.08176
Brain_Caudate_basal_ganglia	ZNF98	19	22573821	22715287	-1.74043	0.08178
Adrenal_Gland	TANC2	17	61086917	61505060	1.74028	0.08181
Brain_Hippocampus	RP11-493E12.2	2	61400000	61400000	-1.7399	0.08187
Brain_Hippocampus	APOBEC3G	22	39473010	39483748	-1.7399	0.08188
Brain_Substantia_nigra	RP11-747H7.3	14	92200000	92200000	-1.7398	0.08189
Brain_Putamen_basal_ganglia	CCDC42B	12	114000000	114000000	-1.7397	0.0819
YFS.BLOOD.RNAARR	SESN3	11	94900000	95000000	1.73978	0.0819
Brain_Hippocampus	CYP2D8P1	22	42545877	42551007	-1.7397	0.08191
Adrenal_Gland	GAA	17	78075355	78093678	1.7396	0.08193
Brain_Hippocampus	RP11-643G16.4	14	68100000	68100000	1.7396	0.08194
CMC.BRAIN.RNASEQ	C7orf61	7	100000000	100000000	-1.73952	0.08194
YFS.BLOOD.RNAARR	EIF2B4	2	27600000	27600000	-1.73946	0.08195
YFS.BLOOD.RNAARR	ZDHHC6	10	114000000	114000000	1.73928	0.08199
CMC.BRAIN.RNASEQ_SPLICING	CUTA	6	33384318	33386065	1.73922	0.082
CMC.BRAIN.RNASEQ_SPLICING	SKA2	17	57187307	57232800	-1.7392	0.082
NTR.BLOOD.RNAARR	NBR1	17	41322464	41363707	1.7391	0.082
YFS.BLOOD.RNAARR	TLR4	9	120000000	120000000	1.73923	0.082
Pituitary	MARK3	14	104000000	104000000	-1.73917	0.08201
CMC.BRAIN.RNASEQ_SPLICING	GATS	7	99800000	99900000	-1.73901	0.08203
Brain_Frontal_Cortex_BA9	DRD5	4	9780000	9790000	1.73898	0.08204
Brain_Nucleus_accumbens_basal_ganglia	MGAM	7	142000000	142000000	1.73894	0.08205
Brain_Frontal_Cortex_BA9	CAST	5	95900000	96100000	1.73878	0.08207
Brain_Hippocampus	AP003068.18	11	64900000	64900000	-1.7387	0.08208
Adrenal_Gland	FAM220CP	9	99900000	99900000	-1.7384	0.0821
Adrenal_Gland	SPIRE2	16	89884587	89937727	1.7386	0.0821
Brain_Cerebellum	ANKRD7	7	118000000	118000000	1.73856	0.08211
Brain_Putamen_basal_ganglia	SHPK	17	3511556	3539616	1.73835	0.08215
Brain_Cerebellar_Hemisphere	ENTPD5	14	74400000	74500000	-1.73814	0.082187
Brain_Amygdala	OSGIN2	8	90900000	90900000	-1.7382	0.0822
Brain_Cortex	HLA-W	6	29924373	29926347	-1.73805	0.0822
CMC.BRAIN.RNASEQ_SPLICING	SPARCL1	4	88400000	88500000	-1.7382	0.0822
CMC.BRAIN.RNASEQ_SPLICING	SCLT1	4	130000000	130000000	1.73822	0.0822
Liver	PCOLCE2	3	143000000	143000000	1.73807	0.0822
CMC.BRAIN.RNASEQ_SPLICING	PPFIA2	12	81700000	82200000	1.738	0.08221
Brain_Hypothalamus	CLEC12A	12	10100000	10100000	-1.7379	0.08223
Brain_Cerebellar_Hemisphere	BCL2L11	2	112000000	112000000	1.73773	0.082258
Adrenal_Gland	CTC-459F4.3	19	28284371	28409771	-1.73736	0.0823
Brain_Amygdala	NSUN2	5	6600000	6630000	1.7374	0.0823
YFS.BLOOD.RNAARR	ZMYND12	1	42900000	42900000	-1.73745	0.08231
Brain_Spinal_cord_cervical_c-1	RP11-328N19.1	4	44000000	44000000	1.7373	0.08233
CMC.BRAIN.RNASEQ	C11orf63	11	123000000	123000000	1.73726	0.08234
Liver	PATZ1	22	31721790	31742218	-1.73718	0.08235
Brain_Hypothalamus	AC004540.5	7	26400000	26500000	-1.73703	0.08238
Brain_Amygdala	DDX42	17	61851136	61896677	-1.73689	0.0824
Brain_Nucleus_accumbens_basal_ganglia	RP9P	7	33000000	33000000	1.73693	0.0824
YFS.BLOOD.RNAARR	FURIN	15	91400000	91400000	1.73666	0.0824
Brain_Hypothalamus	ZNF618	9	117000000	117000000	1.7368	0.08242
Brain_Cortex	RP11-738E22.3	4	57800000	57800000	1.7366	0.08245
YFS.BLOOD.RNAARR	IFT88	13	21100000	21300000	1.73654	0.08247
Liver	RSPH1	21	43892596	43916464	-1.73642	0.08249
Brain_Amygdala	DND1P1	17	43663237	43664295	1.73624	0.0825
Brain_Nucleus_accumbens_basal_ganglia	BTN2A2	6	26383324	26395102	-1.73628	0.0825
Brain_Cerebellum	RP11-797H7.1	7	64300000	64300000	-1.73631	0.08251
CMC.BRAIN.RNASEQ_SPLICING	IRAK1BP1	6	79600000	79700000	1.73622	0.08252
Adrenal_Gland	ZNF117	7	64400000	64500000	1.73584	0.08259
CMC.BRAIN.RNASEQ	SLC2A9	4	9830000	10000000	-1.73585	0.08259
YFS.BLOOD.RNAARR	MICA	6	31371356	31383092	1.73579	0.0826
CMC.BRAIN.RNASEQ	TEX14	17	56634037	56769416	-1.73566	0.08262
Brain_Cerebellar_Hemisphere	CSNK1G3	5	123000000	123000000	1.7356	0.08264
Brain_Cortex	FAAH	1	46900000	46900000	1.73531	0.082686
Brain_Caudate_basal_ganglia	NIPAL2	8	99200000	99300000	-1.73548	0.0827
Brain_Caudate_basal_ganglia	PPFIA2	12	81700000	82200000	1.7352	0.0827
Brain_Putamen_basal_ganglia	TMEM229A	7	124000000	124000000	-1.73524	0.0827
Brain_Cortex	RP11-502I4.3	15	67800000	67800000	-1.73519	0.08271
CMC.BRAIN.RNASEQ_SPLICING	MTCH2	11	47600000	47700000	1.73511	0.08272
Brain_Cortex	INPP1	2	191000000	191000000	-1.7351	0.08273
Brain_Cortex	LINC00617	14	96300000	96400000	1.7348	0.082776
Liver	RP1-182D15.2	6	170000000	170000000	-1.73475	0.08279
Brain_Putamen_basal_ganglia	RP11-130F10.1	4	178000000	179000000	-1.7349	0.0828
CMC.BRAIN.RNASEQ_SPLICING	GRK4	4	2970000	3040000	1.73445	0.0828
CMC.BRAIN.RNASEQ	BDP1	5	70800000	70900000	1.73449	0.082831
Brain_Frontal_Cortex_BA9	TCTN3	10	97400000	97500000	1.7344	0.08285
Brain_Cerebellum	RP11-134K13.4	6	71300000	71300000	-1.73422	0.08288
CMC.BRAIN.RNASEQ	TTBK2	15	43000000	43200000	-1.73423	0.08288
Brain_Caudate_basal_ganglia	LINC00865	10	91600000	91600000	-1.73409	0.0829
Brain_Caudate_basal_ganglia	IMPACT	18	22006580	22033499	-1.734	0.0829
Brain_Cerebellum	RP11-678G14.2	19	21737442	21752039	1.7343	0.0829
Brain_Spinal_cord_cervical_c-1	GNPAT	1	231000000	231000000	1.73409	0.0829
Brain_Putamen_basal_ganglia	VWDE	7	12400000	12400000	1.73407	0.08291
YFS.BLOOD.RNAARR	THEM4	1	152000000	152000000	-1.73404	0.08291
Brain_Nucleus_accumbens_basal_ganglia	CTD-2210P24.4	11	45800000	45800000	1.7339	0.08294
CMC.BRAIN.RNASEQ	DDB2	11	47200000	47300000	-1.73389	0.08294
Brain_Anterior_cingulate_cortex_BA24	PTGER3	1	71300000	71500000	1.73374	0.08296
CMC.BRAIN.RNASEQ_SPLICING	PAAF1	11	73600000	73600000	-1.73376	0.08296
CMC.BRAIN.RNASEQ_SPLICING	SNAP47	1	228000000	228000000	1.73372	0.08297
Brain_Amygdala	RP4-614O4.12	20	33789550	33791091	1.7336	0.083
Brain_Nucleus_accumbens_basal_ganglia	RPL36P4	20	34132175	34132492	1.7334	0.083
CMC.BRAIN.RNASEQ_SPLICING	GAPVD1	9	128000000	128000000	-1.7335	0.08301
Brain_Amygdala	RP11-458F8.4	7	66400000	66400000	-1.73337	0.08303
YFS.BLOOD.RNAARR	SLU7	5	160000000	160000000	1.73331	0.08304
Brain_Cortex	YWHAZ	8	102000000	102000000	-1.7332	0.0831
CMC.BRAIN.RNASEQ	ANAPC13	3	134000000	134000000	-1.73296	0.0831
CMC.BRAIN.RNASEQ_SPLICING	ENOSF1	18	670323	712662	-1.733	0.0831
Brain_Nucleus_accumbens_basal_ganglia	RP11-698N11.4	11	35800000	35800000	1.7328	0.08312
NTR.BLOOD.RNAARR	TAS2R4	7	141000000	141000000	1.7326	0.08317
Brain_Frontal_Cortex_BA9	TNFSF18	1	173000000	173000000	1.7325	0.08319
Brain_Putamen_basal_ganglia	PQLC1	18	77662420	77711664	-1.7323	0.0832
CMC.BRAIN.RNASEQ_SPLICING	ZNF283	19	44331472	44353050	1.7323	0.0832
Liver	ANKK1	11	113000000	113000000	1.73229	0.08322
Brain_Frontal_Cortex_BA9	B3GAT3	11	62400000	62400000	1.73212	0.08325
Brain_Nucleus_accumbens_basal_ganglia	AHSA2	2	61400000	61400000	1.73214	0.08325
Adrenal_Gland	CTA-250D10.23	22	42318027	42319104	1.732	0.08327
CMC.BRAIN.RNASEQ	LEPROT	1	65900000	65900000	-1.73201	0.08327
YFS.BLOOD.RNAARR	MRS2	6	24400000	24400000	-1.73196	0.08328
Brain_Frontal_Cortex_BA9	RBM6	3	50000000	50100000	1.73164	0.0833
YFS.BLOOD.RNAARR	ZNF708	19	21473962	21512227	1.7318	0.0833
Brain_Cortex	SH2D7	15	78400000	78400000	-1.73182	0.08331
Brain_Caudate_basal_ganglia	YEATS4	12	69800000	69800000	-1.73133	0.08339
Brain_Putamen_basal_ganglia	SYNM	15	99600000	99700000	-1.7312	0.0834
YFS.BLOOD.RNAARR	ST3GAL4	11	126000000	126000000	-1.73135	0.0834
Brain_Cerebellum	HAUS6	9	19100000	19100000	-1.73105	0.08344
Adrenal_Gland	CCDC180	9	100000000	100000000	-1.731	0.0835
Brain_Putamen_basal_ganglia	LINC00865	10	91600000	91600000	-1.7307	0.0835
NTR.BLOOD.RNAARR	PLAA	9	26900000	26900000	1.73059	0.0835
Brain_Frontal_Cortex_BA9	TTC21A	3	39200000	39200000	-1.73018	0.0836
Adrenal_Gland	SETD4	21	37406839	37451687	1.73	0.08363
CMC.BRAIN.RNASEQ	RHBDL3	17	30593194	30651680	-1.73001	0.08363
Brain_Cerebellar_Hemisphere	CROCC	1	17100000	17300000	-1.72987	0.08365
Brain_Anterior_cingulate_cortex_BA24	INTS4	11	77600000	77700000	1.72951	0.0837
Brain_Frontal_Cortex_BA9	TUBB6	18	12307668	12344319	1.7298	0.0837
Brain_Substantia_nigra	AMACR	5	34000000	34000000	-1.7299	0.0837
CMC.BRAIN.RNASEQ	PYGL	14	51400000	51400000	1.7296	0.0837
Brain_Anterior_cingulate_cortex_BA24	HSCB	22	29138667	29153503	-1.7296	0.08371
Pituitary	RP11-793H13.11	12	53900000	53900000	1.72936	0.08375
Brain_Hypothalamus	GOSR1	17	28804380	28854610	1.7292	0.08377
Brain_Cerebellar_Hemisphere	ZNHIT1	7	101000000	101000000	-1.7291	0.083784
Brain_Cerebellum	RBM43	2	152000000	152000000	1.72913	0.083786
Brain_Substantia_nigra	RP11-157J24.2	6	1530000	1530000	-1.7293	0.0838
YFS.BLOOD.RNAARR	CTNNBL1	20	36322408	36500531	-1.72898	0.0838
Brain_Hypothalamus	VN1R51P	9	99900000	99900000	-1.72897	0.08381
Brain_Cortex	ATP6AP1L	5	81600000	81700000	1.7289	0.08383
Brain_Spinal_cord_cervical_c-1	RP11-155O18.6	1	52800000	52800000	1.72886	0.08383
Brain_Anterior_cingulate_cortex_BA24	IL33	9	6220000	6260000	-1.72873	0.08386
Brain_Nucleus_accumbens_basal_ganglia	TRAPPC12-AS1	2	3490000	3490000	1.72858	0.08388
Brain_Amygdala	RP11-328N19.1	4	44000000	44000000	1.7286	0.0839
NTR.BLOOD.RNAARR	OSBPL8	12	76700000	77000000	-1.7286	0.0839
Pituitary	CYP2D8P1	22	42545877	42551007	-1.72834	0.08393
Brain_Anterior_cingulate_cortex_BA24	AC012358.4	2	55500000	55500000	1.7283	0.08394
Pituitary	RP3-465N24.5	1	25600000	25600000	1.72823	0.083947
Brain_Nucleus_accumbens_basal_ganglia	RPL23AP7	2	114000000	114000000	-1.72812	0.08397
Pituitary	ERCC6	10	50700000	50700000	-1.728	0.084
Brain_Spinal_cord_cervical_c-1	ZNF506	19	19896648	19932560	1.7276	0.08405
Brain_Substantia_nigra	SNX16	8	82700000	82800000	-1.7276	0.08406
Adrenal_Gland	RP11-671M22.4	15	84900000	85000000	-1.72748	0.084082
Brain_Cerebellar_Hemisphere	SMIM8	6	88000000	88100000	-1.72744	0.0841
YFS.BLOOD.RNAARR	ZDHHC13	11	19100000	19200000	-1.72719	0.0841
CMC.BRAIN.RNASEQ_SPLICING	GALT	9	34600000	34700000	1.7273	0.08411
Brain_Substantia_nigra	DDOST	1	21000000	21000000	-1.727	0.08417
Pituitary	KRT23	17	39078948	39093886	1.72701	0.08417
CMC.BRAIN.RNASEQ_SPLICING	FAM169A	5	74100000	74200000	1.72677	0.08421
Brain_Putamen_basal_ganglia	ZNF496	1	247000000	247000000	1.7265	0.08426
CMC.BRAIN.RNASEQ	TAS2R5	7	141000000	141000000	1.72638	0.08428
Brain_Anterior_cingulate_cortex_BA24	ESM1	5	54300000	54300000	-1.726	0.0843
Brain_Putamen_basal_ganglia	QDPR	4	17500000	17500000	-1.7264	0.0843
Brain_Substantia_nigra	ANAPC13	3	134000000	134000000	-1.7261	0.0843
Brain_Cerebellum	OPRK1	8	54100000	54200000	1.72623	0.08431
Brain_Hippocampus	PDGFD	11	104000000	104000000	1.726	0.08434
CMC.BRAIN.RNASEQ	MAD1L1	7	1860000	2270000	-1.72593	0.08436
Brain_Cerebellum	NPHP3	3	132000000	132000000	-1.7258	0.08439
Brain_Cerebellum	CTC-459F4.6	19	28294446	28294968	1.72569	0.0844
Brain_Cerebellum	RP11-678G14.4	19	21770234	21777430	1.7258	0.0844
Brain_Hippocampus	RP11-303E16.3	16	81050397	81069364	1.7257	0.0844
Brain_Hypothalamus	CTC-459F4.3	19	28284371	28409771	-1.7257	0.0844
Pituitary	RP11-37B2.1	8	90600000	90800000	1.72554	0.0844
Pituitary	CLK3	15	74900000	74900000	1.7257	0.0844
Brain_Frontal_Cortex_BA9	RP11-212P7.2	7	128000000	128000000	1.72568	0.08441
NTR.BLOOD.RNAARR	CARD8	19	48706888	48759203	-1.7257	0.08441
YFS.BLOOD.RNAARR	KLHDC10	7	130000000	130000000	1.72563	0.084413
Brain_Cortex	AC004947.2	7	26600000	26600000	-1.72559	0.08442
Adrenal_Gland	ERO1LB	1	236000000	236000000	-1.72541	0.08445
CMC.BRAIN.RNASEQ	FBXO43	8	101000000	101000000	1.7254	0.08445
Brain_Amygdala	DCAKD	17	43100708	43138473	-1.72523	0.0845
CMC.BRAIN.RNASEQ_SPLICING	ZNF302	19	35168566	35177302	-1.7253	0.0845
CMC.BRAIN.RNASEQ	PRKG2	4	82000000	82100000	-1.72509	0.08451
Pituitary	RP11-91P24.6	11	77600000	77600000	-1.7249	0.08454
Adrenal_Gland	EIF3F	11	7990000	8020000	-1.72477	0.08457
Brain_Amygdala	SKA2	17	57187312	57232630	1.72477	0.0846
Brain_Frontal_Cortex_BA9	NPIPA5	16	15457516	15474904	1.7244	0.0846
YFS.BLOOD.RNAARR	CENPK	5	64800000	64900000	-1.7246	0.0846
Brain_Putamen_basal_ganglia	STYXL1	7	75600000	75700000	-1.72445	0.08463
Pituitary	CDK20	9	90600000	90600000	1.7244	0.084635
Brain_Hypothalamus	GGACT	13	101000000	101000000	1.7243	0.08466
Brain_Hypothalamus	WDFY3-AS2	4	85900000	85900000	-1.7242	0.0847
CMC.BRAIN.RNASEQ	GPAT2	2	96700000	96700000	-1.72409	0.0847
CMC.BRAIN.RNASEQ_SPLICING	DGKB	7	14200000	14900000	1.724	0.08471
CMC.BRAIN.RNASEQ_SPLICING	SYNE1	6	152000000	153000000	1.72391	0.08472
Brain_Caudate_basal_ganglia	ARHGEF35	7	144000000	144000000	-1.72363	0.084775
Adrenal_Gland	RP11-395L14.5	2	114000000	114000000	-1.72353	0.08479
Pituitary	AC020910.2	19	35166998	35168486	-1.72356	0.08479
Brain_Caudate_basal_ganglia	FREM1	9	14700000	14900000	-1.72324	0.0848
Brain_Cerebellum	FAM98C	19	38893775	38899694	1.72344	0.0848
Brain_Nucleus_accumbens_basal_ganglia	SOX4	6	21600000	21600000	-1.72	0.0848
CMC.BRAIN.RNASEQ	PGGT1B	5	115000000	115000000	-1.72344	0.084809
Adrenal_Gland	IFT122	3	129000000	129000000	1.7233	0.08483
Brain_Cerebellum	RP11-502I4.3	15	67800000	67800000	-1.7233	0.08483
CMC.BRAIN.RNASEQ	RB1	13	48900000	49100000	-1.7233	0.08483
CMC.BRAIN.RNASEQ_SPLICING	SNAP47	1	228000000	228000000	-1.72324	0.08484
Brain_Cerebellar_Hemisphere	RP5-901A4.1	11	67800000	67800000	1.72323	0.08485
Brain_Cerebellum	SMIM8	6	88000000	88100000	-1.7232	0.08485
Brain_Hippocampus	CAST	5	95900000	96100000	1.72305	0.08488
Brain_Caudate_basal_ganglia	BTNL2	6	32361740	32374905	-1.7228	0.0849
Brain_Spinal_cord_cervical_c-1	CLEC12A	12	10100000	10100000	-1.7227	0.0849
Brain_Cerebellum	AMPD2	1	110000000	110000000	1.72279	0.08493
CMC.BRAIN.RNASEQ_SPLICING	LINS	15	101000000	101000000	1.72273	0.08494
Brain_Caudate_basal_ganglia	MCFD2	2	47100000	47200000	1.7226	0.08495
Brain_Cortex	DDTL	22	24309089	24314721	-1.72258	0.08496
Brain_Anterior_cingulate_cortex_BA24	RPL23AP79	19	59086812	59111168	1.7222	0.085
CMC.BRAIN.RNASEQ_SPLICING	AHCTF1	1	247000000	247000000	-1.72228	0.08502
Brain_Cortex	LNP1	3	100000000	100000000	1.72219	0.08504
Brain_Cerebellar_Hemisphere	STYXL1	7	75600000	75700000	-1.7221	0.085048
YFS.BLOOD.RNAARR	PLAC8	4	84000000	84100000	-1.72209	0.08505
Brain_Putamen_basal_ganglia	ZNF660	3	44600000	44600000	1.72201	0.08507
Brain_Anterior_cingulate_cortex_BA24	CD27-AS1	12	6550000	6560000	-1.7219	0.08509
Brain_Anterior_cingulate_cortex_BA24	VN1R20P	3	14000000	14000000	-1.72195	0.0851
Brain_Cerebellar_Hemisphere	NIT2	3	100000000	100000000	1.72165	0.0851
Brain_Cerebellar_Hemisphere	RP11-281A20.2	9	121000000	121000000	-1.7218	0.0851
Brain_Putamen_basal_ganglia	RP11-714L20.1	4	138000000	139000000	-1.7218	0.0851
Pituitary	RP11-18I14.10	10	104000000	104000000	-1.7217	0.0851
Brain_Hypothalamus	MGAM	7	142000000	142000000	1.72172	0.08512
Brain_Putamen_basal_ganglia	COG6	13	40200000	40400000	1.7217	0.08512
YFS.BLOOD.RNAARR	OAT	10	126000000	126000000	1.7216	0.08514
Brain_Cerebellum	TAS2R6	7	141000000	141000000	1.72155	0.08515
Pituitary	LTN1	21	30300466	30365270	-1.7215	0.085153
Brain_Nucleus_accumbens_basal_ganglia	RP11-53O19.3	5	44800000	44800000	1.7213	0.08519
YFS.BLOOD.RNAARR	CYTH2	19	48972289	48985571	-1.7213	0.08519
Adrenal_Gland	STRC	15	43900000	44000000	1.72131	0.085195
Brain_Substantia_nigra	ST3GAL6-AS1	3	98400000	98500000	1.7214	0.0852
Brain_Substantia_nigra	ADAM1A	12	112000000	112000000	-1.7215	0.0852
CMC.BRAIN.RNASEQ_SPLICING	GMCL1	2	70100000	70100000	-1.72072	0.0853
Liver	RP11-420K14.2	19	21860352	21861023	1.7208	0.0853
Pituitary	OAZ3	1	152000000	152000000	1.72067	0.085311
YFS.BLOOD.RNAARR	LAPTM5	1	31200000	31200000	-1.72059	0.08533
Brain_Nucleus_accumbens_basal_ganglia	GOSR1	17	28804380	28854610	1.7205	0.08534
CMC.BRAIN.RNASEQ	EFCAB11	14	90300000	90400000	1.7205	0.08535
Brain_Amygdala	RP11-46H11.12	12	133000000	133000000	-1.7204	0.08536
Brain_Substantia_nigra	RP11-274B21.4	7	128000000	128000000	-1.72041	0.08536
Brain_Hypothalamus	CTC-459F4.1	19	28248092	28251757	-1.7202	0.08539
Adrenal_Gland	RP11-345M22.2	16	79750622	79804460	-1.7204	0.0854
Brain_Anterior_cingulate_cortex_BA24	RP11-238K6.1	8	139000000	139000000	1.7199	0.0854
Brain_Hypothalamus	RP11-773H22.2	18	12912843	12913905	1.72	0.0854
CMC.BRAIN.RNASEQ	LOC401134	4	65800000	65900000	-1.7199	0.08545
CMC.BRAIN.RNASEQ_SPLICING	JAZF1	7	27900000	28200000	1.71987	0.08546
Brain_Frontal_Cortex_BA9	GNPDA2	4	44700000	44700000	-1.71978	0.08547
Brain_Cortex	GUF1	4	44700000	44700000	1.7197	0.08548
Brain_Cerebellar_Hemisphere	ZNF501	3	44800000	44800000	1.71941	0.0855
Brain_Cerebellar_Hemisphere	ERCC6L2	9	98600000	98800000	-1.7194	0.0855
Brain_Putamen_basal_ganglia	BTN2A2	6	26383324	26395102	-1.7194	0.0855
CMC.BRAIN.RNASEQ	FAM117B	2	203000000	204000000	-1.71987	0.0855
CMC.BRAIN.RNASEQ	TTF2	1	118000000	118000000	-1.71957	0.08551
CMC.BRAIN.RNASEQ	NT5C1A	1	40100000	40100000	-1.71954	0.08552
CMC.BRAIN.RNASEQ	RIN2	20	19867164	19983103	1.71949	0.085526
CMC.BRAIN.RNASEQ	KCNJ14	19	48958963	48969367	1.71949	0.08553
NTR.BLOOD.RNAARR	ACCS	11	44100000	44100000	-1.7195	0.08553
NTR.BLOOD.RNAARR	ARHGEF3	3	56800000	56800000	1.7194	0.08554
Brain_Cerebellar_Hemisphere	UIMC1	5	176000000	176000000	1.7193	0.08555
CMC.BRAIN.RNASEQ	FAM161B	14	74400000	74400000	-1.7193	0.08555
CMC.BRAIN.RNASEQ	QSER1	11	32900000	33000000	1.71933	0.08556
Adrenal_Gland	NMB	15	85200000	85200000	1.71921	0.085576
Brain_Hypothalamus	RP4-809F18.2	12	127000000	127000000	-1.7192	0.08558
NTR.BLOOD.RNAARR	RPAP2	1	92800000	92900000	1.7191	0.08559
Brain_Cerebellum	GUCA1B	6	42200000	42200000	-1.7191	0.0856
Brain_Putamen_basal_ganglia	NAAA	4	76800000	76900000	1.719	0.0856
Brain_Nucleus_accumbens_basal_ganglia	SLC27A6	5	128000000	128000000	-1.719	0.08561
Brain_Cerebellum	SERPINB6	6	2950000	2970000	1.71898	0.08562
Brain_Cerebellum	RP11-303E16.3	16	81050397	81069364	1.71896	0.08562
Pituitary	FKBP7	2	179000000	179000000	1.71892	0.08563
CMC.BRAIN.RNASEQ	NAV3	12	78200000	78600000	1.7188	0.08565
YFS.BLOOD.RNAARR	ENTPD4	8	23200000	23300000	-1.7188	0.08566
Brain_Caudate_basal_ganglia	OXER1	2	43000000	43000000	-1.7186	0.08569
Adrenal_Gland	TOP3A	17	18174742	18218321	-1.71854	0.0857
Brain_Caudate_basal_ganglia	NIT2	3	100000000	100000000	1.71869	0.0857
Brain_Cerebellum	CTC-459F4.1	19	28248092	28251757	-1.71845	0.0857
Brain_Hippocampus	C15orf57	15	40800000	40900000	1.7187	0.0857
Brain_Hippocampus	GOLGA6L9	15	83100000	83100000	1.7186	0.0857
CMC.BRAIN.RNASEQ_SPLICING	SLC5A11	16	24857183	24922949	1.71872	0.0857
NTR.BLOOD.RNAARR	DHX58	17	40253421	40264751	1.7184	0.0857
CMC.BRAIN.RNASEQ_SPLICING	PPP2R5A	1	212000000	213000000	-1.71796	0.0858
Brain_Frontal_Cortex_BA9	ARSK	5	94900000	94900000	-1.71785	0.08582
Adrenal_Gland	CTD-2516F10.2	11	7450000	7530000	-1.7176	0.08587
Brain_Frontal_Cortex_BA9	AC007246.3	2	39700000	39900000	-1.7176	0.08587
Liver	RP11-477D19.2	6	156000000	156000000	1.71748	0.08589
Brain_Caudate_basal_ganglia	HIATL1	9	97100000	97200000	1.71763	0.0859
Adrenal_Gland	WEE2-AS1	7	141000000	141000000	-1.71729	0.08593
Brain_Cortex	NDUFAF4	6	97300000	97300000	1.717	0.085979
Brain_Amygdala	KANSL1-AS1	17	44270942	44274089	1.7168	0.086
CMC.BRAIN.RNASEQ_SPLICING	ATXN2	12	112000000	112000000	-1.71688	0.086
Pituitary	CALHM3	10	105000000	105000000	1.7169	0.086
Brain_Frontal_Cortex_BA9	CYP4V2	4	187000000	187000000	-1.7167	0.08603
Adrenal_Gland	C22orf39	22	19428409	19435415	-1.7167	0.086031
Brain_Frontal_Cortex_BA9	RP4-756H11.3	7	66100000	66100000	-1.71659	0.08605
Brain_Amygdala	ERO1LB	1	236000000	236000000	-1.7165	0.08607
NTR.BLOOD.RNAARR	SAP18	13	21700000	21700000	-1.7165	0.08607
YFS.BLOOD.RNAARR	PMM2	16	8882680	8943188	1.71647	0.08608
YFS.BLOOD.RNAARR	FIS1	7	101000000	101000000	1.7162	0.086126
Brain_Cerebellar_Hemisphere	TRMT11	6	126000000	126000000	-1.7156	0.0862
Brain_Cortex	RP1-111D6.3	6	150000000	150000000	-1.7157	0.086208
CMC.BRAIN.RNASEQ_SPLICING	COPB1	11	14500000	14500000	-1.71556	0.08624
Pituitary	ST8SIA4	5	100000000	100000000	-1.71546	0.086262
Brain_Cerebellar_Hemisphere	RP1-37N7.3	17	18314473	18317694	-1.7153	0.086293
Brain_Cerebellum	SPON2	4	1160000	1200000	-1.71511	0.08632
Brain_Anterior_cingulate_cortex_BA24	ALDH5A1	6	24500000	24500000	1.715	0.08635
Brain_Cerebellum	CPS1	2	211000000	212000000	1.7149	0.086365
Brain_Cortex	GNPDA2	4	44700000	44700000	-1.7148	0.08638
Brain_Hippocampus	CRHR1-IT1	17	43697694	43725582	1.7147	0.0864
Brain_Putamen_basal_ganglia	EML4	2	42400000	42600000	-1.71481	0.0864
Brain_Hypothalamus	SIGLEC12	19	51994611	52005043	-1.7146	0.08641
Brain_Hippocampus	PRKD3	2	37500000	37600000	-1.7146	0.08642
CMC.BRAIN.RNASEQ	ACCS	11	44100000	44100000	-1.71456	0.08643
Brain_Cerebellum	MROH8	20	35729629	35807991	-1.7144	0.08646
Pituitary	MSL3P1	2	235000000	235000000	1.71438	0.08646
Brain_Cerebellum	TTF2	1	118000000	118000000	-1.71424	0.08648
Brain_Anterior_cingulate_cortex_BA24	CAB39L	13	49900000	50000000	1.71433	0.0865
YFS.BLOOD.RNAARR	ADD1	4	2850000	2930000	-1.71364	0.08659
Brain_Cerebellar_Hemisphere	SCAMP2	15	75100000	75200000	1.7136	0.08661
Brain_Cerebellum	DNAJC6	1	65700000	65900000	-1.71352	0.08662
Adrenal_Gland	FTSJ3	17	61896793	61907372	1.71347	0.08663
Brain_Cortex	YEATS4	12	69800000	69800000	-1.71346	0.08663
Brain_Frontal_Cortex_BA9	IFT172	2	27700000	27700000	-1.7134	0.08664
CMC.BRAIN.RNASEQ	ATF1	12	51200000	51200000	1.7134	0.08664
Brain_Nucleus_accumbens_basal_ganglia	FASTKD3	5	7860000	7870000	-1.7134	0.08665
CMC.BRAIN.RNASEQ	CSRP2	12	77300000	77300000	-1.7133	0.08666
CMC.BRAIN.RNASEQ	KTN1	14	56000000	56200000	1.7133	0.08666
Brain_Cerebellum	KIF16B	20	16252749	16554078	-1.7132	0.08668
CMC.BRAIN.RNASEQ_SPLICING	PGM3	6	83900000	83900000	1.71317	0.08668
Brain_Amygdala	GUF1	4	44700000	44700000	1.7128	0.0867
Brain_Anterior_cingulate_cortex_BA24	RP11-773H22.2	18	12912843	12913905	1.7133	0.0867
Adrenal_Gland	TMEM125	1	43700000	43700000	-1.71271	0.08677
Brain_Nucleus_accumbens_basal_ganglia	CHD1L	1	147000000	147000000	-1.71271	0.08677
Brain_Cortex	FANK1	10	128000000	128000000	-1.71264	0.08678
Brain_Nucleus_accumbens_basal_ganglia	GAK	4	843000	926000	1.71257	0.08679
Brain_Caudate_basal_ganglia	GUF1	4	44700000	44700000	1.71	0.0868
YFS.BLOOD.RNAARR	NDRG1	8	134000000	134000000	1.7125	0.0868
Brain_Anterior_cingulate_cortex_BA24	LEPR	1	65900000	66100000	-1.71246	0.08681
Adrenal_Gland	RP11-844P9.3	5	176000000	176000000	1.7123	0.08684
CMC.BRAIN.RNASEQ	TBC1D4	13	75900000	76100000	1.7121	0.08687
Brain_Hippocampus	KNOP1	16	19714902	19729016	1.7122	0.0869
Pituitary	BCYRN1	2	47600000	47600000	-1.71197	0.0869
YFS.BLOOD.RNAARR	EEF1G	11	62300000	62300000	-1.71187	0.0869
Brain_Cerebellum	ME1	6	83900000	84100000	1.71169	0.08695
Brain_Cerebellum	KPNA5	6	117000000	117000000	1.71152	0.08699
Brain_Nucleus_accumbens_basal_ganglia	ALG10	12	34200000	34200000	1.71151	0.08699
Brain_Cerebellum	RBFA	18	77794358	77806397	-1.71138	0.087
Liver	SPP1	4	88900000	88900000	-1.7115	0.087
YFS.BLOOD.RNAARR	METTL2B	7	128000000	128000000	-1.71134	0.087018
Brain_Cerebellar_Hemisphere	C2orf54	2	242000000	242000000	-1.71112	0.08706
Brain_Hypothalamus	LTB4R	14	24800000	24800000	-1.71104	0.08707
CMC.BRAIN.RNASEQ_SPLICING	SNAP47	1	228000000	228000000	1.711	0.08708
Brain_Putamen_basal_ganglia	TRPM7	15	50800000	51000000	1.7107	0.0871
CMC.BRAIN.RNASEQ_SPLICING	MGAT5	2	135000000	135000000	-1.71087	0.0871
CMC.BRAIN.RNASEQ_SPLICING	SCFD2	4	53700000	54200000	1.71071	0.0871
Brain_Anterior_cingulate_cortex_BA24	MCOLN2	1	85400000	85500000	-1.71075	0.08713
Brain_Anterior_cingulate_cortex_BA24	RP11-527L4.5	17	41991801	42000369	1.71071	0.08713
Brain_Cerebellar_Hemisphere	METTL21C	13	103000000	103000000	-1.71071	0.08713
Pituitary	C6orf163	6	88100000	88100000	1.71059	0.08716
Adrenal_Gland	RP11-585P4.5	12	75900000	75900000	1.71048	0.0872
Brain_Putamen_basal_ganglia	KIF21A	12	39700000	39800000	-1.7103	0.0872
CMC.BRAIN.RNASEQ	VPS13A	9	79800000	80000000	-1.7105	0.0872
Brain_Cortex	RP11-159N11.4	11	113000000	113000000	-1.71029	0.08721
Pituitary	IQCH-AS1	15	67700000	67800000	1.71	0.08726
Brain_Hippocampus	RP11-480C22.1	11	127000000	127000000	1.71	0.08727
Liver	IFRD1	7	112000000	112000000	-1.70986	0.08729
Brain_Nucleus_accumbens_basal_ganglia	RP11-134K13.4	6	71300000	71300000	-1.71	0.0873
Brain_Substantia_nigra	UHRF1BP1	6	34800000	34900000	-1.7097	0.0873
CMC.BRAIN.RNASEQ_SPLICING	KIAA1841	2	61300000	61400000	1.70972	0.0873
Brain_Amygdala	RABGEF1	7	66100000	66300000	-1.70973	0.08732
YFS.BLOOD.RNAARR	DDX54	12	114000000	114000000	1.7097	0.08732
CMC.BRAIN.RNASEQ	OSBPL11	3	125000000	125000000	1.70951	0.08736
Liver	UBR1	15	43200000	43400000	-1.709	0.0874
Adrenal_Gland	XKR9	8	71600000	71700000	-1.7092	0.08741
Brain_Caudate_basal_ganglia	CTC-459F4.1	19	28248092	28251757	-1.70907	0.08744
Brain_Cerebellum	PARVA	11	12400000	12600000	1.70906	0.08744
Adrenal_Gland	CTD-2366F13.1	5	52400000	52400000	1.70899	0.08745
YFS.BLOOD.RNAARR	PML	15	74300000	74300000	1.70899	0.0875
YFS.BLOOD.RNAARR	ASPRV1	2	70200000	70200000	1.70863	0.08752
Pituitary	RP11-328N19.1	4	44000000	44000000	1.70856	0.08753
CMC.BRAIN.RNASEQ	B3GNTL1	17	80901666	81009686	1.70853	0.08754
Brain_Caudate_basal_ganglia	CENPQ	6	49400000	49500000	1.7084	0.08755
Pituitary	TTF2	1	118000000	118000000	-1.70835	0.087571
Pituitary	WEE2-AS1	7	141000000	141000000	-1.7083	0.08758
Brain_Putamen_basal_ganglia	DDX25	11	126000000	126000000	-1.70798	0.0876
CMC.BRAIN.RNASEQ_SPLICING	FIP1L1	4	54200000	54300000	1.70801	0.0876
Pituitary	LRIG2	1	114000000	114000000	-1.708	0.087636
Brain_Hypothalamus	SLFN5	17	33570055	33600674	1.7079	0.08765
CMC.BRAIN.RNASEQ_SPLICING	ATRNL1	10	117000000	118000000	1.70794	0.08765
Brain_Cortex	RP4-756H11.3	7	66100000	66100000	-1.7078	0.08767
Brain_Cerebellar_Hemisphere	KIAA0141	5	141000000	141000000	1.7076	0.0877
Brain_Spinal_cord_cervical_c-1	ASTN2	9	119000000	120000000	-1.7079	0.0877
CMC.BRAIN.RNASEQ_SPLICING	CHD1L	1	147000000	147000000	1.70767	0.0877
Liver	RP11-369E15.3	8	20800000	20800000	1.7075	0.08772
Brain_Cortex	AHSA2	2	61400000	61400000	1.7073	0.08777
Brain_Caudate_basal_ganglia	IFRD1	7	112000000	112000000	-1.70725	0.087775
Brain_Spinal_cord_cervical_c-1	GUF1	4	44700000	44700000	1.7072	0.08778
CMC.BRAIN.RNASEQ_SPLICING	ZDHHC20	13	21900000	22000000	1.70721	0.08778
Adrenal_Gland	CTC-455F18.3	5	170000000	170000000	-1.70712	0.0878
Brain_Putamen_basal_ganglia	FKBP11	12	49300000	49300000	-1.707	0.0878
Brain_Spinal_cord_cervical_c-1	AHSA2	2	61400000	61400000	1.70723	0.0878
Brain_Hypothalamus	LINC00865	10	91600000	91600000	-1.70704	0.08781
Brain_Frontal_Cortex_BA9	RP11-36B6.1	7	130000000	130000000	1.70694	0.08783
Brain_Cerebellar_Hemisphere	ZNF839	14	103000000	103000000	-1.7068	0.087858
Brain_Putamen_basal_ganglia	RP4-756H11.3	7	66100000	66100000	-1.70676	0.08787
Liver	TAS2R4	7	141000000	141000000	-1.70667	0.08788
Brain_Hypothalamus	AC127904.2	3	197000000	197000000	1.7066	0.0879
Brain_Frontal_Cortex_BA9	TAF5	10	105000000	105000000	-1.7063	0.08795
CMC.BRAIN.RNASEQ	PTGER3	1	71300000	71500000	1.7063	0.08795
Liver	CEPT1	1	112000000	112000000	1.70626	0.08796
Brain_Caudate_basal_ganglia	KCNK4	11	64100000	64100000	-1.70593	0.088
CMC.BRAIN.RNASEQ	VILL	3	38000000	38000000	1.70602	0.088
CMC.BRAIN.RNASEQ	MANEAL	1	38300000	38300000	-1.70593	0.08802
YFS.BLOOD.RNAARR	IRAK4	12	44200000	44200000	-1.7057	0.08806
Brain_Caudate_basal_ganglia	C1QBP	17	5336197	5352128	1.70571	0.088062
Brain_Hippocampus	ATG10	5	81300000	81600000	1.70549	0.0881
Brain_Hypothalamus	AHSA2	2	61400000	61400000	1.7055	0.08811
Liver	TMBIM4	12	66500000	66600000	-1.7051	0.08818
Brain_Caudate_basal_ganglia	PIGH	14	68000000	68100000	-1.705	0.0882
Brain_Putamen_basal_ganglia	GLRA3	4	176000000	176000000	1.7052	0.0882
Adrenal_Gland	LAPTM4A	2	20200000	20300000	1.70466	0.08826
CMC.BRAIN.RNASEQ_SPLICING	NLN	5	65000000	65100000	1.70459	0.08827
Brain_Amygdala	CRIPT	2	46800000	46900000	1.7044	0.0883
Brain_Hippocampus	RP11-489O18.1	8	139000000	139000000	1.7047	0.0883
Liver	TMEM161B-AS1	5	87600000	87700000	1.70449	0.0883
Pituitary	RBFADN	18	77806900	77853362	1.7044	0.0883
CMC.BRAIN.RNASEQ	ZNF117	7	64400000	64500000	1.7041	0.08836
CMC.BRAIN.RNASEQ	C2orf16	2	27800000	27800000	1.70366	0.0884
Pituitary	CASP9	1	15800000	15900000	1.70381	0.088416
Pituitary	AC073842.19	7	99700000	99700000	1.70362	0.08845
CMC.BRAIN.RNASEQ	HERC2	15	28400000	28600000	-1.70359	0.08846
CMC.BRAIN.RNASEQ_SPLICING	CPNE1	20	34220232	34262539	1.70355	0.088465
Pituitary	ATF6	1	162000000	162000000	1.70349	0.088477
NTR.BLOOD.RNAARR	MPEG1	11	59000000	59000000	-1.7034	0.0885
Pituitary	SIGLEC12	19	51994611	52005043	-1.70338	0.0885
Brain_Cerebellum	TEKT3	17	15207128	15244958	1.70322	0.08853
Brain_Amygdala	GFRA1	10	118000000	118000000	1.7031	0.08855
Brain_Hypothalamus	SSR4P1	21	46491648	46494080	-1.7027	0.0886
Pituitary	LGALS3	14	55600000	55600000	1.70281	0.0886
Brain_Cerebellum	PREPL	2	44500000	44600000	1.70267	0.088629
NTR.BLOOD.RNAARR	ASL	7	65500000	65600000	-1.7026	0.08865
Pituitary	AC022153.1	19	28393503	28475651	1.70245	0.08867
YFS.BLOOD.RNAARR	KIAA1147	7	141000000	141000000	-1.70237	0.088686
Brain_Hypothalamus	AC007278.3	2	103000000	103000000	-1.7022	0.08872
Brain_Nucleus_accumbens_basal_ganglia	RP11-358N4.3	11	89500000	89500000	1.7019	0.08877
Brain_Substantia_nigra	NFS1	20	34255977	34287193	1.7016	0.0888
Brain_Cortex	CDKL2	4	76500000	76600000	-1.7017	0.08881
CMC.BRAIN.RNASEQ_SPLICING	TMTC4	13	101000000	101000000	-1.70153	0.08884
Brain_Cerebellum	RP1-199J3.5	6	100000000	100000000	1.70149	0.08885
Liver	RP1-90J4.1	12	47800000	47800000	1.701	0.08893
Brain_Cerebellar_Hemisphere	NAT10	11	34100000	34200000	1.70097	0.08895
CMC.BRAIN.RNASEQ	OVGP1	1	112000000	112000000	-1.70094	0.08896
Brain_Caudate_basal_ganglia	ABCC9	12	22000000	22100000	1.70073	0.08899
Brain_Frontal_Cortex_BA9	ABCA10	17	67143355	67225001	-1.70046	0.08905
YFS.BLOOD.RNAARR	TACC1	8	38600000	38700000	1.7004	0.08906
Brain_Frontal_Cortex_BA9	CRHR1	17	43699267	43913194	1.70022	0.08909
CMC.BRAIN.RNASEQ	C6orf163	6	88100000	88100000	1.69997	0.08914
CMC.BRAIN.RNASEQ_SPLICING	IFI44L	1	79100000	79100000	1.69986	0.08916
Brain_Cerebellar_Hemisphere	WDFY3-AS2	4	85900000	85900000	-1.6997	0.08919
Brain_Cortex	RP11-445H22.3	20	43285092	43324737	1.69965	0.0892
Adrenal_Gland	INTS4L1	7	64600000	64700000	1.69941	0.08924
CMC.BRAIN.RNASEQ	RPAP2	1	92800000	92900000	1.69936	0.08925
CMC.BRAIN.RNASEQ_SPLICING	SLC22A10	11	62900000	63100000	-1.6992	0.08928
Liver	RPL23P8	7	20900000	20900000	-1.69919	0.08928
Brain_Anterior_cingulate_cortex_BA24	LSS	21	47608055	47648738	-1.69929	0.0893
Brain_Hypothalamus	RP11-354K4.2	6	77500000	77500000	-1.69898	0.0893
Brain_Nucleus_accumbens_basal_ganglia	DDX42	17	61851136	61896677	-1.6991	0.0893
NTR.BLOOD.RNAARR	INVS	9	103000000	103000000	-1.69916	0.0893
CMC.BRAIN.RNASEQ_SPLICING	PPFIA1	11	70100000	70200000	-1.69894	0.08933
CMC.BRAIN.RNASEQ_SPLICING	UNC5D	8	35100000	35700000	-1.69876	0.08936
CMC.BRAIN.RNASEQ_SPLICING	TRPS1	8	116000000	117000000	1.69871	0.08937
Liver	RP11-369E15.1	8	20800000	20800000	1.6987	0.08938
Brain_Hypothalamus	ANXA11	10	81900000	82000000	-1.69856	0.0894
CMC.BRAIN.RNASEQ	MTHFS	15	80100000	80200000	1.69846	0.08942
Brain_Anterior_cingulate_cortex_BA24	STEAP2	7	89800000	89900000	-1.69843	0.089426
Brain_Cerebellar_Hemisphere	KANSL1	17	44107282	44302733	1.6984	0.089434
Brain_Cerebellum	RP5-827C21.4	1	235000000	235000000	-1.69825	0.08946
Brain_Spinal_cord_cervical_c-1	ATG10	5	81300000	81600000	1.6982	0.08946
YFS.BLOOD.RNAARR	FAM107B	10	14600000	14800000	1.69823	0.08946
Brain_Putamen_basal_ganglia	CTC-459F4.1	19	28248092	28251757	-1.6981	0.0895
Brain_Hypothalamus	TEX14	17	56634039	56769416	-1.698	0.08951
CMC.BRAIN.RNASEQ	GIMAP8	7	150000000	150000000	-1.69775	0.08955
Pituitary	LRRC28	15	99800000	99900000	-1.6977	0.08957
Brain_Cerebellum	SEPT7P2	7	45800000	45800000	1.69762	0.08958
Brain_Anterior_cingulate_cortex_BA24	MCFD2	2	47100000	47200000	1.6974	0.08961
Brain_Caudate_basal_ganglia	NME7	1	169000000	169000000	-1.69735	0.08963
Adrenal_Gland	IQCH-AS1	15	67700000	67800000	-1.69711	0.089677
Brain_Amygdala	PDE8A	15	85500000	85700000	-1.697	0.0897
Brain_Cerebellar_Hemisphere	RP11-263K4.3	12	82900000	82900000	1.6969	0.08971
Brain_Frontal_Cortex_BA9	RP11-660L16.2	11	71200000	71200000	1.69664	0.08976
CMC.BRAIN.RNASEQ_SPLICING	PPWD1	5	64900000	64900000	-1.69648	0.0898
NTR.BLOOD.RNAARR	ZNF397	18	32820997	32838325	-1.6966	0.0898
Pituitary	CTHRC1	8	104000000	104000000	1.69649	0.0898
Pituitary	HEATR3	16	50099852	50140298	1.69667	0.0898
Pituitary	VAMP3	1	7830000	7840000	1.69634	0.089821
Pituitary	RP4-756H11.3	7	66100000	66100000	-1.69625	0.08984
CMC.BRAIN.RNASEQ_SPLICING	LINS	15	101000000	101000000	-1.69602	0.08988
Brain_Anterior_cingulate_cortex_BA24	CTC-459F4.1	19	28248092	28251757	-1.6958	0.0899
Brain_Hypothalamus	SLC27A6	5	128000000	128000000	-1.6962	0.0899
YFS.BLOOD.RNAARR	CLNS1A	11	77200000	77300000	1.69571	0.0899
CMC.BRAIN.RNASEQ	SELL	1	170000000	170000000	-1.69582	0.08992
Liver	GYLTL1B	11	45900000	46000000	-1.69574	0.08993
CMC.BRAIN.RNASEQ_SPLICING	ITGB3BP	1	63900000	64000000	1.6955	0.08998
Brain_Frontal_Cortex_BA9	RP11-15A1.2	19	44406153	44430697	-1.6953	0.09001
Brain_Frontal_Cortex_BA9	BMS1P5	10	48900000	49000000	1.6953	0.09003
Brain_Cerebellar_Hemisphere	INADL	1	62200000	62600000	1.69513	0.09005
CMC.BRAIN.RNASEQ_SPLICING	DROSHA	5	31400000	31500000	-1.69511	0.09005
CMC.BRAIN.RNASEQ	ZWINT	10	58100000	58100000	-1.69493	0.09009
Brain_Caudate_basal_ganglia	NFS1	20	34255977	34287193	1.69502	0.0901
Brain_Spinal_cord_cervical_c-1	SFXN4	10	121000000	121000000	-1.6951	0.0901
CMC.BRAIN.RNASEQ	STOM	9	124000000	124000000	-1.6951	0.0901
Brain_Cerebellum	PPP1R16B	20	37434348	37551667	1.6946	0.09015
Brain_Cerebellum	RP11-981G7.3	8	10300000	10300000	1.69443	0.09018
Brain_Substantia_nigra	ARHGEF35	7	144000000	144000000	-1.69442	0.09018
CMC.BRAIN.RNASEQ_SPLICING	PRCD	17	74523667	74541458	-1.69415	0.0902
CMC.BRAIN.RNASEQ_SPLICING	ZNF568	19	37407230	37488834	-1.6944	0.0902
YFS.BLOOD.RNAARR	SECISBP2	9	91900000	92000000	-1.69419	0.0902
Pituitary	INTS4L1	7	64600000	64700000	1.6941	0.09025
CMC.BRAIN.RNASEQ	DGAT2	11	75500000	75500000	1.69405	0.09026
Brain_Hypothalamus	RPL23AP79	19	59086812	59111168	1.6939	0.09028
Pituitary	RP11-806O11.1	8	17700000	17700000	1.69391	0.0903
YFS.BLOOD.RNAARR	ASXL2	2	26000000	26100000	1.69373	0.09032
Brain_Cerebellum	TRIM45	1	118000000	118000000	-1.69354	0.09035
Liver	PLEK2	14	67900000	67900000	-1.6935	0.09037
Brain_Cerebellar_Hemisphere	HMGCL	1	24100000	24200000	1.69339	0.09038
Brain_Amygdala	CLDN15	7	101000000	101000000	-1.69337	0.09039
Brain_Cerebellar_Hemisphere	SETD4	21	37406839	37451687	1.6931	0.0904
YFS.BLOOD.RNAARR	TMEM14C	6	10700000	10700000	1.69321	0.09042
Liver	CDK2AP1	12	124000000	124000000	1.693	0.09046
Brain_Spinal_cord_cervical_c-1	NUDCD3	7	44400000	44500000	1.6929	0.09048
Pituitary	CAT	11	34500000	34500000	1.6928	0.09049
Brain_Cortex	PCDHA10	5	140000000	140000000	1.69275	0.0905
Brain_Putamen_basal_ganglia	THAP9-AS1	4	83800000	83800000	-1.6927	0.0905
CMC.BRAIN.RNASEQ_SPLICING	DCK	4	71900000	71900000	-1.69258	0.0905
CMC.BRAIN.RNASEQ_SPLICING	ANGEL1	14	77300000	77300000	1.69255	0.09054
Brain_Frontal_Cortex_BA9	MPI	15	75200000	75200000	1.69251	0.09055
Adrenal_Gland	RPL5P9	2	112000000	112000000	-1.69244	0.09056
Adrenal_Gland	AP001625.6	21	43980484	43982044	1.6923	0.09058
Brain_Cerebellar_Hemisphere	IL22RA1	1	24400000	24500000	-1.69233	0.09058
Brain_Amygdala	FAM86JP	3	126000000	126000000	1.6922	0.0906
Brain_Frontal_Cortex_BA9	ARF4	3	57600000	57600000	-1.69239	0.0906
Liver	ZNF493	19	21579921	21610375	1.6924	0.0906
Pituitary	RP9P	7	33000000	33000000	1.69211	0.09062
Brain_Substantia_nigra	ADAD2	16	84224744	84230772	-1.69203	0.09064
CMC.BRAIN.RNASEQ	UBE2W	8	74700000	74800000	1.6919	0.09066
YFS.BLOOD.RNAARR	GIN1	5	102000000	102000000	1.69184	0.09068
Brain_Nucleus_accumbens_basal_ganglia	RP11-430B1.2	15	52500000	52500000	1.69147	0.0907
YFS.BLOOD.RNAARR	CDC42EP4	17	71279763	71308314	1.6916	0.090721
CMC.BRAIN.RNASEQ	COX11	17	53029258	53046064	-1.6915	0.09074
CMC.BRAIN.RNASEQ_SPLICING	SEC31B	10	102000000	102000000	1.69149	0.09074
Brain_Substantia_nigra	RN7SL695P	18	48633124	48633416	1.69141	0.09076
Brain_Nucleus_accumbens_basal_ganglia	NAAA	4	76800000	76900000	1.69122	0.09079
Brain_Anterior_cingulate_cortex_BA24	MST1R	3	49900000	49900000	-1.69108	0.0908
Brain_Cerebellar_Hemisphere	ARHGAP19	10	99000000	99000000	1.6912	0.0908
Brain_Putamen_basal_ganglia	FAM228B	2	24300000	24400000	-1.69125	0.0908
Brain_Spinal_cord_cervical_c-1	XKR4	8	56000000	56500000	-1.6913	0.0908
CMC.BRAIN.RNASEQ	LPIN1	2	11800000	12000000	-1.69138	0.0908
CMC.BRAIN.RNASEQ	CNN3	1	95400000	95400000	1.69106	0.09082
CMC.BRAIN.RNASEQ	GLIPR1L2	12	75800000	75800000	1.691	0.09084
Brain_Hippocampus	TTC28	22	28374004	29075853	1.6909	0.09086
Brain_Anterior_cingulate_cortex_BA24	RP11-250B2.5	6	81200000	81200000	1.6907	0.09089
Brain_Cerebellar_Hemisphere	PRSS37	7	142000000	142000000	1.6907	0.090899
CMC.BRAIN.RNASEQ_SPLICING	VPS4B	18	61056424	61089752	-1.69091	0.0909
NTR.BLOOD.RNAARR	ATF6	1	162000000	162000000	1.6907	0.0909
Brain_Cortex	TEX40	11	64100000	64100000	1.69052	0.09093
Brain_Putamen_basal_ganglia	IFT80	3	160000000	160000000	-1.6904	0.09095
Liver	LRRC37A4P	17	43578685	43627701	-1.6904	0.09095
Liver	SNX16	8	82700000	82800000	-1.6903	0.09097
Brain_Putamen_basal_ganglia	CBR1	21	37443248	37445464	1.69022	0.09099
Brain_Putamen_basal_ganglia	LRP4	11	46900000	46900000	-1.69031	0.091
Brain_Putamen_basal_ganglia	SLC25A30-AS1	13	46000000	46000000	1.6898	0.09107
CMC.BRAIN.RNASEQ_SPLICING	CD53	1	111000000	111000000	-1.68968	0.09109
Brain_Nucleus_accumbens_basal_ganglia	RP4-604G5.1	7	99500000	99500000	1.68963	0.0911
Liver	RP11-410E4.1	2	187000000	187000000	-1.68968	0.0911
Brain_Hippocampus	ZBTB1	14	65000000	65000000	-1.6894	0.09114
Brain_Cortex	RFK	9	79000000	79000000	1.68938	0.09115
Brain_Amygdala	ABCC8	11	17400000	17500000	-1.68926	0.09117
Brain_Cerebellum	KY	3	134000000	134000000	1.6892	0.09118
Brain_Substantia_nigra	GRIN2A	16	9852376	10276611	-1.68907	0.09121
Brain_Cortex	ATP6V1D	14	67800000	67800000	1.689	0.091229
Adrenal_Gland	SLFN11	17	33677324	33700720	1.68882	0.09125
Brain_Hypothalamus	RP13-198D9.3	9	38600000	38600000	-1.68879	0.09126
Pituitary	MCOLN3	1	85500000	85500000	-1.68873	0.09127
Brain_Hippocampus	NOSTRIN	2	170000000	170000000	-1.6886	0.0913
Brain_Spinal_cord_cervical_c-1	ZBTB49	4	4290000	4320000	1.6886	0.0913
Adrenal_Gland	KIAA1377	11	102000000	102000000	1.68852	0.09131
NTR.BLOOD.RNAARR	C1orf31	1	235000000	235000000	1.6883	0.09136
Brain_Hypothalamus	C4orf33	4	130000000	130000000	1.688	0.0914
CMC.BRAIN.RNASEQ_SPLICING	TOR1AIP1	1	180000000	180000000	1.68807	0.0914
Liver	HLA-DMA	6	32916390	32936871	-1.6881	0.0914
Adrenal_Gland	CUBN	10	16900000	17200000	-1.68773	0.09146
Liver	SNRPC	6	34700000	34700000	1.68758	0.09149
Brain_Caudate_basal_ganglia	LINC00909	18	72259010	72265744	-1.6878	0.0915
Brain_Nucleus_accumbens_basal_ganglia	RP11-745C15.2	7	54800000	54900000	1.68755	0.0915
CMC.BRAIN.RNASEQ_SPLICING	MORN2	2	39100000	39100000	1.68775	0.0915
Liver	RP11-493E12.1	2	61400000	61400000	-1.68747	0.0915
YFS.BLOOD.RNAARR	DDX17	22	38879445	38903665	1.68747	0.0915
Adrenal_Gland	HSPB7	1	16300000	16300000	1.68749	0.09151
Pituitary	IMPDH1	7	128000000	128000000	-1.68749	0.09151
Brain_Frontal_Cortex_BA9	VN1R51P	9	99900000	99900000	-1.68731	0.091543
Brain_Frontal_Cortex_BA9	IDH3B	20	2639041	2644865	1.6872	0.09157
Brain_Hippocampus	ZNF506	19	19896648	19932560	1.6869	0.0916
Brain_Nucleus_accumbens_basal_ganglia	SUSD2	22	24577227	24585078	1.6872	0.0916
CMC.BRAIN.RNASEQ_SPLICING	ENDOV	17	78388966	78411884	-1.68703	0.0916
CMC.BRAIN.RNASEQ_SPLICING	TRPS1	8	116000000	117000000	-1.68675	0.09165
Brain_Frontal_Cortex_BA9	DNALI1	1	38000000	38000000	1.68672	0.09166
Brain_Cerebellum	IFNGR2	21	34775202	34851655	-1.6866	0.0917
Brain_Hippocampus	RP11-520B13.4	9	99800000	99800000	-1.6863	0.0917
Brain_Putamen_basal_ganglia	SPARCL1	4	88400000	88500000	-1.6863	0.0917
Brain_Putamen_basal_ganglia	AGMO	7	15200000	15600000	1.6865	0.0917
CMC.BRAIN.RNASEQ	PACSIN1	6	34400000	34500000	-1.68652	0.0917
YFS.BLOOD.RNAARR	DNAJA4	15	78600000	78600000	1.6864	0.0917
Brain_Cortex	SYPL2	1	110000000	110000000	1.68642	0.091714
Brain_Cerebellar_Hemisphere	SPTBN5	15	42100000	42200000	-1.6862	0.09176
CMC.BRAIN.RNASEQ_SPLICING	PFN2	3	150000000	150000000	1.68607	0.09178
Brain_Caudate_basal_ganglia	PSMC3	11	47400000	47400000	1.68586	0.0918
CMC.BRAIN.RNASEQ	CALHM1	10	105000000	105000000	-1.686	0.0918
CMC.BRAIN.RNASEQ_SPLICING	SMARCD2	17	61909440	61920351	1.68595	0.0918
CMC.BRAIN.RNASEQ	ZNF92	7	64800000	64900000	1.68575	0.09184
Brain_Cortex	CKAP5	11	46800000	46900000	1.68569	0.09186
Brain_Anterior_cingulate_cortex_BA24	PREX1	20	47240790	47444420	1.6856	0.09187
Brain_Cortex	ZNF660	3	44600000	44600000	1.6856	0.09187
Brain_Substantia_nigra	ALKBH5	17	18086392	18113268	1.6856	0.09188
Adrenal_Gland	ANKRD18A	9	38600000	38600000	1.6854	0.0919
Brain_Putamen_basal_ganglia	CDRT4	17	15339332	15406922	1.68548	0.0919
Brain_Substantia_nigra	POM121L9P	22	24647796	24661493	-1.68548	0.0919
CMC.BRAIN.RNASEQ_SPLICING	ZNF208	19	22115759	22193745	-1.6857	0.0919
YFS.BLOOD.RNAARR	NFIB	9	14100000	14400000	-1.68561	0.0919
Brain_Nucleus_accumbens_basal_ganglia	AC091814.2	12	10100000	10100000	-1.68541	0.09191
CMC.BRAIN.RNASEQ	PINK1	1	21000000	21000000	1.6853	0.09193
Adrenal_Gland	RP11-379F4.7	3	158000000	158000000	-1.6852	0.09195
CMC.BRAIN.RNASEQ	SYTL2	11	85400000	85500000	1.68521	0.09195
Brain_Cortex	RP4-717I23.3	1	93700000	93800000	-1.68514	0.091961
CMC.BRAIN.RNASEQ	ZNF135	19	58570606	58581110	-1.68512	0.09197
Brain_Hippocampus	MICB	6	31462658	31478901	-1.6847	0.092
Brain_Putamen_basal_ganglia	UBL3	13	30300000	30400000	1.6849	0.092
Brain_Frontal_Cortex_BA9	TRIM4	7	99500000	99500000	1.68489	0.09201
Brain_Cerebellum	KIAA1377	11	102000000	102000000	1.68484	0.09202
Brain_Cerebellar_Hemisphere	AP000487.5	11	70200000	70200000	1.68473	0.09204
Brain_Nucleus_accumbens_basal_ganglia	LINC00865	10	91600000	91600000	-1.6847	0.09205
CMC.BRAIN.RNASEQ_SPLICING	NDUFS2	1	161000000	161000000	1.68466	0.09205
Brain_Nucleus_accumbens_basal_ganglia	RP11-197M22.2	10	16800000	16800000	1.6845	0.09208
Brain_Caudate_basal_ganglia	ALDH1L2	12	105000000	105000000	1.6844	0.0921
Brain_Putamen_basal_ganglia	CHST8	19	34112861	34264414	1.6846	0.0921
CMC.BRAIN.RNASEQ_SPLICING	ENDOV	17	78388966	78411884	-1.68462	0.0921
Brain_Cerebellum	A3GALT2	1	33800000	33800000	1.68431	0.09212
CMC.BRAIN.RNASEQ_SPLICING	GALK2	15	49400000	49600000	1.68434	0.09212
Brain_Frontal_Cortex_BA9	MEPE	4	88700000	88800000	-1.68418	0.09215
Brain_Anterior_cingulate_cortex_BA24	KIAA0196	8	126000000	126000000	1.6837	0.0922
Brain_Nucleus_accumbens_basal_ganglia	RCCD1	15	91500000	91500000	-1.68387	0.0922
NTR.BLOOD.RNAARR	XPC	3	14200000	14200000	1.6837	0.09223
CMC.BRAIN.RNASEQ	PPP1R9A	7	94500000	94900000	-1.68372	0.09224
Brain_Cerebellum	MICB	6	31462658	31478901	-1.68342	0.0923
Brain_Frontal_Cortex_BA9	GS1-124K5.4	7	66000000	66000000	1.68339	0.0923
Brain_Substantia_nigra	RP11-54D18.2	9	15000000	15000000	1.6833	0.0923
CMC.BRAIN.RNASEQ	ADAMTSL3	15	84300000	84700000	1.68308	0.09236
YFS.BLOOD.RNAARR	PGAP3	17	37827375	37853050	-1.68305	0.092366
Brain_Hippocampus	RP11-328N19.1	4	44000000	44000000	1.6828	0.0924
Brain_Cerebellar_Hemisphere	RP11-10K16.1	4	174000000	174000000	-1.68271	0.09243
Brain_Cerebellum	AC104057.1	7	65100000	65100000	-1.68267	0.09244
CMC.BRAIN.RNASEQ_SPLICING	RIMS2	8	105000000	105000000	1.68257	0.09246
Brain_Cerebellum	COG3	13	46000000	46100000	1.6825	0.09248
Liver	TFB1M	6	156000000	156000000	-1.68247	0.09248
Brain_Nucleus_accumbens_basal_ganglia	SMIM8	6	88000000	88100000	-1.68	0.0925
Pituitary	SCAMP2	15	75100000	75200000	1.6821	0.09255
Brain_Amygdala	RPL41P1	20	21735866	21736171	-1.6816	0.0926
Brain_Cerebellar_Hemisphere	CCDC114	19	48799714	48824068	-1.68168	0.0926
Brain_Cerebellum	PLAC9	10	81900000	81900000	-1.68185	0.0926
Brain_Frontal_Cortex_BA9	NME9	3	138000000	138000000	-1.68184	0.0926
Brain_Hypothalamus	CEP250	20	34042985	34099804	-1.6817	0.0926
CMC.BRAIN.RNASEQ_SPLICING	SH3YL1	2	218000	265000	1.68199	0.0926
CMC.BRAIN.RNASEQ_SPLICING	SLC25A12	2	173000000	173000000	-1.68198	0.0926
CMC.BRAIN.RNASEQ_SPLICING	SPARCL1	4	88400000	88500000	1.68196	0.0926
CMC.BRAIN.RNASEQ_SPLICING	NSMCE1	16	27236314	27280113	-1.68192	0.0926
Brain_Cortex	CCT6P3	7	64500000	64500000	-1.68162	0.09264
Brain_Cortex	MCOLN3	1	85500000	85500000	-1.68159	0.092649
Brain_Cerebellum	PRDM1	6	107000000	107000000	-1.68152	0.09266
Liver	PPP1R1A	12	55000000	55000000	-1.6815	0.09266
Brain_Cortex	CSGALNACT1	8	19300000	19600000	-1.6813	0.0927
Brain_Hypothalamus	RP11-416N4.4	20	10154168	10177638	1.6815	0.0927
Brain_Spinal_cord_cervical_c-1	ARHGAP28	18	6729717	6915715	-1.6811	0.0927
Liver	FEZ2	2	36800000	36900000	1.68158	0.0927
Liver	CTB-36H16.2	5	122000000	122000000	1.68112	0.0927
CMC.BRAIN.RNASEQ_SPLICING	CAMK2G	10	75600000	75600000	-1.68125	0.09271
CMC.BRAIN.RNASEQ_SPLICING	ANKRD26	10	27300000	27400000	-1.68106	0.09275
Brain_Caudate_basal_ganglia	RCCD1	15	91500000	91500000	-1.68091	0.09278
Brain_Cerebellum	AC010980.2	2	223000000	223000000	1.68082	0.092798
Brain_Cortex	TPBGL	11	75000000	75000000	-1.68079	0.0928
YFS.BLOOD.RNAARR	MON1B	16	77224732	77236302	1.68082	0.0928
Brain_Cortex	SEMA4D	9	92000000	92100000	-1.6806	0.09284
Pituitary	RP11-420K14.2	19	21860352	21861023	1.68063	0.09284
Adrenal_Gland	UBXN2A	2	24200000	24200000	1.68052	0.09286
Brain_Cortex	PIM1	6	37100000	37100000	1.6805	0.092868
Brain_Cerebellum	SEC13P1	3	33100000	33100000	1.6804	0.09288
YFS.BLOOD.RNAARR	EPRS	1	220000000	220000000	-1.68039	0.09288
Brain_Hippocampus	ZNF496	1	247000000	247000000	1.68035	0.09289
CMC.BRAIN.RNASEQ	CNGA3	2	99000000	99000000	1.68041	0.0929
Adrenal_Gland	AC005154.8	7	30600000	30600000	1.68024	0.09291
Brain_Cerebellar_Hemisphere	RP4-756H11.3	7	66100000	66100000	-1.6801	0.092946
Brain_Cortex	RIOK1	6	7390000	7420000	-1.6799	0.092982
Brain_Cerebellar_Hemisphere	LINC00652	20	18768295	18774979	1.67978	0.093
Brain_Cerebellum	RP5-1109J22.1	1	46900000	46900000	-1.67969	0.09302
Brain_Cerebellar_Hemisphere	AHSA2	2	61400000	61400000	1.67952	0.09305
CMC.BRAIN.RNASEQ_SPLICING	PILRB	7	99900000	99900000	-1.67951	0.09305
Adrenal_Gland	DCAF4	14	73400000	73400000	1.6794	0.093073
Brain_Substantia_nigra	TMEM98	17	31254928	31272124	-1.6793	0.0931
Brain_Cerebellar_Hemisphere	CNOT6L	4	78600000	78700000	1.67915	0.09312
Brain_Cortex	UNC5B	10	73000000	73100000	1.67911	0.09313
Brain_Hippocampus	WEE2-AS1	7	141000000	141000000	-1.6791	0.09313
Pituitary	RP1-102H19.8	6	88100000	88100000	-1.6791	0.09313
YFS.BLOOD.RNAARR	IFI44	1	79100000	79100000	-1.67905	0.09314
Brain_Cortex	GLTP	12	110000000	110000000	-1.67895	0.09316
CMC.BRAIN.RNASEQ	HPS1	10	100000000	100000000	-1.67896	0.09316
Liver	AL161915.1	1	54600000	54600000	1.67891	0.09317
YFS.BLOOD.RNAARR	ADCK2	7	140000000	140000000	-1.67889	0.093174
Liver	RCAN3	1	24800000	24900000	-1.67884	0.09318
Brain_Cerebellum	ATRAID	2	27400000	27400000	-1.67885	0.093182
Brain_Frontal_Cortex_BA9	LINC00865	10	91600000	91600000	-1.6788	0.09319
CMC.BRAIN.RNASEQ_SPLICING	ZNF283	19	44331472	44353050	1.6785	0.0932
YFS.BLOOD.RNAARR	RCC2	1	17700000	17800000	-1.67876	0.0932
CMC.BRAIN.RNASEQ	OSGIN2	8	90900000	90900000	-1.6787	0.09321
Brain_Cerebellum	CYP4A11	1	47400000	47400000	-1.67867	0.09322
Brain_Nucleus_accumbens_basal_ganglia	RP11-159N11.4	11	113000000	113000000	-1.6786	0.09324
Brain_Frontal_Cortex_BA9	EIF3KP1	5	102000000	102000000	1.67843	0.09326
Adrenal_Gland	ADCY3	2	25000000	25100000	1.6784	0.09327
NTR.BLOOD.RNAARR	ADK	10	75900000	76500000	-1.67832	0.0933
Pituitary	ASXL3	18	31158579	31331156	-1.6783	0.0933
Brain_Nucleus_accumbens_basal_ganglia	TTF2	1	118000000	118000000	-1.67809	0.09333
Brain_Cortex	MST1L	1	17100000	17100000	1.67789	0.093369
Brain_Caudate_basal_ganglia	CTD-3025N20.2	8	66400000	66500000	1.67779	0.0934
YFS.BLOOD.RNAARR	FAR1	11	13700000	13800000	1.67757	0.0934
Brain_Cerebellum	RP11-197M22.2	10	16800000	16800000	1.67769	0.09341
Brain_Frontal_Cortex_BA9	CTD-3092A11.1	15	30800000	30800000	-1.6775	0.09344
CMC.BRAIN.RNASEQ	ANXA11	10	81900000	82000000	-1.67745	0.09345
Adrenal_Gland	SPINK6	5	148000000	148000000	-1.67721	0.0935
Brain_Cortex	WDR52	3	113000000	113000000	-1.67719	0.0935
NTR.BLOOD.RNAARR	SSH2	17	27952955	28257246	-1.6772	0.0935
Brain_Nucleus_accumbens_basal_ganglia	LINC00551	13	107000000	107000000	-1.677	0.09354
Brain_Cortex	PSPH	7	56100000	56100000	-1.67696	0.09355
CMC.BRAIN.RNASEQ	ORMDL3	17	38077295	38083884	-1.67694	0.09355
Brain_Caudate_basal_ganglia	CYP4A11	1	47400000	47400000	-1.67674	0.09359
Brain_Hypothalamus	AC003005.2	19	57989017	57994364	1.6768	0.09359
Pituitary	MARVELD1	10	99500000	99500000	1.6766	0.0936
Pituitary	MYBPHL	1	110000000	110000000	1.6765	0.09364
Pituitary	BIRC3	11	102000000	102000000	1.6764	0.09367
NTR.BLOOD.RNAARR	SESN3	11	94900000	95000000	1.6763	0.09368
Adrenal_Gland	ARL5B-AS1	10	18900000	18900000	-1.67626	0.09369
Brain_Hippocampus	RP11-773H22.2	18	12912843	12913905	1.6763	0.0937
Adrenal_Gland	MXRA7	17	74669741	74707098	1.676	0.09374
Brain_Nucleus_accumbens_basal_ganglia	GNPDA2	4	44700000	44700000	-1.676	0.09374
Brain_Nucleus_accumbens_basal_ganglia	GSTM2	1	110000000	110000000	-1.67572	0.09379
Brain_Substantia_nigra	CYP4A22	1	47600000	47600000	1.6757	0.09379
CMC.BRAIN.RNASEQ	POLR2J3	7	102000000	102000000	-1.67538	0.09386
Brain_Cerebellar_Hemisphere	RP11-244O19.1	9	125000000	125000000	-1.6752	0.0939
Brain_Hippocampus	RP11-479G22.8	10	33200000	33200000	-1.6752	0.0939
Brain_Cerebellum	DENND1B	1	197000000	198000000	-1.67512	0.09391
NTR.BLOOD.RNAARR	PELO	5	52100000	52100000	1.67499	0.093937
Pituitary	STAG3L4	7	66800000	66800000	-1.67475	0.09398
Brain_Caudate_basal_ganglia	RP11-498P14.5	9	100000000	100000000	-1.6748	0.094
Brain_Cerebellum	TSTD1	1	161000000	161000000	-1.67439	0.09405
Brain_Cerebellum	RP4-756H11.3	7	66100000	66100000	-1.6744	0.09405
Brain_Cerebellum	PUS7	7	105000000	105000000	1.67425	0.09408
NTR.BLOOD.RNAARR	FKBP9	7	33000000	33000000	1.6742	0.09409
Brain_Cerebellum	ANKRD26	10	27300000	27400000	-1.67416	0.0941
Brain_Cerebellar_Hemisphere	FN3KRP	17	80674559	80688204	-1.6741	0.094109
Brain_Anterior_cingulate_cortex_BA24	AQP7	9	33400000	33400000	-1.67405	0.09412
Pituitary	ANKRD18CP	9	99900000	100000000	-1.674	0.094128
Brain_Cerebellum	MAPT	17	43971748	44105700	-1.67395	0.09414
CMC.BRAIN.RNASEQ_SPLICING	NADSYN1	11	71200000	71200000	-1.67397	0.09414
Brain_Amygdala	RP11-259G18.3	17	44336917	44337972	1.67388	0.0942
Brain_Cerebellum	NOD2	16	50727514	50766988	1.67363	0.0942
Brain_Substantia_nigra	GLTP	12	110000000	110000000	-1.6737	0.0942
YFS.BLOOD.RNAARR	NSFL1C	20	1422807	1448417	-1.67386	0.0942
Adrenal_Gland	SIGLEC12	19	51994611	52005043	-1.67321	0.0943
Brain_Cortex	DNAH11	7	21600000	21900000	-1.67312	0.0943
Brain_Frontal_Cortex_BA9	SYCE1L	16	77240338	77246902	-1.6731	0.0943
Brain_Nucleus_accumbens_basal_ganglia	RP3-477O4.16	20	34106682	34107108	1.6734	0.0943
Brain_Putamen_basal_ganglia	ZNF33B	10	43100000	43100000	-1.6733	0.0943
Adrenal_Gland	CYP3A5	7	99200000	99300000	1.67306	0.09432
Brain_Spinal_cord_cervical_c-1	CLCA2	1	86900000	86900000	1.673	0.09433
Adrenal_Gland	ATXN7L2	1	110000000	110000000	-1.67293	0.09434
Brain_Cerebellum	TMBIM4	12	66500000	66600000	-1.67286	0.09435
Adrenal_Gland	PPWD1	5	64900000	64900000	-1.67286	0.09436
CMC.BRAIN.RNASEQ_SPLICING	CRELD1	3	9980000	9990000	-1.67281	0.09437
Brain_Hypothalamus	NR1H3	11	47300000	47300000	-1.6727	0.0944
CMC.BRAIN.RNASEQ	IFNAR2	21	34602230	34636820	1.67278	0.0944
YFS.BLOOD.RNAARR	EID1	15	49200000	49200000	-1.67246	0.0944
Brain_Frontal_Cortex_BA9	CCT6P3	7	64500000	64500000	-1.67242	0.09444
Brain_Nucleus_accumbens_basal_ganglia	C9orf147	9	115000000	115000000	1.6721	0.0945
Brain_Anterior_cingulate_cortex_BA24	RP9	7	33100000	33100000	-1.67169	0.094586
Brain_Frontal_Cortex_BA9	RP11-678G14.3	19	21753624	21770124	1.6716	0.09459
Brain_Hippocampus	TPTE2P6	13	25000000	25200000	1.6718	0.0946
Brain_Spinal_cord_cervical_c-1	C11orf49	11	47000000	47200000	-1.6716	0.0946
CMC.BRAIN.RNASEQ_SPLICING	DTD1	20	18568555	18744560	-1.67151	0.09462
Pituitary	POM121L9P	22	24647796	24661493	-1.67124	0.09467
CMC.BRAIN.RNASEQ_SPLICING	MTMR10	15	31200000	31300000	-1.67109	0.0947
Brain_Hippocampus	CCDC7	10	32700000	32900000	1.671	0.09472
Brain_Caudate_basal_ganglia	ISM2	14	77900000	78000000	1.6709	0.09475
Brain_Hypothalamus	ZNF155	19	44472014	44501047	-1.6709	0.09475
CMC.BRAIN.RNASEQ_SPLICING	XKR9	8	71600000	71600000	1.67076	0.09477
Brain_Nucleus_accumbens_basal_ganglia	VN1R51P	9	99900000	99900000	-1.6704	0.0948
Brain_Anterior_cingulate_cortex_BA24	ANKRD18CP	9	99900000	100000000	-1.67055	0.09481
Brain_Spinal_cord_cervical_c-1	ALKBH5	17	18086392	18113268	1.66998	0.09492
Brain_Cortex	RP4-800G7.2	7	149000000	149000000	-1.66959	0.095
Brain_Nucleus_accumbens_basal_ganglia	NDUFAF4	6	97300000	97300000	1.67	0.095
Brain_Caudate_basal_ganglia	PAAF1	11	73600000	73600000	1.66922	0.0951
Brain_Frontal_Cortex_BA9	AF064858.8	21	40360633	40378079	-1.66904	0.0951
YFS.BLOOD.RNAARR	CEL	9	136000000	136000000	-1.66929	0.0951
YFS.BLOOD.RNAARR	GDPD5	11	75100000	75200000	-1.66928	0.0951
Adrenal_Gland	GNL3	3	52700000	52700000	-1.6688	0.09515
Brain_Frontal_Cortex_BA9	BLVRA	7	43800000	43800000	1.66877	0.09516
Brain_Cerebellar_Hemisphere	BAALC	8	104000000	104000000	-1.66875	0.09517
Brain_Cerebellum	RP3-395P12.2	1	173000000	173000000	-1.6687	0.09518
Brain_Spinal_cord_cervical_c-1	WDR25	14	101000000	101000000	1.6687	0.09518
Pituitary	C6orf57	6	71300000	71300000	-1.66868	0.09518
Brain_Cortex	CSRP2	12	77300000	77300000	-1.66862	0.09519
Brain_Frontal_Cortex_BA9	FAM71F2	7	128000000	128000000	-1.6686	0.0952
Brain_Substantia_nigra	PYROXD2	10	100000000	100000000	-1.6688	0.0952
NTR.BLOOD.RNAARR	VAV3	1	108000000	109000000	1.6686	0.0952
Brain_Cerebellum	NRIP3	11	9000000	9030000	1.6685	0.09522
Pituitary	CLIC6	21	36041688	36090525	1.6685	0.09522
Brain_Frontal_Cortex_BA9	CTD-3025N20.2	8	66400000	66500000	1.6684	0.09523
Adrenal_Gland	FLVCR1	1	213000000	213000000	-1.66836	0.09524
Pituitary	RP11-1379J22.2	5	179000000	179000000	-1.66829	0.095259
Brain_Substantia_nigra	CTSF	11	66300000	66300000	1.66826	0.09526
Brain_Hypothalamus	LRRFIP2	3	37100000	37200000	1.66833	0.0953
CMC.BRAIN.RNASEQ_SPLICING	CUTA	6	33384318	33386065	1.66811	0.0953
Adrenal_Gland	MIR29B1	7	131000000	131000000	-1.66796	0.09532
Brain_Caudate_basal_ganglia	THBS2	6	170000000	170000000	1.6677	0.09537
CMC.BRAIN.RNASEQ_SPLICING	BMPER	7	33900000	34200000	-1.6676	0.09539
YFS.BLOOD.RNAARR	TRAT1	3	109000000	109000000	1.66761	0.09539
CMC.BRAIN.RNASEQ_SPLICING	VSNL1	2	17700000	17800000	1.66734	0.0954
CMC.BRAIN.RNASEQ_SPLICING	PPWD1	5	64900000	64900000	1.66754	0.09541
Adrenal_Gland	FRAT2	10	99100000	99100000	1.66747	0.09542
YFS.BLOOD.RNAARR	ASB13	10	5680000	5710000	-1.66742	0.09543
CMC.BRAIN.RNASEQ_SPLICING	C3orf18	3	50600000	50600000	1.66734	0.09545
YFS.BLOOD.RNAARR	CRELD1	3	9980000	9990000	-1.66728	0.09546
Brain_Cortex	RP11-166O4.5	7	66800000	66800000	1.66716	0.09548
CMC.BRAIN.RNASEQ	STK33	11	8410000	8620000	1.66718	0.09548
Adrenal_Gland	NPIPA5	16	15457516	15474904	1.6672	0.0955
Brain_Caudate_basal_ganglia	TRIM13	13	50600000	50600000	-1.66706	0.0955
Brain_Cortex	NPIPA5	16	15457516	15474904	1.66719	0.0955
Brain_Hippocampus	RP11-161H23.8	12	49800000	49800000	1.6669	0.0955
YFS.BLOOD.RNAARR	RSL24D1	15	55500000	55500000	1.66683	0.0955
Brain_Cerebellar_Hemisphere	SNORA15	7	64500000	64500000	1.6671	0.095501
CMC.BRAIN.RNASEQ	SNX24	5	122000000	122000000	-1.66707	0.095501
Brain_Cerebellar_Hemisphere	TRIM63	1	26400000	26400000	1.66705	0.09551
Brain_Frontal_Cortex_BA9	SEC31B	10	102000000	102000000	1.667	0.09551
YFS.BLOOD.RNAARR	OGFRL1	6	72000000	72000000	-1.66691	0.09553
Brain_Hypothalamus	TBC1D26	17	15635561	15649476	1.6669	0.09554
Adrenal_Gland	RP11-651P23.4	3	150000000	150000000	1.6667	0.09556
CMC.BRAIN.RNASEQ	ANGPTL5	11	102000000	102000000	-1.66665	0.09558
CMC.BRAIN.RNASEQ_SPLICING	ZFYVE16	5	79700000	79800000	-1.66665	0.09558
Liver	AKIRIN1	1	39500000	39500000	-1.66668	0.09558
CMC.BRAIN.RNASEQ	FBXO32	8	125000000	125000000	-1.6666	0.09559
Brain_Caudate_basal_ganglia	C4orf33	4	130000000	130000000	1.67	0.0956
Brain_Frontal_Cortex_BA9	YEATS4	12	69800000	69800000	-1.6666	0.0956
Brain_Cortex	PRSS37	7	142000000	142000000	1.66654	0.09561
Pituitary	CRIPAK	4	1390000	1390000	1.6663	0.09565
Brain_Cerebellum	AC109826.1	2	99400000	99400000	-1.6661	0.095693
Brain_Anterior_cingulate_cortex_BA24	UBE2W	8	74700000	74800000	1.6661	0.0957
Brain_Cerebellum	RP11-534L20.5	1	207000000	207000000	-1.666	0.09571
Brain_Frontal_Cortex_BA9	DLD	7	108000000	108000000	-1.66601	0.09571
Brain_Cerebellum	GAPVD1	9	128000000	128000000	-1.66589	0.09574
Brain_Frontal_Cortex_BA9	TYW1	7	66500000	66700000	1.66576	0.09576
Brain_Substantia_nigra	FBXO42	1	16600000	16700000	1.6658	0.09576
Brain_Cortex	BDH2	4	104000000	104000000	-1.6657	0.09577
Brain_Caudate_basal_ganglia	NMT2	10	15100000	15200000	1.66562	0.09579
Brain_Putamen_basal_ganglia	SLC27A6	5	128000000	128000000	-1.66577	0.0958
Pituitary	EZH2	7	149000000	149000000	-1.66552	0.09581
Brain_Cortex	STK33	11	8410000	8620000	-1.66544	0.09583
NTR.BLOOD.RNAARR	IFRD1	7	112000000	112000000	1.6654	0.09583
Adrenal_Gland	FAM21FP	10	46200000	46200000	-1.66538	0.09584
Brain_Spinal_cord_cervical_c-1	STEAP2	7	89800000	89900000	-1.6653	0.09585
Liver	SLC16A7	12	60000000	60200000	1.6651	0.09589
Brain_Spinal_cord_cervical_c-1	ZNF660	3	44600000	44600000	1.66527	0.0959
Brain_Substantia_nigra	ZMAT2	5	140000000	140000000	1.6652	0.0959
Pituitary	AC139100.2	18	77905807	77936315	1.6652	0.0959
YFS.BLOOD.RNAARR	PREP	6	106000000	106000000	1.66504	0.0959
Brain_Cerebellum	LXN	3	158000000	158000000	-1.6649	0.09593
Brain_Cerebellar_Hemisphere	SLC25A14P1	4	84400000	84400000	1.66466	0.09598
Brain_Hippocampus	DTD1	20	18568537	18744561	-1.66455	0.096
NTR.BLOOD.RNAARR	PIGS	17	26880404	26898890	-1.6645	0.096
Adrenal_Gland	ANXA4	2	69900000	70100000	-1.6645	0.09601
Brain_Frontal_Cortex_BA9	AC007009.1	7	8300000	8300000	1.66451	0.09601
Brain_Nucleus_accumbens_basal_ganglia	PRSS37	7	142000000	142000000	1.66445	0.09602
CMC.BRAIN.RNASEQ	NAAA	4	76800000	76900000	1.66447	0.09602
Brain_Putamen_basal_ganglia	RERE	1	8410000	8880000	1.6642	0.09607
Brain_Cortex	NSMCE2	8	126000000	126000000	1.6639	0.0961
Brain_Frontal_Cortex_BA9	CTD-2380F24.1	16	19772561	19777421	-1.6638	0.0961
Pituitary	CTGLF12P	10	49200000	49200000	1.6639	0.0961
YFS.BLOOD.RNAARR	NSUN2	5	6600000	6630000	1.664	0.09611
Brain_Hippocampus	RP11-211G3.2	3	187000000	187000000	-1.66395	0.09612
CMC.BRAIN.RNASEQ_SPLICING	CSMD1	8	2790000	4850000	1.66396	0.09612
CMC.BRAIN.RNASEQ	C6orf118	6	166000000	166000000	-1.6637	0.09617
Brain_Cerebellum	ENTPD5	14	74400000	74500000	-1.6636	0.096189
Brain_Hypothalamus	RP11-392E22.12	9	38500000	38500000	-1.66342	0.09623
CMC.BRAIN.RNASEQ_SPLICING	TMTC4	13	101000000	101000000	1.66326	0.09626
Liver	CCT6P3	7	64500000	64500000	-1.66322	0.09627
Brain_Cortex	GSDMB	17	38060848	38074903	-1.66321	0.096271
Brain_Substantia_nigra	LINC00909	18	72259010	72265744	-1.66316	0.09628
Brain_Caudate_basal_ganglia	RP11-534L20.5	1	207000000	207000000	-1.66309	0.09629
Brain_Hippocampus	CTD-2380F24.1	16	19772561	19777421	-1.663	0.0963
Brain_Hypothalamus	NIT2	3	100000000	100000000	1.66289	0.0963
Brain_Putamen_basal_ganglia	SLC25A37	8	23400000	23400000	1.66327	0.0963
Adrenal_Gland	RP11-707O23.5	17	43678235	43679706	1.66293	0.09633
Brain_Cerebellum	C6ORF165	6	88100000	88200000	-1.66293	0.09633
Brain_Cerebellum	FAM180B	11	47600000	47600000	1.66284	0.09634
Brain_Frontal_Cortex_BA9	AS3MT	10	105000000	105000000	-1.6628	0.09636
Brain_Nucleus_accumbens_basal_ganglia	RP11-328N19.1	4	44000000	44000000	1.66275	0.09636
Brain_Cerebellum	LGALS3	14	55600000	55600000	1.6627	0.096375
Brain_Hippocampus	PTK2	8	142000000	142000000	1.66271	0.0964
Brain_Substantia_nigra	HLA-J	6	29975174	29977733	1.66279	0.0964
Pituitary	PCDHGB4	5	141000000	141000000	-1.66252	0.096408
Brain_Frontal_Cortex_BA9	AMIGO1	1	110000000	110000000	1.66249	0.09641
Brain_Cerebellar_Hemisphere	SSBP2	5	80700000	81000000	1.6625	0.09642
Adrenal_Gland	LINC00865	10	91600000	91600000	-1.66223	0.09647
CMC.BRAIN.RNASEQ	LMOD1	1	202000000	202000000	-1.66222	0.09647
Adrenal_Gland	C5	9	124000000	124000000	1.662	0.0965
Brain_Nucleus_accumbens_basal_ganglia	CENPQ	6	49400000	49500000	1.66	0.0965
Brain_Putamen_basal_ganglia	CDHR1	10	86000000	86000000	-1.6621	0.0965
Pituitary	IMPA1	8	82600000	82600000	-1.66216	0.0965
Brain_Caudate_basal_ganglia	FTSJ2	7	2270000	2280000	-1.66192	0.096528
CMC.BRAIN.RNASEQ_SPLICING	GLB1	3	33000000	33100000	1.66176	0.09656
CMC.BRAIN.RNASEQ_SPLICING	SYNE1	6	152000000	153000000	1.66172	0.09657
Liver	CHL1	3	238000	451000	-1.66169	0.09657
CMC.BRAIN.RNASEQ	XPNPEP1	10	112000000	112000000	1.66158	0.0966
CMC.BRAIN.RNASEQ	TXNDC16	14	52900000	53000000	-1.6614	0.09664
Brain_Hypothalamus	RP11-438H8.8	1	248000000	248000000	1.66125	0.09666
CMC.BRAIN.RNASEQ_SPLICING	SCAMP5	15	75300000	75300000	-1.66115	0.09668
CMC.BRAIN.RNASEQ_SPLICING	SPARCL1	4	88400000	88500000	-1.66097	0.0967
Liver	TTC7A	2	47100000	47300000	1.66125	0.0967
Brain_Cerebellum	FAM43B	1	20900000	20900000	1.66097	0.09672
Brain_Cerebellum	RP11-274B21.8	7	128000000	128000000	1.66098	0.09672
YFS.BLOOD.RNAARR	ATP6V1F	7	129000000	129000000	1.66067	0.09678
CMC.BRAIN.RNASEQ_SPLICING	GPR75-ASB3	2	53900000	54100000	-1.6608	0.0968
Brain_Anterior_cingulate_cortex_BA24	ANXA11	10	81900000	82000000	-1.66044	0.09683
Adrenal_Gland	GS1-124K5.12	7	66000000	66100000	-1.66032	0.09685
Pituitary	RSPH4A	6	117000000	117000000	1.66032	0.09685
CMC.BRAIN.RNASEQ	PCMTD1	8	52700000	52800000	-1.6602	0.09687
CMC.BRAIN.RNASEQ_SPLICING	TPD52L1	6	125000000	126000000	1.66024	0.09687
CMC.BRAIN.RNASEQ	LOC100268168	5	172000000	172000000	1.66015	0.096885
YFS.BLOOD.RNAARR	BFSP1	20	17474550	17549865	1.65983	0.0969
CMC.BRAIN.RNASEQ_SPLICING	GOLIM4	3	168000000	168000000	1.65996	0.09692
Brain_Amygdala	NDUFAF4	6	97300000	97300000	1.6598	0.096951
CMC.BRAIN.RNASEQ	PDCD2	6	171000000	171000000	-1.65961	0.09699
Brain_Cerebellar_Hemisphere	DPYSL4	10	134000000	134000000	1.6598	0.097
Brain_Cortex	STARD10	11	72500000	72500000	-1.65959	0.097
Brain_Hippocampus	SEMA7A	15	74700000	74700000	-1.6594	0.097
Brain_Putamen_basal_ganglia	MCM8	20	5931298	5975852	-1.66	0.097
Brain_Anterior_cingulate_cortex_BA24	RP4-564F22.5	20	37034658	37045444	1.6594	0.09703
YFS.BLOOD.RNAARR	DDOST	1	21000000	21000000	-1.65913	0.09709
Brain_Anterior_cingulate_cortex_BA24	MTCH2	11	47600000	47700000	1.65922	0.0971
NTR.BLOOD.RNAARR	SP4	7	21500000	21600000	1.6591	0.0971
Brain_Caudate_basal_ganglia	SH3RF2	5	145000000	145000000	1.6589	0.09713
Brain_Cerebellum	TRHDE-AS1	12	72600000	72700000	-1.65865	0.09719
Pituitary	RP11-678G14.3	19	21753624	21770124	1.65863	0.09719
Brain_Frontal_Cortex_BA9	RSPO2	8	109000000	109000000	1.6585	0.09722
Pituitary	RPSA	3	39400000	39500000	1.6585	0.09722
CMC.BRAIN.RNASEQ	EAPP	14	35000000	35000000	1.6582	0.09727
Brain_Cerebellum	RP5-1119A7.17	22	36956917	36958962	-1.6581	0.09729
Brain_Amygdala	RP11-85F14.5	3	137000000	137000000	1.6582	0.0973
Brain_Cortex	CLIC6	21	36041688	36090525	1.65829	0.0973
Brain_Hippocampus	NT5C2	10	105000000	105000000	1.6581	0.0973
Pituitary	GDI2	10	5810000	5880000	1.6582	0.0973
CMC.BRAIN.RNASEQ_SPLICING	PAM	5	102000000	102000000	-1.658	0.09732
Adrenal_Gland	PDZK1IP1	1	47600000	47700000	-1.6575	0.09742
Pituitary	RP11-258F1.1	17	18075939	18081679	-1.6575	0.09742
Brain_Caudate_basal_ganglia	MCOLN2	1	85400000	85500000	-1.6574	0.09744
Brain_Anterior_cingulate_cortex_BA24	LINC00865	10	91600000	91600000	-1.65713	0.09749
CMC.BRAIN.RNASEQ	HSPA1L	6	31777395	31783501	-1.6569	0.0975
CMC.BRAIN.RNASEQ	ACO1	9	32400000	32500000	-1.657	0.0975
NTR.BLOOD.RNAARR	PTCH1	9	98200000	98300000	-1.65705	0.0975
Brain_Cerebellum	GPR39	2	133000000	133000000	-1.65705	0.097509
Adrenal_Gland	AADAT	4	171000000	171000000	-1.657	0.09752
Pituitary	HERC2P10	15	31100000	31100000	1.6568	0.09756
Brain_Cerebellum	PISD	22	32014573	32058418	-1.6567	0.09758
Brain_Nucleus_accumbens_basal_ganglia	AC022153.1	19	28393503	28475651	1.65679	0.0976
Brain_Substantia_nigra	LNP1	3	100000000	100000000	1.6566	0.0976
CMC.BRAIN.RNASEQ_SPLICING	PAK1	11	77000000	77200000	-1.65657	0.09761
CMC.BRAIN.RNASEQ_SPLICING	FAM21C	10	46200000	46300000	-1.6565	0.09762
Brain_Cerebellum	GS1-57L11.1	8	2580000	2680000	-1.65648	0.09763
YFS.BLOOD.RNAARR	FCRLB	1	162000000	162000000	-1.65641	0.09764
Brain_Cerebellum	SNX5	20	17922241	17949555	-1.6564	0.09765
CMC.BRAIN.RNASEQ	GTF3A	13	28000000	28000000	1.6563	0.09765
NTR.BLOOD.RNAARR	CYP26B1	2	72400000	72400000	-1.6564	0.09765
NTR.BLOOD.RNAARR	ERI1	8	8860000	8890000	1.6563	0.09765
Brain_Frontal_Cortex_BA9	SLC15A2	3	122000000	122000000	1.65617	0.0977
Brain_Frontal_Cortex_BA9	COL6A1	21	47401651	47424964	-1.65619	0.0977
Brain_Spinal_cord_cervical_c-1	KCTD21-AS1	11	77900000	77900000	1.6563	0.0977
YFS.BLOOD.RNAARR	VAMP5	2	85800000	85800000	-1.65605	0.09771
CMC.BRAIN.RNASEQ	DYNC1I1	7	95400000	95700000	-1.65602	0.09772
CMC.BRAIN.RNASEQ_SPLICING	RIMS2	8	105000000	105000000	-1.65584	0.09775
CMC.BRAIN.RNASEQ_SPLICING	GLB1	3	33000000	33100000	-1.65582	0.09776
Brain_Frontal_Cortex_BA9	SULT2B1	19	49055332	49102682	-1.6557	0.09778
Brain_Caudate_basal_ganglia	RP11-91P24.7	11	77500000	77600000	-1.65562	0.0978
YFS.BLOOD.RNAARR	AASDHPPT	11	106000000	106000000	-1.65585	0.0978
YFS.BLOOD.RNAARR	CBL	11	119000000	119000000	1.65585	0.0978
Adrenal_Gland	RP11-826N14.2	5	175000000	175000000	-1.65534	0.09786
Adrenal_Gland	RPL36P4	20	34132175	34132492	1.6552	0.0979
Brain_Nucleus_accumbens_basal_ganglia	AP000322.53	21	35791013	35796264	1.6551	0.0979
CMC.BRAIN.RNASEQ_SPLICING	SETD4	21	37415981	37451687	-1.6553	0.0979
YFS.BLOOD.RNAARR	NEDD4L	18	55711599	56068772	-1.65499	0.0979
Brain_Nucleus_accumbens_basal_ganglia	RSBN1L-AS1	7	77300000	77300000	1.65507	0.09791
Brain_Frontal_Cortex_BA9	SNX24	5	122000000	122000000	-1.65504	0.09792
Brain_Nucleus_accumbens_basal_ganglia	KANSL1-AS1	17	44270942	44274089	1.655	0.09792
Brain_Anterior_cingulate_cortex_BA24	C15orf57	15	40800000	40900000	1.6549	0.097945
Brain_Spinal_cord_cervical_c-1	MGAM	7	142000000	142000000	1.6548	0.09797
CMC.BRAIN.RNASEQ_SPLICING	C12orf73	12	104000000	104000000	-1.65465	0.098
CMC.BRAIN.RNASEQ_SPLICING	SCAMP5	15	75300000	75300000	1.65463	0.098
CMC.BRAIN.RNASEQ_SPLICING	TAB2	6	150000000	150000000	-1.65447	0.09803
YFS.BLOOD.RNAARR	MTIF3	13	28000000	28000000	-1.6545	0.09803
Brain_Anterior_cingulate_cortex_BA24	KLRAP1	12	10700000	10800000	1.6544	0.09804
Adrenal_Gland	LARP6	15	71100000	71100000	1.65439	0.098049
Brain_Cerebellar_Hemisphere	RASGEF1B	4	82300000	82400000	1.65439	0.09805
CMC.BRAIN.RNASEQ_SPLICING	TOR1AIP1	1	180000000	180000000	-1.65435	0.09806
Pituitary	DKFZP779L1853	12	48600000	48600000	1.65433	0.09806
Brain_Nucleus_accumbens_basal_ganglia	RBM6	3	50000000	50100000	1.65424	0.0981
CMC.BRAIN.RNASEQ_SPLICING	WARS	14	101000000	101000000	-1.6539	0.09815
Pituitary	ZNF273	7	64300000	64400000	1.65388	0.09815
Brain_Frontal_Cortex_BA9	RHOG	11	3850000	3860000	1.65385	0.09816
Brain_Anterior_cingulate_cortex_BA24	HCG4P3	6	29973898	29974893	-1.6535	0.0982
Brain_Spinal_cord_cervical_c-1	C4B	6	31982539	32003195	-1.65359	0.0982
Brain_Cortex	MTCH2	11	47600000	47700000	1.65358	0.09821
Brain_Hypothalamus	YY1AP1	1	156000000	156000000	1.65341	0.09825
Brain_Spinal_cord_cervical_c-1	AP4M1	7	99700000	99700000	1.6534	0.09825
Brain_Cerebellar_Hemisphere	CTC-459F4.1	19	28248092	28251757	-1.65301	0.0983
CMC.BRAIN.RNASEQ_SPLICING	GRK4	4	2970000	3040000	-1.65294	0.0983
Brain_Cerebellum	GRK4	4	2970000	3040000	1.653	0.09833
NTR.BLOOD.RNAARR	ROBO3	11	125000000	125000000	-1.653	0.09833
Pituitary	RP11-611E13.2	12	70300000	70600000	1.65294	0.09834
Brain_Caudate_basal_ganglia	RP11-477N3.1	2	54300000	54300000	-1.6528	0.09836
Brain_Cerebellar_Hemisphere	IQCH-AS1	15	67700000	67800000	-1.6528	0.09837
CMC.BRAIN.RNASEQ	HTR6	1	20000000	20000000	-1.65259	0.09841
Brain_Cerebellum	CYBRD1	2	172000000	172000000	1.65247	0.09844
Brain_Frontal_Cortex_BA9	RP11-137H2.6	10	82200000	82200000	-1.6524	0.09845
Brain_Nucleus_accumbens_basal_ganglia	LRRC20	10	72100000	72100000	1.6524	0.09845
Adrenal_Gland	NDUFA6	22	42481529	42486934	1.6524	0.098454
Brain_Caudate_basal_ganglia	CTB-113P19.4	5	151000000	151000000	1.6523	0.09848
Brain_Cerebellum	SLC5A11	16	24857162	24922949	1.65217	0.0985
Brain_Hippocampus	AKAP13	15	85900000	86300000	-1.6522	0.0985
Brain_Hypothalamus	C6ORF165	6	88100000	88200000	-1.65217	0.0985
NTR.BLOOD.RNAARR	C14orf145	14	81000000	81400000	1.65241	0.0985
CMC.BRAIN.RNASEQ	EFCAB6	22	43924623	44208217	-1.6521	0.09851
CMC.BRAIN.RNASEQ_SPLICING	PARD3	10	34400000	35100000	1.65205	0.09853
Brain_Cerebellar_Hemisphere	RP11-259G18.1	17	44344403	44346060	1.652	0.09854
CMC.BRAIN.RNASEQ_SPLICING	ADAM32	8	39000000	39100000	1.65187	0.09856
Brain_Frontal_Cortex_BA9	CLDN15	7	101000000	101000000	-1.65185	0.09857
NTR.BLOOD.RNAARR	EFR3A	8	133000000	133000000	1.6518	0.09857
Pituitary	RP11-1112C15.1	8	58900000	58900000	-1.65162	0.0986
Brain_Cerebellar_Hemisphere	IGDCC4	15	65700000	65700000	-1.6516	0.09862
Brain_Anterior_cingulate_cortex_BA24	AC104653.1	2	115000000	115000000	-1.6514	0.09865
CMC.BRAIN.RNASEQ	WDR55	5	140000000	140000000	1.65141	0.098654
Brain_Amygdala	ZNF704	8	81500000	81800000	1.6511	0.0987
Brain_Hypothalamus	INTS4	11	77600000	77700000	1.6511	0.0987
Brain_Putamen_basal_ganglia	RP11-660L16.2	11	71200000	71200000	1.65139	0.0987
Brain_Spinal_cord_cervical_c-1	AC068282.3	2	128000000	128000000	1.65131	0.0987
CMC.BRAIN.RNASEQ_SPLICING	MORN2	2	39100000	39100000	-1.65097	0.0987
Adrenal_Gland	MYO18A	17	27400528	27507430	1.65115	0.09871
Brain_Cerebellar_Hemisphere	EFTUD2	17	42927311	42977030	-1.6511	0.09871
Adrenal_Gland	CD160	1	146000000	146000000	-1.65106	0.09873
Brain_Cerebellum	TMEM196	7	19800000	19800000	1.65096	0.09875
Brain_Cerebellum	CROCC	1	17100000	17300000	-1.65088	0.09876
Adrenal_Gland	ZNF79	9	130000000	130000000	1.6509	0.0988
Brain_Hippocampus	PIGO	9	35100000	35100000	-1.6508	0.0988
CMC.BRAIN.RNASEQ	AHSA2	2	61400000	61400000	1.65052	0.0988
YFS.BLOOD.RNAARR	CHPF2	7	151000000	151000000	1.65067	0.098805
Brain_Amygdala	ITGA10	1	146000000	146000000	1.6506	0.09882
Brain_Anterior_cingulate_cortex_BA24	CSRP2	12	77300000	77300000	-1.6506	0.09882
CMC.BRAIN.RNASEQ_SPLICING	MAD1L1	7	1860000	2270000	1.65037	0.09887
Brain_Cerebellum	ZNF429	19	21688366	21739072	1.64997	0.0989
NTR.BLOOD.RNAARR	PRRC1	5	127000000	127000000	-1.65012	0.098918
Brain_Spinal_cord_cervical_c-1	LINC00609	14	36500000	36600000	1.6501	0.09892
Brain_Spinal_cord_cervical_c-1	NOS2	17	26083792	26127525	-1.65002	0.09894
Adrenal_Gland	MAPK8	10	49500000	49600000	-1.64991	0.09896
Brain_Amygdala	RIIAD1	1	152000000	152000000	-1.6498	0.09899
CMC.BRAIN.RNASEQ_SPLICING	SETD4	21	37415981	37451687	-1.6497	0.099
Brain_Cerebellar_Hemisphere	KBTBD2	7	32900000	32900000	1.6497	0.099004
Brain_Spinal_cord_cervical_c-1	RP11-460N20.5	7	64500000	64600000	-1.6495	0.09904
YFS.BLOOD.RNAARR	TAF7	5	141000000	141000000	1.64941	0.09906
YFS.BLOOD.RNAARR	DCBLD1	6	118000000	118000000	-1.64938	0.09907
CMC.BRAIN.RNASEQ_SPLICING	SPEF2	5	35600000	35800000	-1.64917	0.09911
CMC.BRAIN.RNASEQ_SPLICING	ALG14	1	95400000	95500000	-1.6491	0.09913
Brain_Cerebellar_Hemisphere	PPAP2A	5	54700000	54800000	1.649	0.09915
Brain_Cerebellum	CTD-2501M5.1	8	132000000	132000000	1.64892	0.09916
Liver	RP11-1149O23.2	8	23000000	23000000	-1.6489	0.09916
Brain_Cerebellum	FKBP9	7	33000000	33000000	1.64881	0.09919
NTR.BLOOD.RNAARR	TTF2	1	118000000	118000000	-1.6488	0.09919
Brain_Cortex	ZNF585B	19	37672481	37708827	-1.64865	0.0992
CMC.BRAIN.RNASEQ	DCAF17	2	172000000	172000000	1.64897	0.0992
CMC.BRAIN.RNASEQ_SPLICING	HLCS	21	38123188	38362545	1.6485	0.0992
NTR.BLOOD.RNAARR	CAMK1	3	9800000	9810000	1.6486	0.09922
Brain_Caudate_basal_ganglia	RP1-111D6.3	6	150000000	150000000	-1.6485	0.09924
CMC.BRAIN.RNASEQ_SPLICING	HMGCL	1	24100000	24200000	-1.64857	0.09924
Brain_Cerebellar_Hemisphere	ANKRD50	4	126000000	126000000	1.64851	0.09925
Brain_Nucleus_accumbens_basal_ganglia	PASK	2	242000000	242000000	-1.64828	0.09929
Brain_Cerebellar_Hemisphere	AC020907.2	19	35628549	35630344	-1.64828	0.0993
Brain_Substantia_nigra	ZNF660	3	44600000	44600000	1.6484	0.0993
Liver	RP11-382J12.1	8	71500000	71600000	-1.6481	0.09934
Brain_Caudate_basal_ganglia	MST1P2	1	17000000	17000000	-1.64796	0.09936
Brain_Cortex	CLOCK	4	56300000	56400000	1.6479	0.09936
Brain_Amygdala	FAM213A	10	82200000	82200000	1.6477	0.09941
Brain_Cerebellar_Hemisphere	S100A1	1	154000000	154000000	-1.6477	0.09942
Brain_Frontal_Cortex_BA9	TAS2R4	7	141000000	141000000	-1.64743	0.09947
Brain_Nucleus_accumbens_basal_ganglia	YEATS4	12	69800000	69800000	-1.64741	0.09947
Brain_Cortex	AC068831.10	15	91600000	91600000	-1.64722	0.09951
Brain_Cerebellar_Hemisphere	LRP12	8	106000000	106000000	-1.64698	0.09956
Brain_Amygdala	STRC	15	43900000	44000000	1.647	0.0996
CMC.BRAIN.RNASEQ_SPLICING	COG6	13	40200000	40400000	1.64644	0.09967
Brain_Cortex	RP11-799B12.4	18	21740742	21742007	-1.646	0.0997
CMC.BRAIN.RNASEQ_SPLICING	2004-09-01	17	56597610	56618179	1.64619	0.0997
YFS.BLOOD.RNAARR	UGCG	9	115000000	115000000	1.64629	0.0997
Brain_Cerebellum	WDR37	10	1100000	1180000	1.64628	0.09971
Brain_Cortex	ZNF124	1	247000000	247000000	1.64623	0.099716
Brain_Cerebellum	DDX25	11	126000000	126000000	-1.64624	0.09972
CMC.BRAIN.RNASEQ	GM2A	5	151000000	151000000	1.64614	0.099735
Pituitary	KANSL1-AS1	17	44270942	44274089	1.64613	0.09974
Brain_Frontal_Cortex_BA9	RP11-867G2.8	11	94400000	94500000	1.64593	0.09978
Brain_Caudate_basal_ganglia	MICA	6	31371356	31383092	1.6456	0.0998
Brain_Spinal_cord_cervical_c-1	RP11-140A10.3	10	134000000	134000000	1.6459	0.0998
YFS.BLOOD.RNAARR	CALML4	15	68500000	68500000	-1.64592	0.0998
CMC.BRAIN.RNASEQ	ZFAND1	8	82600000	82600000	-1.6455	0.09986
Brain_Putamen_basal_ganglia	PPIP5K2	5	102000000	103000000	-1.64544	0.0999
Pituitary	PQLC1	18	77662420	77711664	-1.6451	0.0999
Liver	ERO1LB	1	236000000	236000000	-1.6451	0.09995
Brain_Frontal_Cortex_BA9	FABP1	2	88400000	88400000	1.6449	0.09998
Brain_Cerebellar_Hemisphere	UST	6	149000000	149000000	-1.64308	0.1
CMC.BRAIN.RNASEQ_SPLICING	DYNC1I2	2	173000000	173000000	1.64508	0.1
Brain_Cerebellum	WEE2-AS1	7	141000000	141000000	-1.64481	0.10001
Brain_Cerebellum	P4HA2	5	132000000	132000000	1.64466	0.10004
CMC.BRAIN.RNASEQ_SPLICING	PPARD	6	35300000	35400000	1.6446	0.10005
Pituitary	FCRLB	1	162000000	162000000	1.64445	0.100084
Brain_Nucleus_accumbens_basal_ganglia	SOCS4	14	55500000	55500000	1.64441	0.10009
Brain_Cerebellum	SDCCAG8	1	243000000	244000000	-1.64438	0.1001
Brain_Cerebellum	RPL34-AS1	4	109000000	110000000	1.64437	0.1001
CMC.BRAIN.RNASEQ_SPLICING	ZNF302	19	35168566	35177302	-1.6444	0.1001
Brain_Cerebellum	CCL27	9	34700000	34700000	1.64434	0.10011
Brain_Putamen_basal_ganglia	RP11-534L20.5	1	207000000	207000000	-1.6442	0.10013
Brain_Anterior_cingulate_cortex_BA24	TBRG4	7	45100000	45200000	1.6439	0.100196
Brain_Caudate_basal_ganglia	CAPRIN2	12	30900000	30900000	1.64377	0.10022
CMC.BRAIN.RNASEQ_SPLICING	SYT1	12	79300000	79800000	-1.64353	0.10027
Brain_Nucleus_accumbens_basal_ganglia	AP003068.18	11	64900000	64900000	-1.6435	0.10028
Adrenal_Gland	ST3GAL6	3	98500000	98500000	-1.6432	0.10034
Brain_Frontal_Cortex_BA9	CTC-457E21.3	19	22779059	22786352	-1.643	0.10038
Brain_Cerebellum	RP11-448A19.1	7	129000000	129000000	-1.64294	0.1004
Brain_Cerebellum	CEP57	11	95500000	95600000	1.64292	0.1004
CMC.BRAIN.RNASEQ	LAMA3	18	21269561	21535029	-1.6429	0.10041
Brain_Cerebellum	PPWD1	5	64900000	64900000	-1.64281	0.10042
Brain_Frontal_Cortex_BA9	LINC00926	15	57600000	57600000	-1.64283	0.10042
CMC.BRAIN.RNASEQ_SPLICING	SIPA1L1	14	72000000	72200000	-1.64266	0.10045
Brain_Nucleus_accumbens_basal_ganglia	RNU6-516P	15	40800000	40800000	1.64249	0.1005
Brain_Hippocampus	TMEM180	10	104000000	104000000	-1.6424	0.10051
Brain_Cortex	RP11-337C18.8	1	147000000	147000000	-1.64229	0.100529
Brain_Frontal_Cortex_BA9	AC002064.5	7	89900000	90000000	-1.64224	0.10054
CMC.BRAIN.RNASEQ	CCDC157	22	30752626	30772818	1.64219	0.10055
Brain_Substantia_nigra	XKR9	8	71600000	71700000	-1.642	0.10058
Brain_Frontal_Cortex_BA9	FLT3	13	28600000	28700000	1.642	0.10059
Brain_Cortex	RP11-134K13.4	6	71300000	71300000	-1.642	0.100591
Brain_Putamen_basal_ganglia	MPI	15	75200000	75200000	1.6417	0.1006
Brain_Spinal_cord_cervical_c-1	MSH2	2	47600000	47800000	-1.64203	0.1006
CMC.BRAIN.RNASEQ_SPLICING	HPCAL1	2	10400000	10600000	1.64216	0.1006
Brain_Cerebellum	PCTP	17	53828340	53900451	-1.64163	0.10067
Brain_Cortex	RPL12	9	130000000	130000000	-1.64161	0.10067
Adrenal_Gland	TOX3	16	52471917	52581714	-1.6415	0.1007
Brain_Hippocampus	RASL12	15	65300000	65400000	-1.6414	0.1007
Brain_Putamen_basal_ganglia	SPATA3	2	232000000	232000000	-1.64151	0.1007
Pituitary	CTC-459F4.1	19	28248092	28251757	-1.64142	0.10071
Adrenal_Gland	TRIM37	17	57059999	57183958	-1.64134	0.10073
YFS.BLOOD.RNAARR	ATG10	5	81300000	81600000	1.64116	0.10076
Brain_Hippocampus	KLHL24	3	183000000	183000000	-1.6409	0.10082
Brain_Hippocampus	TMEM229A	7	124000000	124000000	-1.6409	0.10082
Pituitary	RP4-669P10.19	22	42528610	42529005	-1.64059	0.10088
Brain_Cerebellar_Hemisphere	RP11-57H12.5	1	95700000	95700000	1.64051	0.1009
Brain_Hypothalamus	EFCAB1	8	49600000	49600000	1.6403	0.1009
Brain_Nucleus_accumbens_basal_ganglia	CCT6P3	7	64500000	64500000	-1.6405	0.1009
Brain_Putamen_basal_ganglia	AHSA2	2	61400000	61400000	1.64048	0.1009
Adrenal_Gland	INSIG2	2	119000000	119000000	-1.64033	0.10094
NTR.BLOOD.RNAARR	RPS23	5	81600000	81600000	-1.64018	0.100969
Brain_Frontal_Cortex_BA9	ZNF880	19	52873170	52889048	1.6402	0.10097
CMC.BRAIN.RNASEQ	ITGB5	3	124000000	125000000	1.64014	0.10098
Brain_Amygdala	MAP1LC3A	20	33134658	33148149	-1.6401	0.101
CMC.BRAIN.RNASEQ	GALNT2	1	230000000	230000000	1.64003	0.101
Pituitary	SMIM8	6	88000000	88100000	-1.63996	0.10101
YFS.BLOOD.RNAARR	HSP90AA1	14	103000000	103000000	1.63999	0.10101
Brain_Hippocampus	PCDHB8	5	141000000	141000000	1.63993	0.10102
Liver	MRPS10	6	42200000	42200000	-1.63995	0.10102
CMC.BRAIN.RNASEQ_SPLICING	POU2F1	1	167000000	167000000	-1.63976	0.10106
CMC.BRAIN.RNASEQ_SPLICING	PDP1	8	94900000	94900000	-1.63973	0.10106
Brain_Hippocampus	TYW1	7	66500000	66700000	1.6396	0.10108
Brain_Cortex	PPP2R3A	3	136000000	136000000	1.63955	0.1011
Brain_Spinal_cord_cervical_c-1	SLC35E3	12	69100000	69200000	1.63965	0.1011
YFS.BLOOD.RNAARR	ACCS	11	44100000	44100000	-1.63945	0.1011
Brain_Cerebellum	ANAPC5	12	122000000	122000000	-1.63939	0.10113
Brain_Cortex	KANSL1	17	44107282	44302733	1.63928	0.101155
Brain_Substantia_nigra	ARNT	1	151000000	151000000	-1.6392	0.10116
Brain_Cerebellar_Hemisphere	BMS1P7	10	49300000	49300000	1.6389	0.1012
Brain_Hypothalamus	RP11-379F4.4	3	158000000	159000000	-1.63923	0.1012
Brain_Nucleus_accumbens_basal_ganglia	LINC00920	16	66442427	66446038	1.6389	0.1012
Brain_Putamen_basal_ganglia	TTC12	11	113000000	113000000	-1.63928	0.1012
Brain_Frontal_Cortex_BA9	AC011330.5	15	44000000	44000000	-1.63903	0.10121
CMC.BRAIN.RNASEQ	ATXN2	12	112000000	112000000	1.639	0.10121
Brain_Frontal_Cortex_BA9	RP1-111D6.3	6	150000000	150000000	-1.639	0.10122
CMC.BRAIN.RNASEQ	LPAR3	1	85300000	85400000	1.63887	0.10124
Brain_Cerebellum	DFNB31	9	117000000	117000000	-1.63877	0.10126
Brain_Hypothalamus	DGCR5	22	18958027	19018755	1.6387	0.10128
Brain_Anterior_cingulate_cortex_BA24	RP11-231C18.1	4	55200000	55200000	-1.6388	0.1013
Brain_Cortex	RPL23AP79	19	59086812	59111168	1.63838	0.1013
CMC.BRAIN.RNASEQ_SPLICING	TMEM129	4	1720000	1720000	-1.6384	0.1013
NTR.BLOOD.RNAARR	WDFY4	10	49900000	50200000	1.6385	0.1013
NTR.BLOOD.RNAARR	BCDIN3D	12	50200000	50200000	1.6386	0.1013
YFS.BLOOD.RNAARR	RAB21	12	72100000	72200000	-1.63852	0.10131
Brain_Cortex	CDRT4	17	15339332	15406922	1.63844	0.10133
Brain_Cortex	EIF5	14	104000000	104000000	-1.6383	0.101366
Adrenal_Gland	KIAA1586	6	56900000	56900000	1.63807	0.1014
Brain_Cortex	HCG4P3	6	29973898	29974893	-1.63816	0.1014
NTR.BLOOD.RNAARR	ARHGAP31	3	119000000	119000000	1.638	0.10142
CMC.BRAIN.RNASEQ	TMEM218	11	125000000	125000000	1.63793	0.10144
Brain_Caudate_basal_ganglia	RPL23AP79	19	59086812	59111168	1.63773	0.10148
Brain_Frontal_Cortex_BA9	AC034220.3	5	132000000	132000000	1.63769	0.10149
Brain_Substantia_nigra	SLC25A27	6	46600000	46600000	1.6379	0.1015
Brain_Cerebellum	MAP3K9	14	71200000	71300000	-1.6376	0.101503
Brain_Cerebellum	CAD	2	27400000	27500000	1.63743	0.101541
Brain_Cerebellum	CTD-3092A11.2	15	30800000	30800000	1.63739	0.10155
Brain_Substantia_nigra	RP11-159N11.4	11	113000000	113000000	-1.63729	0.10157
Brain_Cortex	AGL	1	100000000	100000000	-1.63724	0.101581
Brain_Amygdala	RP4-756H11.3	7	66100000	66100000	-1.6372	0.10159
Brain_Hypothalamus	PACRG	6	163000000	164000000	-1.63711	0.1016
Brain_Nucleus_accumbens_basal_ganglia	HPS4	22	26847446	26879802	1.6371	0.1016
CMC.BRAIN.RNASEQ	PFKL	21	45719924	45747261	-1.63735	0.1016
CMC.BRAIN.RNASEQ_SPLICING	ZNF283	19	44331472	44353050	-1.637	0.1016
NTR.BLOOD.RNAARR	PGM5	9	71000000	71500000	1.63716	0.1016
Brain_Cerebellum	RSF1	11	77400000	77500000	-1.63711	0.10161
Brain_Frontal_Cortex_BA9	PIBF1	13	73400000	73600000	1.637	0.10163
CMC.BRAIN.RNASEQ_SPLICING	TOR1AIP1	1	180000000	180000000	-1.63688	0.10165
Brain_Nucleus_accumbens_basal_ganglia	LINC00500	4	139000000	139000000	-1.63676	0.10168
Brain_Substantia_nigra	RP11-307C19.1	15	77800000	77800000	1.6364	0.1017
CMC.BRAIN.RNASEQ	ZBTB7B	1	155000000	155000000	-1.63656	0.10172
Brain_Cerebellum	RP11-738E22.3	4	57800000	57800000	1.63649	0.10174
Brain_Caudate_basal_ganglia	RP11-73M7.6	1	32100000	32100000	1.63645	0.10175
Brain_Hippocampus	TRAPPC12-AS1	2	3490000	3490000	1.6363	0.10177
Brain_Hippocampus	NPIPA5	16	15457516	15474904	1.636	0.1018
CMC.BRAIN.RNASEQ_SPLICING	SH3GL3	15	84100000	84300000	-1.63621	0.1018
CMC.BRAIN.RNASEQ_SPLICING	UBXN2B	8	59300000	59400000	1.63606	0.10183
CMC.BRAIN.RNASEQ	MAPT	17	43971747	44105699	-1.636	0.10184
YFS.BLOOD.RNAARR	2011-09-01	4	77900000	78000000	-1.63586	0.10187
Brain_Cerebellum	IL33	9	6220000	6260000	-1.63573	0.1019
CMC.BRAIN.RNASEQ_SPLICING	VEZT	12	95600000	95700000	-1.63547	0.10195
Adrenal_Gland	RNASEL	1	183000000	183000000	1.63532	0.10198
Adrenal_Gland	C20orf194	20	3229951	3388272	-1.6334	0.102
Brain_Hippocampus	THAP9-AS1	4	83800000	83800000	-1.6353	0.102
NTR.BLOOD.RNAARR	SERPINB6	6	2950000	2970000	1.6357	0.102
Pituitary	NPIPA5	16	15457516	15474904	1.63533	0.102
Liver	RP11-45P15.4	14	104000000	104000000	1.6352	0.10201
Brain_Cerebellum	SLC1A4	2	65200000	65300000	-1.63502	0.102045
CMC.BRAIN.RNASEQ	DPY19L1	7	35000000	35100000	1.63494	0.10206
Brain_Hippocampus	SLC25A12	2	173000000	173000000	-1.6348	0.10209
Brain_Hypothalamus	ANKRD18CP	9	99900000	100000000	-1.63479	0.10209
CMC.BRAIN.RNASEQ	LOC100133669	8	144000000	144000000	-1.6348	0.10209
Brain_Amygdala	RPL23AP7	2	114000000	114000000	-1.6345	0.10216
Brain_Caudate_basal_ganglia	INTS4L1	7	64600000	64700000	1.63443	0.102168
CMC.BRAIN.RNASEQ_SPLICING	MRPS10	6	42200000	42200000	-1.63439	0.10218
CMC.BRAIN.RNASEQ_SPLICING	QTRTD1	3	114000000	114000000	1.63435	0.10219
Brain_Substantia_nigra	MTCH2	11	47600000	47700000	1.63425	0.10221
CMC.BRAIN.RNASEQ_SPLICING	GPLD1	6	24400000	24500000	1.63425	0.10221
CMC.BRAIN.RNASEQ_SPLICING	PTPRK	6	128000000	129000000	1.634	0.10226
CMC.BRAIN.RNASEQ_SPLICING	UBAP1	9	34200000	34300000	-1.634	0.10226
Adrenal_Gland	HMGN3-AS1	6	79900000	79900000	1.63394	0.1023
Brain_Anterior_cingulate_cortex_BA24	FLT3	13	28600000	28700000	1.634	0.1023
CMC.BRAIN.RNASEQ_SPLICING	TAB2	6	150000000	150000000	-1.63383	0.1023
Brain_Cerebellum	SEC31B	10	102000000	102000000	1.63368	0.10233
Brain_Frontal_Cortex_BA9	TRMT112	11	64100000	64100000	1.63353	0.10236
YFS.BLOOD.RNAARR	EHD3	2	31500000	31500000	1.63348	0.10237
YFS.BLOOD.RNAARR	VTA1	6	142000000	143000000	1.63336	0.10239
Adrenal_Gland	ZNF502	3	44800000	44800000	1.6333	0.1024
Brain_Hippocampus	WDR66	12	122000000	122000000	1.6332	0.1024
Brain_Anterior_cingulate_cortex_BA24	LINC01006	7	156000000	156000000	1.63317	0.102434
Brain_Hippocampus	NOC3L	10	96100000	96100000	-1.6329	0.10248
Brain_Hypothalamus	CYP21A1P	6	31973466	31976176	1.6328	0.1025
Brain_Spinal_cord_cervical_c-1	LINC00865	10	91600000	91600000	-1.6327	0.1025
Liver	CAST	5	95900000	96100000	1.63297	0.1025
Brain_Cortex	SUPT4H1	17	56422539	56429022	1.63274	0.102523
CMC.BRAIN.RNASEQ	INSM1	20	20348764	20351592	1.63267	0.102538
Brain_Cerebellum	LINC00499	4	139000000	139000000	-1.63257	0.10256
YFS.BLOOD.RNAARR	RNF149	2	102000000	102000000	-1.63251	0.10257
Brain_Hypothalamus	SLC6A20	3	45800000	45800000	-1.63225	0.1026
Brain_Hypothalamus	MICB	6	31462658	31478901	-1.63222	0.1026
Brain_Spinal_cord_cervical_c-1	NSL1	1	213000000	213000000	-1.6321	0.10266
YFS.BLOOD.RNAARR	BACH2	6	90600000	91000000	-1.63199	0.10268
Brain_Cortex	C21orf119	21	33765439	33766254	1.63204	0.1027
Brain_Spinal_cord_cervical_c-1	TFEC	7	116000000	116000000	-1.6316	0.10276
Brain_Anterior_cingulate_cortex_BA24	CENPJ	13	25500000	25500000	-1.63155	0.1028
Brain_Caudate_basal_ganglia	SH3RF1	4	170000000	170000000	1.63	0.1028
Adrenal_Gland	AAGAB	15	67500000	67500000	-1.6314	0.102807
Brain_Anterior_cingulate_cortex_BA24	FTSJ2	7	2270000	2280000	-1.63139	0.102809
Brain_Nucleus_accumbens_basal_ganglia	RP11-265E18.1	7	32900000	32900000	1.63128	0.10283
Brain_Spinal_cord_cervical_c-1	DRAM2	1	112000000	112000000	1.63124	0.10284
Brain_Putamen_basal_ganglia	DDX42	17	61851136	61896677	-1.63118	0.10285
Brain_Anterior_cingulate_cortex_BA24	RPS27L	15	63400000	63500000	-1.63113	0.102863
Brain_Hippocampus	HPGDS	4	95200000	95300000	-1.6311	0.1029
CMC.BRAIN.RNASEQ_SPLICING	SLC5A11	16	24857183	24922949	1.63115	0.1029
YFS.BLOOD.RNAARR	CHAC2	2	54000000	54000000	-1.63092	0.10291
Adrenal_Gland	TP53TG1	7	87000000	87000000	-1.63058	0.10298
Brain_Cerebellar_Hemisphere	BTN3A3	6	26440700	26453643	-1.63049	0.103
Brain_Cerebellar_Hemisphere	DFNB31	9	117000000	117000000	-1.6286	0.103
Brain_Hippocampus	KIAA1033	12	106000000	106000000	1.6305	0.103
CMC.BRAIN.RNASEQ	RAD51AP2	2	17700000	17700000	-1.63051	0.103
CMC.BRAIN.RNASEQ	FAM124B	2	225000000	225000000	1.62907	0.103
CMC.BRAIN.RNASEQ_SPLICING	TAF1B	2	9980000	10100000	1.63067	0.103
CMC.BRAIN.RNASEQ	TIFA	4	113000000	113000000	1.63014	0.10307
Brain_Hypothalamus	CENPQ	6	49400000	49500000	1.62998	0.1031
CMC.BRAIN.RNASEQ_SPLICING	STAT1	2	192000000	192000000	1.62983	0.1031
Pituitary	ZFYVE27	10	99500000	99500000	1.6298	0.1031
Pituitary	CDH2	18	25530930	25757410	-1.6302	0.1031
Adrenal_Gland	TRAPPC10	21	45432200	45526433	-1.6299	0.10311
NTR.BLOOD.RNAARR	TACC1	8	38600000	38700000	1.6297	0.10317
Pituitary	RSBN1L-AS1	7	77300000	77300000	1.62968	0.10317
Brain_Cortex	DHRS1	14	24800000	24800000	1.6295	0.103199
Brain_Anterior_cingulate_cortex_BA24	LNP1	3	100000000	100000000	1.62975	0.1032
Brain_Hippocampus	FLT3	13	28600000	28700000	1.6297	0.1032
CMC.BRAIN.RNASEQ	RPSA	3	39400000	39500000	1.62951	0.10321
Brain_Hypothalamus	RP4-756H11.3	7	66100000	66100000	-1.62944	0.10322
CMC.BRAIN.RNASEQ_SPLICING	DPYSL4	10	134000000	134000000	1.62938	0.10323
CMC.BRAIN.RNASEQ_SPLICING	RIMBP2	12	131000000	131000000	-1.62939	0.10323
Brain_Anterior_cingulate_cortex_BA24	MYO5A	15	52600000	52800000	-1.62926	0.103259
Brain_Cerebellar_Hemisphere	RP4-742J24.2	20	11890052	11899325	1.62922	0.10327
Brain_Cortex	IQCH	15	67500000	67800000	-1.6292	0.10327
Brain_Nucleus_accumbens_basal_ganglia	SUFU	10	104000000	104000000	-1.6292	0.10327
Brain_Frontal_Cortex_BA9	FAM220CP	9	99900000	99900000	-1.6291	0.103293
Brain_Putamen_basal_ganglia	WDFY3-AS2	4	85900000	85900000	-1.6291	0.1033
Pituitary	COX10	17	13972813	14111994	-1.62907	0.1033
Adrenal_Gland	CCDC125	5	68600000	68600000	-1.62873	0.10337
CMC.BRAIN.RNASEQ_SPLICING	PRRC2C	1	171000000	172000000	-1.62867	0.10338
Brain_Cortex	RP11-594N15.3	8	79500000	79500000	-1.6285	0.1034
Brain_Hypothalamus	LINC00667	18	5238598	5246507	-1.6285	0.1034
Brain_Nucleus_accumbens_basal_ganglia	SRPK1	6	35800000	35900000	-1.63	0.1034
Brain_Putamen_basal_ganglia	NIT2	3	100000000	100000000	1.62855	0.10341
Brain_Caudate_basal_ganglia	SELL	1	170000000	170000000	-1.6282	0.10348
Brain_Cortex	PPP1R32	11	61200000	61300000	1.62823	0.10348
Adrenal_Gland	NARS	18	55267888	55289445	-1.628	0.1035
Adrenal_Gland	CTC-459F4.1	19	28248092	28251757	-1.62798	0.1035
Brain_Amygdala	RPL12	9	130000000	130000000	-1.6279	0.1035
Brain_Hypothalamus	CMTM2	16	66613351	66622178	-1.62823	0.1035
Brain_Nucleus_accumbens_basal_ganglia	RP11-540B6.6	15	31200000	31200000	-1.62816	0.1035
Liver	EMP2	16	10622279	10674555	1.628	0.1035
YFS.BLOOD.RNAARR	UTRN	6	145000000	145000000	-1.628	0.10352
YFS.BLOOD.RNAARR	ZNF788	19	12203078	12248050	1.628	0.10352
CMC.BRAIN.RNASEQ	CERS3	15	101000000	101000000	1.62795	0.10354
Liver	MSANTD3	9	103000000	103000000	-1.6279	0.10354
Brain_Hippocampus	AC009404.2	2	119000000	119000000	-1.6278	0.10356
Adrenal_Gland	NEAT1	11	65200000	65200000	-1.62777	0.10357
Brain_Hippocampus	RGS12	4	3310000	3440000	-1.6278	0.1036
Brain_Hippocampus	RP11-498P14.5	9	100000000	100000000	-1.6279	0.1036
Brain_Cerebellum	PTGR2	14	74300000	74400000	-1.6276	0.103604
Pituitary	ZNF506	19	19896648	19932560	1.6275	0.10363
CMC.BRAIN.RNASEQ_SPLICING	MTMR10	15	31200000	31300000	1.62748	0.10364
YFS.BLOOD.RNAARR	GFPT1	2	69500000	69600000	-1.62741	0.10365
Brain_Cerebellar_Hemisphere	CTB-36H16.2	5	122000000	122000000	-1.6273	0.10366
Brain_Nucleus_accumbens_basal_ganglia	CD46	1	208000000	208000000	-1.62729	0.10368
CMC.BRAIN.RNASEQ	BTBD8	1	92500000	92600000	1.6272	0.10369
Brain_Anterior_cingulate_cortex_BA24	GCOM2	4	68900000	68900000	1.6272	0.1037
Brain_Cerebellum	EIF3KP1	5	102000000	102000000	1.62717	0.1037
Brain_Nucleus_accumbens_basal_ganglia	WEE2-AS1	7	141000000	141000000	-1.6272	0.1037
CMC.BRAIN.RNASEQ_SPLICING	PPWD1	5	64900000	64900000	1.62712	0.10371
Brain_Cerebellar_Hemisphere	ACVR2A	2	149000000	149000000	-1.62683	0.103772
CMC.BRAIN.RNASEQ	TRIM25	17	54965269	54991409	1.62678	0.10378
Brain_Cerebellum	SRD5A3-AS1	4	56200000	56300000	1.62665	0.10381
Brain_Cerebellum	MST1R	3	49900000	49900000	-1.6266	0.10382
Liver	CCDC122	13	44400000	44400000	1.6264	0.10386
CMC.BRAIN.RNASEQ	HTR1D	1	23500000	23500000	1.62616	0.10392
Adrenal_Gland	SEC61G	7	54800000	54800000	-1.62591	0.10397
CMC.BRAIN.RNASEQ	PYROXD2	10	100000000	100000000	-1.62582	0.10399
Brain_Hypothalamus	RP3-477O4.16	20	34106682	34107108	1.6256	0.104
NTR.BLOOD.RNAARR	B3GAT2	6	71600000	71700000	1.62742	0.104
Adrenal_Gland	LAYN	11	111000000	111000000	-1.62544	0.10407
Brain_Spinal_cord_cervical_c-1	ANO7	2	242000000	242000000	1.62541	0.1041
CMC.BRAIN.RNASEQ_SPLICING	GALK2	15	49400000	49600000	-1.62532	0.1041
Brain_Cortex	RP11-73M7.6	1	32100000	32100000	1.62528	0.104103
Brain_Caudate_basal_ganglia	SULT2B1	19	49055332	49102682	-1.62524	0.10411
Brain_Putamen_basal_ganglia	LRRC37A4P	17	43578685	43627701	-1.62515	0.10413
Adrenal_Gland	ARL17A	17	44594068	44657088	1.62508	0.10415
YFS.BLOOD.RNAARR	KPNA4	3	160000000	160000000	-1.62485	0.10419
Brain_Anterior_cingulate_cortex_BA24	RP11-346C20.4	16	73094144	73094368	1.6248	0.1042
Brain_Nucleus_accumbens_basal_ganglia	C6orf163	6	88100000	88100000	1.63	0.1042
Liver	RP11-540B6.6	15	31200000	31200000	-1.6247	0.1042
Brain_Cerebellar_Hemisphere	YWHAZ	8	102000000	102000000	-1.6248	0.10421
Brain_Cortex	RP11-408A13.4	9	14600000	14600000	-1.62471	0.10422
Pituitary	MICAL1	6	110000000	110000000	1.62464	0.10424
CMC.BRAIN.RNASEQ_SPLICING	SNUPN	15	75900000	75900000	-1.62454	0.10426
Pituitary	ARHGAP44	17	12692856	12894960	-1.62449	0.10427
Liver	RP4-814D15.2	7	157000000	157000000	1.62445	0.10428
CMC.BRAIN.RNASEQ_SPLICING	PRKACB	1	84500000	84700000	1.62436	0.1043
CMC.BRAIN.RNASEQ_SPLICING	DPP10	2	115000000	117000000	1.62439	0.1043
YFS.BLOOD.RNAARR	ST14	11	130000000	130000000	-1.62434	0.1043
Brain_Substantia_nigra	RP11-274B21.1	7	128000000	128000000	-1.62417	0.10434
Brain_Hippocampus	RP11-274B21.1	7	128000000	128000000	-1.624	0.10437
Brain_Cerebellum	SYNGR1	22	39745930	39781593	1.624	0.10438
Brain_Nucleus_accumbens_basal_ganglia	TUBA1C	12	49600000	49700000	1.62394	0.10439
Brain_Cortex	LINC00683	18	74327169	74337897	-1.624	0.1044
Brain_Hippocampus	SYCE1L	16	77240338	77246902	-1.6239	0.1044
CMC.BRAIN.RNASEQ_SPLICING	RAPGEF4	2	174000000	174000000	-1.62378	0.1044
Brain_Caudate_basal_ganglia	AC074289.1	2	64400000	64500000	-1.6239	0.10441
CMC.BRAIN.RNASEQ_SPLICING	DDX55	12	124000000	124000000	1.62382	0.10441
CMC.BRAIN.RNASEQ	TIGD2	4	90000000	90000000	-1.62376	0.10443
Brain_Cortex	IFRD1	7	112000000	112000000	-1.62364	0.10445
CMC.BRAIN.RNASEQ_SPLICING	UBAP2	9	33900000	34000000	1.6236	0.10446
Adrenal_Gland	C6orf89	6	36800000	36900000	-1.62356	0.1045
Brain_Cerebellar_Hemisphere	LARS2	3	45400000	45600000	-1.62355	0.1045
Brain_Cortex	RPL23P2	21	30369934	30370354	-1.62328	0.1045
Brain_Nucleus_accumbens_basal_ganglia	AL133458.1	6	167000000	167000000	1.62	0.1045
Brain_Spinal_cord_cervical_c-1	RP5-1109J22.1	1	46900000	46900000	-1.62334	0.10452
YFS.BLOOD.RNAARR	ATG7	3	11300000	11600000	1.62324	0.10454
Brain_Cortex	RP4-782G3.1	1	167000000	167000000	1.6232	0.104547
Brain_Cerebellum	ZNF33B	10	43100000	43100000	1.62313	0.10456
Brain_Caudate_basal_ganglia	ADA	20	43248163	43280874	1.6228	0.1046
Brain_Hypothalamus	IFT122	3	129000000	129000000	1.62289	0.1046
Brain_Spinal_cord_cervical_c-1	DEPDC1B	5	59900000	60000000	-1.6229	0.1046
Brain_Putamen_basal_ganglia	PI16	6	36900000	36900000	-1.62263	0.104668
CMC.BRAIN.RNASEQ_SPLICING	NUDCD2	5	163000000	163000000	1.62219	0.10476
Brain_Cerebellum	LINC00839	10	43000000	43000000	1.62212	0.10478
Brain_Cortex	VN1R51P	9	99900000	99900000	-1.6221	0.10478
Brain_Cerebellum	BMS1P5	10	48900000	49000000	1.62204	0.10479
Brain_Anterior_cingulate_cortex_BA24	CTB-113P19.4	5	151000000	151000000	1.6222	0.1048
Brain_Cerebellar_Hemisphere	MTCH2	11	47600000	47700000	1.62201	0.1048
CMC.BRAIN.RNASEQ	KIF16B	20	16252748	16554079	-1.62201	0.104801
Adrenal_Gland	RP11-274B21.4	7	128000000	128000000	-1.62191	0.10482
YFS.BLOOD.RNAARR	PLXNA1	3	127000000	127000000	1.62185	0.10484
Brain_Frontal_Cortex_BA9	IL17RE	3	9940000	9960000	1.62151	0.1049
NTR.BLOOD.RNAARR	SEC31B	10	102000000	102000000	1.62154	0.1049
Brain_Nucleus_accumbens_basal_ganglia	CYP4A22	1	47600000	47600000	1.62149	0.10491
Pituitary	IL4	5	132000000	132000000	1.62141	0.10493
Brain_Cerebellar_Hemisphere	RP11-617D20.1	4	38600000	38700000	1.62131	0.10495
Pituitary	LINC00205	21	46713200	46717269	-1.6212	0.104985
Brain_Cerebellar_Hemisphere	SLC2A8	9	130000000	130000000	1.6233	0.105
Brain_Cerebellar_Hemisphere	ZNF33B	10	43100000	43100000	1.621	0.105
Brain_Hippocampus	RPL12	9	130000000	130000000	-1.6213	0.105
CMC.BRAIN.RNASEQ	KIDINS220	2	8870000	8980000	1.62187	0.105
CMC.BRAIN.RNASEQ	MGAT4A	2	99200000	99300000	1.62209	0.105
Adrenal_Gland	ARHGAP32	11	129000000	129000000	-1.62101	0.10502
Brain_Putamen_basal_ganglia	DGCR11	22	19033675	19035888	1.621	0.10502
CMC.BRAIN.RNASEQ_SPLICING	PTPN4	2	121000000	121000000	1.62044	0.1051
Brain_Nucleus_accumbens_basal_ganglia	SCML4	6	108000000	108000000	1.62	0.1052
Brain_Substantia_nigra	LYSMD4	15	100000000	100000000	-1.62	0.1052
YFS.BLOOD.RNAARR	SERF2	15	44100000	44100000	-1.62007	0.1052
YFS.BLOOD.RNAARR	FBXO34	14	55700000	55800000	-1.62004	0.10522
Brain_Cerebellar_Hemisphere	TLR6	4	38800000	38800000	-1.62003	0.10523
Pituitary	SLC30A5	5	68400000	68400000	-1.62	0.105232
Brain_Hippocampus	EFHB	3	19900000	20000000	1.61974	0.10529
NTR.BLOOD.RNAARR	C4orf3	4	120000000	120000000	1.6197	0.10529
Brain_Cerebellar_Hemisphere	HLA-K	6	29894955	29897009	1.61949	0.1053
CMC.BRAIN.RNASEQ	PINX1	8	10600000	10700000	1.6197	0.1053
CMC.BRAIN.RNASEQ_SPLICING	MRPL55	1	228000000	228000000	1.61942	0.10536
YFS.BLOOD.RNAARR	DCP2	5	112000000	112000000	1.61942	0.10536
Brain_Hippocampus	AP000688.8	21	37377636	37380136	-1.61934	0.1054
Brain_Cerebellar_Hemisphere	LINC00667	18	5238598	5246507	-1.61907	0.10543
Liver	ARL6IP5	3	69100000	69200000	1.61908	0.10543
Brain_Cerebellar_Hemisphere	TNNI3K	1	74700000	75000000	1.619	0.10545
Pituitary	KIAA1407	3	114000000	114000000	1.619	0.10545
Brain_Caudate_basal_ganglia	MXD3	5	177000000	177000000	1.6189	0.10547
Brain_Cerebellum	EFCAB1	8	49600000	49600000	1.61888	0.10547
Brain_Cerebellum	KBTBD11	8	1920000	1960000	-1.61888	0.10547
CMC.BRAIN.RNASEQ	C5	9	124000000	124000000	1.6188	0.1055
CMC.BRAIN.RNASEQ_SPLICING	ERCC3	2	128000000	128000000	1.61873	0.1055
Brain_Cerebellar_Hemisphere	MXD4	4	2250000	2260000	-1.61858	0.10554
Adrenal_Gland	BDH2	4	104000000	104000000	-1.61853	0.10555
Adrenal_Gland	GLIPR1L2	12	75800000	75800000	1.61808	0.1056
Brain_Spinal_cord_cervical_c-1	HLA-J	6	29975174	29977733	1.61823	0.1056
Pituitary	RP4-777O23.2	7	30600000	30600000	1.61824	0.10561
Brain_Cerebellum	EIF3EP1	6	74000000	74000000	-1.61819	0.10562
Brain_Nucleus_accumbens_basal_ganglia	CTC-340D7.1	5	68100000	68300000	1.6182	0.10563
Brain_Frontal_Cortex_BA9	CTD-3110H11.1	15	50700000	50700000	1.61811	0.10564
Brain_Cortex	SCG3	15	52000000	52000000	-1.61784	0.1057
Brain_Frontal_Cortex_BA9	HEATR3	16	50099852	50140298	1.6176	0.1057
CMC.BRAIN.RNASEQ	DDAH2	6	31694816	31698039	1.6179	0.1057
CMC.BRAIN.RNASEQ	CTSL2	9	99800000	99800000	-1.618	0.1057
CMC.BRAIN.RNASEQ_SPLICING	NOL10	2	10700000	10800000	-1.61782	0.1057
Brain_Cortex	NSUN2	5	6600000	6630000	1.61779	0.10571
Brain_Frontal_Cortex_BA9	SLC26A11	17	78193498	78227299	1.61776	0.10571
CMC.BRAIN.RNASEQ_SPLICING	SETDB2	13	50000000	50100000	-1.61778	0.10571
Adrenal_Gland	NDUFA10	2	241000000	241000000	1.61774	0.10572
Brain_Cortex	C11orf63	11	123000000	123000000	1.61762	0.10574
Pituitary	IFRD1	7	112000000	112000000	-1.61763	0.10574
Brain_Cortex	GBA3	4	22700000	22800000	-1.6175	0.10577
Brain_Cerebellar_Hemisphere	RP11-379H18.1	7	35700000	35700000	1.6174	0.105782
Brain_Frontal_Cortex_BA9	RP4-710M3.1	11	30400000	30400000	1.6174	0.10579
Brain_Cortex	ZNF221	19	44455375	44471861	1.61743	0.1058
Brain_Cortex	AP000688.29	21	37477179	37481988	1.61739	0.1058
CMC.BRAIN.RNASEQ_SPLICING	NOL10	2	10700000	10800000	-1.6175	0.1058
CMC.BRAIN.RNASEQ_SPLICING	MLX	17	40719077	40725221	1.61738	0.1058
Brain_Anterior_cingulate_cortex_BA24	RP11-173M1.8	17	25641669	25642952	-1.6173	0.10581
CMC.BRAIN.RNASEQ_SPLICING	CAMK2G	10	75600000	75600000	1.61727	0.10582
CMC.BRAIN.RNASEQ	GUF1	4	44700000	44700000	-1.61712	0.10585
Adrenal_Gland	CTSH	15	79200000	79200000	1.6171	0.105857
Adrenal_Gland	ANKRD18CP	9	99900000	100000000	-1.6168	0.1059
CMC.BRAIN.RNASEQ_SPLICING	HMGXB4	22	35653444	35691800	-1.61705	0.1059
CMC.BRAIN.RNASEQ	MAN2A1	5	109000000	109000000	-1.61664	0.105956
CMC.BRAIN.RNASEQ	SNHG3	1	28800000	28800000	1.61661	0.10596
CMC.BRAIN.RNASEQ	PDLIM4	5	132000000	132000000	-1.6166	0.105964
Brain_Putamen_basal_ganglia	CCDC114	19	48799714	48824068	-1.6165	0.106
CMC.BRAIN.RNASEQ	ATP6V1C2	2	10900000	10900000	-1.6181	0.106
Brain_Cerebellum	LINC00865	10	91600000	91600000	-1.61618	0.10605
CMC.BRAIN.RNASEQ	LRRC55	11	56900000	57000000	1.61609	0.10608
Brain_Spinal_cord_cervical_c-1	RPS26P8	17	43685909	43686349	1.61587	0.10612
Adrenal_Gland	LIG3	17	33307513	33332083	1.6158	0.10614
CMC.BRAIN.RNASEQ	HPGD	4	175000000	175000000	1.61581	0.10614
Brain_Cerebellum	AC020907.2	19	35628549	35630344	-1.61549	0.1062
Brain_Putamen_basal_ganglia	SLC6A15	12	85300000	85300000	-1.6157	0.1062
Brain_Substantia_nigra	AKAP3	12	4720000	4760000	1.6154	0.1062
Brain_Cerebellar_Hemisphere	CSMD3	8	113000000	114000000	-1.61513	0.10628
Brain_Amygdala	INPP1	2	191000000	191000000	-1.6151	0.10629
Brain_Cerebellum	RP11-54K16.2	9	33000000	33000000	-1.61497	0.10632
Brain_Anterior_cingulate_cortex_BA24	WEE2-AS1	7	141000000	141000000	-1.6149	0.106331
Brain_Hippocampus	INTS4	11	77600000	77700000	1.6149	0.10634
Pituitary	TRIM37	17	57059999	57183958	-1.61466	0.10638
Brain_Cerebellum	RP1-182D15.2	6	170000000	170000000	-1.61459	0.1064
Brain_Hypothalamus	RP11-321G12.1	15	63700000	63700000	1.6148	0.1064
Pituitary	RP4-651E10.4	1	87000000	87200000	-1.61445	0.106429
CMC.BRAIN.RNASEQ	RPS27L	15	63400000	63400000	-1.61422	0.10648
Brain_Anterior_cingulate_cortex_BA24	NAAA	4	76800000	76900000	1.6143	0.1065
Brain_Hypothalamus	NPIPA5	16	15457516	15474904	1.61419	0.1065
Brain_Cerebellum	STARD7	2	96900000	96900000	-1.61399	0.10653
Brain_Cerebellar_Hemisphere	YEATS4	12	69800000	69800000	-1.6139	0.10656
Brain_Cortex	EIF3EP1	6	74000000	74000000	-1.6137	0.106585
Brain_Substantia_nigra	GLIPR1L2	12	75800000	75800000	1.6137	0.1066
Adrenal_Gland	RP1-130H16.16	22	30770930	30773834	-1.6134	0.106655
Brain_Amygdala	GUCA1B	6	42200000	42200000	-1.6132	0.106697
Adrenal_Gland	RP11-879F14.2	18	59252979	59274149	-1.6134	0.1067
Brain_Frontal_Cortex_BA9	RNF123	3	49700000	49800000	-1.61328	0.1067
CMC.BRAIN.RNASEQ	HSD17B11	4	88300000	88300000	1.61319	0.1067
Liver	RP11-166B2.1	16	12021230	12070500	-1.6134	0.1067
Brain_Cortex	GOLGA8H	15	30900000	30900000	1.61302	0.10674
Brain_Frontal_Cortex_BA9	MCUR1	6	13800000	13800000	1.613	0.10675
Brain_Spinal_cord_cervical_c-1	IMPA1	8	82600000	82600000	1.6127	0.1068
Pituitary	RP11-297A16.2	10	35400000	35400000	1.6126	0.1068
Adrenal_Gland	RP11-415F23.2	3	16400000	16400000	1.6127	0.10681
YFS.BLOOD.RNAARR	IL6R	1	154000000	154000000	-1.61263	0.10682
Brain_Cerebellar_Hemisphere	MSR1	8	16000000	16400000	1.61257	0.10684
CMC.BRAIN.RNASEQ_SPLICING	FER	5	108000000	109000000	1.61233	0.10689
Brain_Amygdala	RNU6-516P	15	40800000	40800000	1.6123	0.1069
Brain_Anterior_cingulate_cortex_BA24	THOC7	3	63800000	63800000	1.61213	0.1069
Brain_Nucleus_accumbens_basal_ganglia	CBR1	21	37443248	37445464	1.6121	0.1069
Pituitary	AKAP11	13	42800000	42900000	-1.6124	0.1069
Brain_Cerebellum	SCP2	1	53400000	53500000	1.61224	0.10691
Brain_Frontal_Cortex_BA9	AC104653.1	2	115000000	115000000	-1.6121	0.10693
CMC.BRAIN.RNASEQ_SPLICING	MATN2	8	98900000	99000000	1.61213	0.10693
Pituitary	RP1-140C12.2	6	171000000	171000000	-1.61211	0.10694
CMC.BRAIN.RNASEQ	CLEC5A	7	142000000	142000000	1.61206	0.10695
Pituitary	RP11-666A20.4	3	126000000	126000000	-1.612	0.10695
Brain_Cerebellar_Hemisphere	VN1R51P	9	99900000	99900000	-1.6122	0.107
CMC.BRAIN.RNASEQ	ABCA12	2	216000000	216000000	-1.61173	0.107
YFS.BLOOD.RNAARR	SUMF2	7	56100000	56100000	1.61176	0.107014
Adrenal_Gland	DDC	7	50500000	50600000	1.61169	0.10703
CMC.BRAIN.RNASEQ_SPLICING	DMXL2	15	51700000	51900000	1.61168	0.10703
CMC.BRAIN.RNASEQ_SPLICING	HSP90B1	12	104000000	104000000	1.61163	0.10704
Brain_Anterior_cingulate_cortex_BA24	TAS2R4	7	141000000	141000000	-1.61148	0.107074
Adrenal_Gland	DACT2	6	169000000	169000000	1.61121	0.1071
Brain_Hypothalamus	GABPB1-AS1	15	50600000	50700000	1.6115	0.1071
Brain_Substantia_nigra	KLRC4	12	10600000	10600000	-1.6115	0.1071
Liver	RP11-981G7.3	8	10300000	10300000	1.6113	0.10712
Brain_Cerebellar_Hemisphere	PUS7	7	105000000	105000000	1.6112	0.107128
CMC.BRAIN.RNASEQ_SPLICING	TMEM180	10	104000000	104000000	-1.61124	0.10713
Brain_Frontal_Cortex_BA9	RP11-10L7.1	4	89200000	89300000	1.61117	0.10714
Brain_Cerebellum	INVS	9	103000000	103000000	-1.61115	0.10715
Brain_Cerebellum	CTD-3199J23.6	17	41297131	41297272	1.6109	0.1072
Brain_Putamen_basal_ganglia	MPPED1	22	43807202	43903728	-1.6109	0.1072
CMC.BRAIN.RNASEQ_SPLICING	GFPT1	2	69500000	69600000	-1.61108	0.1072
Pituitary	GLIPR1L2	12	75800000	75800000	1.61075	0.10723
Liver	RP11-325P15.1	1	147000000	147000000	1.61066	0.10725
Brain_Putamen_basal_ganglia	TAF3	10	7860000	8060000	1.6103	0.1073
CMC.BRAIN.RNASEQ	MGAM	7	142000000	142000000	1.61031	0.10733
Brain_Caudate_basal_ganglia	CNNM2	10	105000000	105000000	1.61028	0.10734
Adrenal_Gland	KIAA1211	4	57000000	57200000	-1.61021	0.10735
Brain_Cortex	GLIPR1	12	75900000	75900000	1.61015	0.10736
Brain_Nucleus_accumbens_basal_ganglia	GCLM	1	94400000	94400000	1.61019	0.10736
Brain_Frontal_Cortex_BA9	CNOT6L	4	78600000	78700000	1.61013	0.10737
Adrenal_Gland	CNOT6L	4	78600000	78700000	1.61	0.1074
Brain_Frontal_Cortex_BA9	HLA-K	6	29894955	29897009	1.6099	0.1074
Pituitary	RP11-502I4.3	15	67800000	67800000	-1.6099	0.10743
CMC.BRAIN.RNASEQ_SPLICING	CCNB1IP1	14	20800000	20800000	1.60974	0.10745
CMC.BRAIN.RNASEQ_SPLICING	CRHR1	17	43861645	43913191	1.60976	0.1075
Adrenal_Gland	CTD-3064M3.7	8	142000000	142000000	1.6095	0.10751
Brain_Cerebellum	STYXL1	7	75600000	75700000	-1.60948	0.10751
Pituitary	SYNE2	14	64300000	64700000	-1.60949	0.10751
CMC.BRAIN.RNASEQ	PP7080	5	471000	473000	-1.60935	0.107539
Brain_Frontal_Cortex_BA9	MST1L	1	17100000	17100000	1.60916	0.10758
Brain_Putamen_basal_ganglia	ACOT6	14	74100000	74100000	1.6092	0.10758
Brain_Hypothalamus	VARS2	6	30881982	30894236	1.6089	0.1076
NTR.BLOOD.RNAARR	PMM2	16	8891645	8943183	1.609	0.1076
YFS.BLOOD.RNAARR	SIGLEC5	19	52114781	52150151	1.609	0.10762
Brain_Substantia_nigra	SPAG1	8	101000000	101000000	-1.6088	0.10765
Brain_Cortex	POT1	7	124000000	125000000	1.60881	0.10766
Brain_Cerebellar_Hemisphere	RP11-686D22.7	17	33736621	33737247	-1.6087	0.107672
Adrenal_Gland	C6orf163	6	88100000	88100000	1.60844	0.1077
Brain_Nucleus_accumbens_basal_ganglia	AC005307.3	19	28926295	29218684	1.60879	0.1077
Liver	HLA-DRB6	6	32520490	32527799	1.6085	0.1077
YFS.BLOOD.RNAARR	APH1B	15	63600000	63600000	-1.60866	0.1077
Adrenal_Gland	TMEM161B-AS1	5	87600000	87700000	1.60847	0.10773
Brain_Hippocampus	CYP21A1P	6	31973466	31976176	1.6081	0.1078
Brain_Substantia_nigra	FABP1	2	88400000	88400000	1.6081	0.1078
CMC.BRAIN.RNASEQ_SPLICING	CDH13	16	82660398	83830215	1.60836	0.1078
Pituitary	STX19	3	93700000	93700000	1.608	0.10784
CMC.BRAIN.RNASEQ	POLR3F	20	18448032	18465286	-1.60791	0.107855
Brain_Cortex	NAAA	4	76800000	76900000	1.6078	0.10787
Brain_Hypothalamus	CCDC181	1	169000000	169000000	-1.60775	0.10789
Brain_Cerebellar_Hemisphere	COMTD1	10	77000000	77000000	1.6075	0.1079
CMC.BRAIN.RNASEQ_SPLICING	COMMD6	13	76100000	76100000	1.60769	0.1079
Brain_Cerebellum	SLC45A4	8	142000000	142000000	-1.60766	0.10791
Brain_Caudate_basal_ganglia	CCT6P3	7	64500000	64500000	-1.60754	0.107936
Adrenal_Gland	CCNG1	5	163000000	163000000	-1.60735	0.10798
Brain_Hypothalamus	KLRC1	12	10600000	10600000	1.6073	0.10798
CMC.BRAIN.RNASEQ	EPCAM	2	47600000	47600000	-1.60716	0.108
Brain_Cortex	AP006216.11	11	117000000	117000000	-1.60708	0.10804
Pituitary	VN1R51P	9	99900000	99900000	-1.6071	0.108041
Brain_Cerebellum	PNPLA5	22	44275558	44287893	-1.607	0.10806
CMC.BRAIN.RNASEQ_SPLICING	SETDB2	13	50000000	50100000	-1.6069	0.10808
Brain_Cerebellum	RP11-182J23.1	7	36400000	36400000	1.60686	0.10809
Brain_Caudate_basal_ganglia	HLA-K	6	29894955	29897009	1.6066	0.1081
Brain_Caudate_basal_ganglia	SUCLA2-AS1	13	48600000	48600000	-1.60667	0.1081
Brain_Cerebellar_Hemisphere	BMS1	10	43300000	43300000	-1.607	0.1081
CMC.BRAIN.RNASEQ	GZF1	20	23342818	23353683	-1.60678	0.108103
Brain_Cortex	ARSB	5	78100000	78300000	-1.60666	0.10813
CMC.BRAIN.RNASEQ_SPLICING	GPLD1	6	24400000	24500000	-1.60643	0.10818
Brain_Hippocampus	RP13-514E23.2	4	86900000	86900000	-1.6062	0.1082
Brain_Cerebellum	ACKR2	3	42800000	42900000	1.6062	0.10823
Brain_Cerebellum	ACP1	2	264000	278000	1.60597	0.108279
Brain_Cerebellum	POLR2J4	7	44100000	44100000	-1.60597	0.10828
CMC.BRAIN.RNASEQ_SPLICING	FCGR2A	1	161000000	161000000	-1.60573	0.10833
YFS.BLOOD.RNAARR	DUSP14	17	35849937	35873603	-1.60563	0.108354
Brain_Spinal_cord_cervical_c-1	RBM11	21	15588451	15600693	1.6054	0.1084
CMC.BRAIN.RNASEQ_SPLICING	HIVEP3	1	42000000	42400000	-1.60541	0.1084
CMC.BRAIN.RNASEQ_SPLICING	ZNF221	19	44455396	44471752	1.6053	0.1084
CMC.BRAIN.RNASEQ	SEPSECS	4	25100000	25200000	-1.60514	0.10846
CMC.BRAIN.RNASEQ_SPLICING	MIS12	17	5389693	5394130	1.60486	0.1085
Liver	RP11-274B21.3	7	128000000	128000000	-1.60494	0.10851
YFS.BLOOD.RNAARR	ALPK1	4	113000000	113000000	-1.60483	0.10853
Adrenal_Gland	CTD-2047H16.4	17	78325628	78388964	1.60479	0.10854
Brain_Amygdala	RP11-274B21.1	7	128000000	128000000	-1.60477	0.10855
NTR.BLOOD.RNAARR	EBPL	13	50200000	50300000	1.6047	0.10855
CMC.BRAIN.RNASEQ	BDH2	4	104000000	104000000	-1.60463	0.10858
Brain_Cortex	PTGER3	1	71300000	71500000	1.60458	0.108586
Pituitary	NCOA6	20	33284722	33413452	1.6043	0.1086
CMC.BRAIN.RNASEQ	CADPS2	7	122000000	123000000	1.60445	0.10861
CMC.BRAIN.RNASEQ	GOLGB1	3	121000000	121000000	1.60436	0.10864
Brain_Cerebellum	RRAS2	11	14300000	14400000	1.60423	0.10866
Brain_Caudate_basal_ganglia	KIAA0040	1	175000000	175000000	-1.60413	0.10868
CMC.BRAIN.RNASEQ	FAM114A1	4	38900000	38900000	1.60416	0.10868
Brain_Cortex	MGLL	3	127000000	128000000	1.60406	0.1087
Brain_Frontal_Cortex_BA9	LINC00667	18	5238598	5246507	-1.604	0.1087
Brain_Spinal_cord_cervical_c-1	SLC25A2	5	141000000	141000000	1.6041	0.1087
Brain_Hypothalamus	DLD	7	108000000	108000000	-1.60381	0.10876
Brain_Cortex	LXN	3	158000000	158000000	-1.60376	0.10877
Brain_Nucleus_accumbens_basal_ganglia	RP5-855D21.2	8	187000	188000	-1.6037	0.10878
Adrenal_Gland	C15orf57	15	40800000	40900000	1.60361	0.108799
Pituitary	ATRAID	2	27400000	27400000	-1.60361	0.1088
CMC.BRAIN.RNASEQ_SPLICING	CCNDBP1	15	43500000	43500000	-1.6035	0.10882
Brain_Substantia_nigra	COX6C	8	101000000	101000000	1.6035	0.10883
Brain_Amygdala	RIOK1	6	7390000	7420000	-1.6034	0.10884
Adrenal_Gland	C19orf33	19	38794801	38795649	1.60336	0.1089
Brain_Caudate_basal_ganglia	FAM160A1	4	152000000	153000000	-1.6	0.1089
Brain_Hypothalamus	ACRV1	11	126000000	126000000	-1.6029	0.1089
Brain_Cerebellum	LZTS2	10	103000000	103000000	1.60305	0.10892
YFS.BLOOD.RNAARR	IQSEC3	12	176000	288000	-1.60302	0.10893
Pituitary	ATG14	14	55800000	55900000	-1.6028	0.10898
Brain_Cerebellar_Hemisphere	RPL12	9	130000000	130000000	-1.6037	0.109
Brain_Nucleus_accumbens_basal_ganglia	MYOM2	8	1990000	2110000	1.6027	0.109
CMC.BRAIN.RNASEQ	ASPRV1	2	70200000	70200000	1.60452	0.109
Brain_Amygdala	KHDC1L	6	73900000	73900000	-1.6027	0.109006
Brain_Cortex	RP11-540B6.6	15	31200000	31200000	-1.60259	0.10903
Adrenal_Gland	TMEM206	1	213000000	213000000	-1.60237	0.10907
Brain_Cortex	INTS4L1	7	64600000	64700000	1.60236	0.10908
Adrenal_Gland	GMPS	3	156000000	156000000	1.6023	0.10909
YFS.BLOOD.RNAARR	PAM	5	102000000	102000000	1.60228	0.10909
Brain_Substantia_nigra	LYRM2	6	90300000	90300000	1.6022	0.1091
NTR.BLOOD.RNAARR	PLBD1	12	14700000	14700000	1.6025	0.1091
Adrenal_Gland	N6AMT1	21	30244513	30257693	-1.6022	0.10911
Brain_Cerebellar_Hemisphere	CTD-2501M5.1	8	132000000	132000000	1.60219	0.10911
Brain_Cortex	RPS27L	15	63400000	63500000	-1.60201	0.10915
Brain_Hippocampus	MASP1	3	187000000	187000000	-1.602	0.10916
Brain_Frontal_Cortex_BA9	KLHL24	3	183000000	183000000	-1.60177	0.1092
CMC.BRAIN.RNASEQ_SPLICING	INPP4A	2	99100000	99200000	1.60164	0.1092
Brain_Cerebellum	RP5-1063M23.2	12	3430000	3430000	1.60174	0.10921
Brain_Spinal_cord_cervical_c-1	RP11-73M18.9	14	104000000	104000000	-1.6017	0.10923
Liver	NEAT1	11	65200000	65200000	-1.60147	0.10927
CMC.BRAIN.RNASEQ_SPLICING	SETDB2	13	50000000	50100000	1.60142	0.10928
CMC.BRAIN.RNASEQ	GAA	17	78075354	78093679	1.6014	0.10929
Adrenal_Gland	POLI	18	51795774	51847636	-1.6014	0.1093
Pituitary	TRDMT1	10	17200000	17200000	-1.6014	0.1093
Brain_Cerebellum	KANSL2	12	49000000	49100000	-1.60128	0.10931
Adrenal_Gland	MYBPHL	1	110000000	110000000	1.60124	0.10932
CMC.BRAIN.RNASEQ_SPLICING	SH3GL2	9	17600000	17800000	-1.6012	0.10933
Adrenal_Gland	NDUFAF4	6	97300000	97300000	1.60082	0.1094
Adrenal_Gland	RSBN1L-AS1	7	77300000	77300000	1.6008	0.10942
Brain_Caudate_basal_ganglia	CDHR1	10	86000000	86000000	-1.60066	0.10945
Brain_Hypothalamus	PDZD8	10	119000000	119000000	-1.60056	0.10947
Brain_Putamen_basal_ganglia	ZNF501	3	44800000	44800000	1.60048	0.10949
Adrenal_Gland	C2CD5	12	22600000	22700000	-1.60037	0.1095
CMC.BRAIN.RNASEQ_SPLICING	PDCD6	5	272000	315000	-1.60035	0.10952
Brain_Cerebellar_Hemisphere	IRF6	1	210000000	210000000	-1.6002	0.10955
CMC.BRAIN.RNASEQ_SPLICING	MATN2	8	98900000	99000000	-1.60005	0.10959
Brain_Cerebellar_Hemisphere	EFHB	3	19900000	20000000	1.59998	0.1096
Brain_Spinal_cord_cervical_c-1	CAPNS2	16	55600584	55601599	1.6001	0.1096
CMC.BRAIN.RNASEQ	BTN3A2	6	26365397	26378548	-1.5998	0.1096
YFS.BLOOD.RNAARR	ENPP1	6	132000000	132000000	-1.6	0.1096
Brain_Cerebellum	AARS2	6	44300000	44300000	1.59997	0.10961
Brain_Cerebellum	NOC3L	10	96100000	96100000	-1.59978	0.10965
Brain_Cortex	AC020907.2	19	35628549	35630344	-1.59955	0.1097
Brain_Hippocampus	NAALAD2	11	89900000	89900000	-1.5994	0.10973
Brain_Cerebellum	KANSL1-AS1	17	44270942	44274089	1.59935	0.10974
Pituitary	KCNN3	1	155000000	155000000	-1.59928	0.109759
CMC.BRAIN.RNASEQ_SPLICING	RELL2	5	141000000	141000000	1.59925	0.10976
Brain_Cerebellar_Hemisphere	PTGES3P2	2	26000000	26000000	-1.59924	0.109767
CMC.BRAIN.RNASEQ_SPLICING	UHRF1BP1	6	34800000	34900000	1.59924	0.10977
YFS.BLOOD.RNAARR	MEOX1	17	41717756	41739322	-1.59921	0.109775
Brain_Cerebellar_Hemisphere	PCDHB10	5	141000000	141000000	-1.5992	0.10979
Brain_Cerebellum	LINC00664	19	21666176	21686040	1.59889	0.1098
Brain_Hippocampus	KIAA0087	7	26600000	26600000	-1.5991	0.1098
Brain_Hypothalamus	PCDHA10	5	140000000	140000000	1.5991	0.1098
NTR.BLOOD.RNAARR	ITGB2	21	46305867	46348788	-1.6	0.1098
Brain_Cerebellum	ALDH7A1	5	126000000	126000000	-1.59903	0.10981
Brain_Nucleus_accumbens_basal_ganglia	RP11-379H18.1	7	35700000	35700000	1.59888	0.10985
Brain_Nucleus_accumbens_basal_ganglia	UVSSA	4	1340000	1380000	1.59881	0.10986
Brain_Nucleus_accumbens_basal_ganglia	CTC-459F4.1	19	28248092	28251757	-1.59846	0.1099
Brain_Spinal_cord_cervical_c-1	MRPS9	2	106000000	106000000	1.59855	0.1099
Brain_Cerebellum	RP11-567C2.1	12	90500000	90500000	-1.59836	0.10996
Adrenal_Gland	RP11-96C23.11	10	88800000	88800000	1.59819	0.11
YFS.BLOOD.RNAARR	IL10RB	21	34638663	34669539	1.5981	0.11
Liver	MFI2-AS1	3	197000000	197000000	1.59816	0.11001
Brain_Hypothalamus	RP11-678G14.3	19	21753624	21770124	1.5981	0.11002
Liver	DNASE1L3	3	58200000	58200000	-1.59809	0.11002
NTR.BLOOD.RNAARR	CGREF1	2	27300000	27300000	-1.5978	0.11008
Brain_Cerebellar_Hemisphere	RP11-214K3.24	12	125000000	125000000	-1.5978	0.11009
Brain_Cerebellum	GPC2	7	99800000	99800000	-1.59774	0.1101
Brain_Cerebellum	RP11-212P7.2	7	128000000	128000000	1.59773	0.1101
Brain_Substantia_nigra	RP1-199J3.5	6	100000000	100000000	1.5979	0.1101
Brain_Amygdala	WASF3	13	27100000	27300000	1.598	0.11012
Pituitary	KHDRBS2	6	62400000	63000000	1.59765	0.11012
CMC.BRAIN.RNASEQ_SPLICING	C7orf63	7	89900000	89900000	-1.59761	0.11013
Pituitary	RP11-797H7.5	7	64300000	64400000	1.5976	0.11013
Adrenal_Gland	TRDMT1	10	17200000	17200000	-1.59729	0.1102
Brain_Cerebellum	RP11-266A24.1	11	23200000	23200000	-1.59732	0.1102
Brain_Nucleus_accumbens_basal_ganglia	RP11-710E1.2	4	88400000	88400000	-1.59731	0.1102
Adrenal_Gland	COX10-AS1	17	13659795	13972812	1.59726	0.11021
NTR.BLOOD.RNAARR	MTCH2	11	47600000	47700000	-1.597	0.11027
CMC.BRAIN.RNASEQ	TPP2	13	103000000	103000000	1.5969	0.11028
Liver	RP4-669P10.19	22	42528610	42529005	1.59693	0.11028
Brain_Caudate_basal_ganglia	WDR55	5	140000000	140000000	1.5968	0.1103
NTR.BLOOD.RNAARR	ACN9	7	96700000	96800000	1.5967	0.11032
Brain_Hippocampus	RP11-49I11.1	18	33759959	33767411	-1.5965	0.1104
YFS.BLOOD.RNAARR	MED27	9	135000000	135000000	-1.59644	0.1104
Brain_Cerebellum	RP11-109N23.6	14	73400000	73400000	1.5963	0.110419
Brain_Cortex	AC062028.1	2	11200000	11300000	1.5963	0.11042
Brain_Frontal_Cortex_BA9	LINC00443	13	107000000	107000000	-1.5962	0.11044
Brain_Frontal_Cortex_BA9	COX6A1	12	121000000	121000000	-1.5962	0.11045
Pituitary	ZNF773	19	58011283	58029772	-1.59617	0.11045
YFS.BLOOD.RNAARR	ARHGEF7	13	112000000	112000000	1.59617	0.11045
Brain_Nucleus_accumbens_basal_ganglia	DPY19L1P1	7	32600000	32800000	-1.59613	0.11046
Brain_Cerebellar_Hemisphere	RP11-86H7.7	1	95100000	95100000	1.59607	0.11047
Brain_Cerebellum	COL16A1	1	32100000	32200000	1.59597	0.11049
Brain_Hippocampus	FAM228B	2	24300000	24400000	-1.5959	0.1105
Brain_Putamen_basal_ganglia	BMS1P5	10	48900000	49000000	1.5961	0.1105
CMC.BRAIN.RNASEQ_SPLICING	PPWD1	5	64900000	64900000	1.59585	0.11052
Brain_Cerebellum	THUMPD1	16	20744986	20753406	1.59571	0.11055
Brain_Putamen_basal_ganglia	TMEM206	1	213000000	213000000	1.5956	0.11057
Brain_Anterior_cingulate_cortex_BA24	DND1P1	17	43663237	43664295	1.59561	0.11058
Brain_Frontal_Cortex_BA9	RP1-130H16.16	22	30770930	30773834	-1.5956	0.11058
Pituitary	MOGS	2	74700000	74700000	-1.59535	0.11063
NTR.BLOOD.RNAARR	HSPBAP1	3	122000000	123000000	1.5953	0.11064
Brain_Cerebellum	ODF2L	1	86800000	86900000	1.59522	0.11066
Brain_Cerebellar_Hemisphere	RP11-753C18.8	10	105000000	105000000	-1.5949	0.1107
Brain_Nucleus_accumbens_basal_ganglia	PRDX5	11	64100000	64100000	1.595	0.11071
Brain_Nucleus_accumbens_basal_ganglia	PHBP9	10	102000000	102000000	1.5947	0.11077
YFS.BLOOD.RNAARR	LIMD2	17	61773262	61778532	-1.59467	0.110787
Brain_Anterior_cingulate_cortex_BA24	RP1-153G14.4	6	27371789	27374743	1.59465	0.1108
Liver	GEN1	2	17900000	18000000	1.59447	0.1108
Pituitary	YWHAZ	8	102000000	102000000	-1.59478	0.1108
Brain_Substantia_nigra	AP000350.6	22	24269087	24271761	1.59443	0.11084
CMC.BRAIN.RNASEQ_SPLICING	NSL1	1	213000000	213000000	-1.59441	0.11084
Brain_Putamen_basal_ganglia	PTGR2	14	74300000	74400000	-1.5943	0.11087
Pituitary	RP11-458F8.1	7	66300000	66300000	-1.59429	0.11087
Brain_Cerebellum	RP11-460N20.7	7	64400000	64400000	1.59419	0.11089
CMC.BRAIN.RNASEQ_SPLICING	C11orf49	11	47000000	47200000	-1.59421	0.11089
Adrenal_Gland	NOXRED1	14	77900000	77900000	1.594	0.110927
CMC.BRAIN.RNASEQ	IQCH	15	67500000	67800000	-1.59387	0.11096
Brain_Cerebellum	RP11-498P14.5	9	100000000	100000000	-1.59375	0.11099
Brain_Caudate_basal_ganglia	RP11-27N21.3	8	80700000	80700000	-1.59382	0.111
Brain_Cerebellar_Hemisphere	MIR181A2HG	9	127000000	127000000	1.5939	0.111
Brain_Hippocampus	INTS4L1	7	64600000	64700000	1.5937	0.111
NTR.BLOOD.RNAARR	TREML4	6	41200000	41200000	1.59572	0.111
Brain_Hypothalamus	NUDT2	9	34300000	34300000	1.59366	0.11101
CMC.BRAIN.RNASEQ_SPLICING	DZIP1	13	96200000	96300000	1.59367	0.11101
CMC.BRAIN.RNASEQ	SYT4	18	40847856	40857615	1.5936	0.11103
YFS.BLOOD.RNAARR	CBLB	3	105000000	106000000	-1.59357	0.11103
CMC.BRAIN.RNASEQ_SPLICING	PAQR6	1	156000000	156000000	1.59343	0.11106
CMC.BRAIN.RNASEQ_SPLICING	FAM21C	10	46200000	46300000	1.59345	0.11106
CMC.BRAIN.RNASEQ	C14orf2	14	104000000	104000000	1.5934	0.11107
Brain_Cortex	BMS1P5	10	48900000	49000000	1.59328	0.1111
Brain_Cerebellar_Hemisphere	ZFYVE28	4	2270000	2420000	-1.5931	0.11114
YFS.BLOOD.RNAARR	MRPS10	6	42200000	42200000	-1.59308	0.11114
Adrenal_Gland	C7orf63	7	89900000	89900000	-1.59298	0.11116
CMC.BRAIN.RNASEQ_SPLICING	ANAPC13	3	134000000	134000000	1.59301	0.11116
Brain_Substantia_nigra	DCAF10	9	37800000	37900000	-1.593	0.1112
CMC.BRAIN.RNASEQ_SPLICING	CNOT2	12	70600000	70700000	-1.59274	0.11122
Brain_Cerebellum	APPL2	12	106000000	106000000	1.59262	0.11125
Brain_Cortex	BMPER	7	33900000	34200000	-1.59261	0.11125
Brain_Hypothalamus	RP11-326F20.5	9	33200000	33200000	1.59243	0.11129
Adrenal_Gland	AQP3	9	33400000	33400000	-1.5925	0.1113
Brain_Cerebellum	EPG5	18	43427574	43547240	-1.59246	0.1113
Brain_Hypothalamus	FAM19A4	3	68800000	69000000	1.59255	0.1113
CMC.BRAIN.RNASEQ_SPLICING	GLS	2	192000000	192000000	1.59242	0.1113
NTR.BLOOD.RNAARR	GLIPR1	12	75900000	75900000	1.5922	0.1113
Brain_Hippocampus	RPL23AP7	2	114000000	114000000	-1.5923	0.11131
Brain_Cortex	CMSS1	3	99500000	99900000	-1.59225	0.11133
CMC.BRAIN.RNASEQ	TNFSF18	1	173000000	173000000	1.59221	0.11134
CMC.BRAIN.RNASEQ	PCDHA12	5	140000000	140000000	-1.59208	0.111366
Brain_Cerebellum	MTIF3	13	28000000	28000000	-1.592	0.11139
Brain_Hypothalamus	ODF2L	1	86800000	86900000	1.59198	0.11139
Brain_Nucleus_accumbens_basal_ganglia	CC2D1B	1	52800000	52800000	1.59182	0.11142
NTR.BLOOD.RNAARR	ADSS	1	245000000	245000000	-1.5918	0.11143
YFS.BLOOD.RNAARR	ITPK1	14	93400000	93600000	-1.59181	0.11143
Brain_Hippocampus	ACKR2	3	42800000	42900000	1.59177	0.11144
CMC.BRAIN.RNASEQ_SPLICING	KIAA0020	9	2800000	2840000	1.5917	0.11146
Brain_Cerebellar_Hemisphere	NUMB	14	73700000	73900000	-1.59165	0.111463
CMC.BRAIN.RNASEQ_SPLICING	PARP11	12	3920000	3980000	-1.5916	0.11148
Brain_Caudate_basal_ganglia	MRPL43	10	103000000	103000000	1.59153	0.11149
Brain_Cerebellum	HCG24	6	33112560	33115544	1.5916	0.1115
Brain_Cerebellum	ZFP91	11	58300000	58400000	-1.59135	0.11153
Brain_Frontal_Cortex_BA9	SMURF2P1	17	28927814	28942998	-1.5913	0.11154
YFS.BLOOD.RNAARR	BLMH	17	28575218	28619074	-1.59131	0.11154
CMC.BRAIN.RNASEQ	FAT4	4	126000000	126000000	1.59114	0.11158
Brain_Substantia_nigra	DDO	6	111000000	111000000	-1.5912	0.1116
CMC.BRAIN.RNASEQ_SPLICING	EPB41L5	2	121000000	121000000	1.59088	0.1116
CMC.BRAIN.RNASEQ_SPLICING	PCMTD1	8	52700000	52800000	1.59105	0.1116
Brain_Hippocampus	RP11-488L18.3	1	247000000	247000000	-1.59101	0.11161
Brain_Cortex	KCNJ3	2	156000000	156000000	-1.5908	0.11165
CMC.BRAIN.RNASEQ_SPLICING	CDC42BPA	1	227000000	228000000	-1.59081	0.11165
Brain_Cerebellum	MAPKBP1	15	42100000	42100000	-1.5907	0.11168
Brain_Nucleus_accumbens_basal_ganglia	HLA-W	6	29924373	29926347	-1.59071	0.1117
CMC.BRAIN.RNASEQ	LTF	3	46500000	46500000	1.59042	0.11174
Liver	KIF17	1	21000000	21000000	-1.59044	0.11174
Brain_Caudate_basal_ganglia	SMIM8	6	88000000	88100000	-1.5903	0.11178
Brain_Amygdala	LRRC37A4P	17	43578685	43627701	-1.58998	0.1118
Brain_Putamen_basal_ganglia	AGAP4	10	46300000	46300000	1.5901	0.1118
YFS.BLOOD.RNAARR	PAK1	11	77000000	77200000	-1.58995	0.1118
Brain_Cerebellar_Hemisphere	PCDHA13	5	140000000	140000000	1.5901	0.11181
Brain_Cortex	SUCO	1	173000000	173000000	-1.5901	0.111813
Brain_Anterior_cingulate_cortex_BA24	DNM1P51	15	85000000	85000000	-1.58997	0.111842
Brain_Cerebellum	ATG14	14	55800000	55900000	-1.5898	0.111873
Brain_Caudate_basal_ganglia	KLHL24	3	183000000	183000000	-1.58993	0.1119
Brain_Substantia_nigra	GNPDA2	4	44700000	44700000	-1.5898	0.1119
Brain_Cerebellum	NSFL1C	20	1422807	1448417	-1.5896	0.11193
Brain_Hypothalamus	ZNF783	7	149000000	149000000	1.58953	0.11194
NTR.BLOOD.RNAARR	DNAJB1	19	14624909	14629338	1.5894	0.11196
Brain_Anterior_cingulate_cortex_BA24	GHR	5	42400000	42700000	1.5892	0.112
Brain_Hippocampus	RP11-252A24.7	16	74481325	74483790	-1.5894	0.112
NTR.BLOOD.RNAARR	UHRF1BP1	6	34800000	34900000	-1.58947	0.112
Pituitary	MAP3K3	17	61699775	61773261	1.58916	0.11202
Brain_Nucleus_accumbens_basal_ganglia	RP11-166O4.6	7	66800000	66800000	1.58911	0.11204
CMC.BRAIN.RNASEQ_SPLICING	RIMS2	8	105000000	105000000	1.58903	0.11205
CMC.BRAIN.RNASEQ	RNF217	6	125000000	125000000	-1.58897	0.11207
Adrenal_Gland	DPP4	2	163000000	163000000	1.58888	0.11209
Brain_Amygdala	RP13-514E23.2	4	86900000	86900000	-1.589	0.1121
Brain_Hippocampus	LINC00920	16	66442427	66446038	1.589	0.1121
Brain_Frontal_Cortex_BA9	PTH2R	2	209000000	210000000	1.5887	0.11213
Brain_Cerebellar_Hemisphere	TAS2R5	7	141000000	141000000	1.5887	0.112135
Pituitary	RP11-31F15.2	1	114000000	114000000	-1.58862	0.112147
CMC.BRAIN.RNASEQ_SPLICING	ZBBX	3	167000000	167000000	1.58859	0.11215
Pituitary	RP11-347I19.8	12	122000000	122000000	1.58858	0.11215
Brain_Putamen_basal_ganglia	HCG4P3	6	29973898	29974893	-1.5882	0.1122
Pituitary	CCDC114	19	48799714	48824068	-1.58829	0.11222
Adrenal_Gland	RP11-660L16.2	11	71200000	71200000	1.58799	0.11229
CMC.BRAIN.RNASEQ	TEKT3	17	15207128	15244958	1.588	0.11229
Brain_Anterior_cingulate_cortex_BA24	RP11-379F4.4	3	158000000	159000000	-1.58807	0.1123
Brain_Hypothalamus	AF131217.1	21	29811667	30047170	1.5879	0.1123
CMC.BRAIN.RNASEQ	PAK1	11	77000000	77200000	1.58792	0.1123
Pituitary	PTPN20CP	10	49300000	49300000	1.588	0.1123
CMC.BRAIN.RNASEQ_SPLICING	IMMP1L	11	31500000	31500000	1.58776	0.11234
Brain_Frontal_Cortex_BA9	RP11-286B14.1	1	96000000	96200000	1.58769	0.11236
Brain_Hippocampus	FABP1	2	88400000	88400000	1.5877	0.11236
Brain_Putamen_basal_ganglia	RP11-498P14.5	9	100000000	100000000	-1.58764	0.1124
Brain_Cortex	CTA-445C9.14	22	26908503	26910534	1.58732	0.11244
CMC.BRAIN.RNASEQ_SPLICING	FARP1	13	98800000	99100000	1.58722	0.11246
Brain_Hippocampus	UHRF1BP1	6	34800000	34900000	-1.5872	0.112478
Liver	RWDD3	1	95700000	95700000	-1.58713	0.11248
Brain_Cortex	RP11-520B13.4	9	99800000	99800000	-1.58694	0.11253
Brain_Caudate_basal_ganglia	CHD1L	1	147000000	147000000	-1.58682	0.11255
Brain_Cerebellum	ELL3	15	44100000	44100000	-1.58678	0.11256
CMC.BRAIN.RNASEQ_SPLICING	YME1L1	10	27400000	27400000	-1.58673	0.11257
Pituitary	RP11-83M16.3	5	67000000	67000000	1.58671	0.112579
Brain_Cortex	GDF6	8	97200000	97200000	-1.5868	0.1126
Brain_Putamen_basal_ganglia	MESP2	15	90300000	90300000	-1.5867	0.1126
Brain_Cerebellum	F11R	1	161000000	161000000	-1.58648	0.11263
Adrenal_Gland	C5orf34	5	43500000	43500000	1.58643	0.11264
Brain_Anterior_cingulate_cortex_BA24	CTSV	9	99800000	99800000	-1.58632	0.11267
YFS.BLOOD.RNAARR	NT5C2	10	105000000	105000000	1.58624	0.11268
Brain_Spinal_cord_cervical_c-1	ALG8	11	77800000	77900000	-1.5863	0.1127
Brain_Frontal_Cortex_BA9	C4orf33	4	130000000	130000000	1.58613	0.11271
Brain_Anterior_cingulate_cortex_BA24	CDHR1	10	86000000	86000000	-1.58594	0.11275
Pituitary	ZNF501	3	44800000	44800000	1.5859	0.11275
CMC.BRAIN.RNASEQ	GPSM2	1	109000000	109000000	1.58592	0.11276
Adrenal_Gland	TBC1D23	3	100000000	100000000	1.5859	0.11277
Brain_Cerebellar_Hemisphere	MAN2A2	15	91400000	91500000	-1.5859	0.11277
Brain_Anterior_cingulate_cortex_BA24	GBA3	4	22700000	22800000	-1.5856	0.1128
Brain_Caudate_basal_ganglia	KRT18P34	3	157000000	157000000	1.5857	0.1128
Brain_Putamen_basal_ganglia	GPIHBP1	8	144000000	144000000	-1.58559	0.1128
Brain_Putamen_basal_ganglia	CEP250	20	34042985	34099804	-1.586	0.1128
Brain_Substantia_nigra	RSRC1	3	158000000	158000000	1.5858	0.1128
Brain_Cerebellum	LSMEM1	7	112000000	112000000	1.58544	0.11287
Brain_Spinal_cord_cervical_c-1	RP11-173M1.8	17	25641669	25642952	-1.58542	0.11287
NTR.BLOOD.RNAARR	NOP10	15	34600000	34600000	-1.5851	0.1129
Pituitary	RP11-650P15.1	18	29076608	29077158	-1.5852	0.1129
Pituitary	KCNN4	19	44270685	44285409	-1.5853	0.1129
Brain_Cortex	SEPT7P2	7	45800000	45800000	1.58526	0.11291
Brain_Cerebellum	RP11-520B13.4	9	99800000	99800000	-1.58495	0.11298
Brain_Caudate_basal_ganglia	IL33	9	6220000	6260000	-1.58464	0.113
CMC.BRAIN.RNASEQ	CYP27C1	2	128000000	128000000	1.58596	0.113
CMC.BRAIN.RNASEQ	CHRNA1	2	176000000	176000000	-1.58536	0.113
CMC.BRAIN.RNASEQ	PQLC1	18	77662419	77711653	-1.5845	0.11308
YFS.BLOOD.RNAARR	SETX	9	135000000	135000000	-1.58435	0.1131
Brain_Cerebellum	CCDC122	13	44400000	44400000	1.5841	0.11318
Pituitary	C2orf40	2	107000000	107000000	1.58395	0.11321
Brain_Cortex	PAXIP1-AS2	7	155000000	155000000	-1.58388	0.11322
Brain_Cerebellar_Hemisphere	RP11-433J8.1	14	97100000	97100000	1.58383	0.113232
Brain_Anterior_cingulate_cortex_BA24	LIMK2	22	31608260	31676066	-1.5838	0.11325
Brain_Caudate_basal_ganglia	DCDC2	6	24200000	24400000	-1.5838	0.11325
Brain_Cerebellar_Hemisphere	ADAMTSL3	15	84300000	84700000	1.5837	0.11326
CMC.BRAIN.RNASEQ	KHDRBS3	8	136000000	137000000	-1.5837	0.11326
YFS.BLOOD.RNAARR	LPIN1	2	11800000	12000000	-1.58365	0.11327
Adrenal_Gland	RNFT1	17	58029601	58042122	1.58357	0.11329
CMC.BRAIN.RNASEQ_SPLICING	ANKRD36B	2	98100000	98200000	-1.58357	0.1133
Brain_Nucleus_accumbens_basal_ganglia	TMED5	1	93600000	93600000	-1.58332	0.11335
CMC.BRAIN.RNASEQ_SPLICING	COPB1	11	14500000	14500000	1.58329	0.11335
CMC.BRAIN.RNASEQ_SPLICING	ARNT2	15	80700000	80900000	1.58327	0.11336
Brain_Nucleus_accumbens_basal_ganglia	ACSM3	16	20621565	20807446	-1.5833	0.1134
CMC.BRAIN.RNASEQ	ST8SIA6	10	17400000	17500000	-1.58308	0.1134
NTR.BLOOD.RNAARR	SYNE2	14	64300000	64700000	-1.58323	0.1134
Adrenal_Gland	CNST	1	247000000	247000000	1.58299	0.11342
Brain_Anterior_cingulate_cortex_BA24	CTD-3110H11.1	15	50700000	50700000	1.58298	0.113427
YFS.BLOOD.RNAARR	FTSJ3	17	61896793	61907372	1.58296	0.113431
Brain_Nucleus_accumbens_basal_ganglia	FBXO38	5	148000000	148000000	-1.5829	0.11345
CMC.BRAIN.RNASEQ	RNF141	11	10500000	10600000	1.58282	0.11346
Brain_Amygdala	NBR1	17	41322498	41363708	1.58268	0.1135
Brain_Nucleus_accumbens_basal_ganglia	PRPF4	9	116000000	116000000	1.5825	0.1135
YFS.BLOOD.RNAARR	CEP164	11	117000000	117000000	1.5825	0.1135
Brain_Cerebellar_Hemisphere	DDX11L2	2	114000000	114000000	-1.58259	0.113516
Brain_Anterior_cingulate_cortex_BA24	RP11-359B12.2	12	1080000	1100000	1.5825	0.11354
Brain_Nucleus_accumbens_basal_ganglia	PMVK	1	155000000	155000000	-1.58241	0.11356
Brain_Anterior_cingulate_cortex_BA24	ZNF585B	19	37672481	37708827	-1.5821	0.1136
Brain_Substantia_nigra	FLVCR1	1	213000000	213000000	-1.5822	0.11361
Pituitary	GOSR1	17	28804380	28854610	1.58211	0.11363
Brain_Cortex	LOH12CR1	12	12500000	12600000	1.582	0.11365
NTR.BLOOD.RNAARR	ERO1LB	1	236000000	236000000	-1.582	0.11365
CMC.BRAIN.RNASEQ	CENPQ	6	49400000	49500000	1.58196	0.11366
Brain_Anterior_cingulate_cortex_BA24	HEATR3	16	50099852	50140298	1.582	0.1137
Brain_Putamen_basal_ganglia	RP3-477O4.16	20	34106682	34107108	1.582	0.1137
Brain_Substantia_nigra	C2orf91	2	42200000	42200000	-1.5818	0.1137
Liver	XXbac-BPG299F13.17	6	31162977	31165814	-1.582	0.1137
YFS.BLOOD.RNAARR	DOCK7	1	62900000	63200000	-1.58172	0.11371
Brain_Cerebellar_Hemisphere	PARVA	11	12400000	12600000	1.58132	0.1138
CMC.BRAIN.RNASEQ_SPLICING	CEP192	18	12991360	13125051	-1.58155	0.1138
Brain_Caudate_basal_ganglia	RP4-756H11.3	7	66100000	66100000	-1.58113	0.113849
Liver	FAM162B	6	117000000	117000000	1.58104	0.11387
Liver	RP11-1018N14.5	17	49512788	49523163	-1.581	0.11389
Brain_Caudate_basal_ganglia	HCG4P3	6	29973898	29974893	-1.5811	0.1139
Brain_Cerebellar_Hemisphere	RP11-479G22.8	10	33200000	33200000	-1.581	0.1139
CMC.BRAIN.RNASEQ	PRDM15	21	43218384	43299591	-1.58102	0.1139
YFS.BLOOD.RNAARR	SLC24A1	15	65900000	66000000	1.58096	0.1139
Liver	AC006042.6	7	8150000	8160000	1.58086	0.11391
Brain_Cerebellum	GALNT7	4	174000000	174000000	-1.58077	0.11393
Brain_Frontal_Cortex_BA9	SHPK	17	3511556	3539616	1.58069	0.11395
Pituitary	CGREF1	2	27300000	27300000	1.58067	0.11395
Brain_Cerebellum	RSRC1	3	158000000	158000000	1.5806	0.11397
CMC.BRAIN.RNASEQ	LOC151009	2	111000000	111000000	-1.57984	0.114
Pituitary	PNMA2	8	26400000	26400000	1.58052	0.114
YFS.BLOOD.RNAARR	SMPDL3A	6	123000000	123000000	-1.58039	0.11402
Adrenal_Gland	RPS6KL1	14	75400000	75400000	-1.5803	0.114028
Brain_Cortex	CCBL2	1	89400000	89500000	1.58031	0.114036
Brain_Caudate_basal_ganglia	WBP2NL	22	42394729	42454357	-1.5801	0.11407
Brain_Hypothalamus	PRDM4	12	108000000	108000000	-1.5802	0.11407
Brain_Hippocampus	CTD-3065B20.3	15	91100000	91200000	-1.58	0.1141
Liver	KIF16B	20	16252749	16554078	-1.5802	0.1141
NTR.BLOOD.RNAARR	RPP14	3	58300000	58300000	-1.58	0.11411
NTR.BLOOD.RNAARR	PION	7	76900000	77000000	1.5798	0.11415
Brain_Cerebellum	RPL36P4	20	34132175	34132492	1.5798	0.11416
Brain_Hypothalamus	LINC00242	6	170000000	170000000	1.57948	0.1142
Brain_Cerebellum	NEAT1	11	65200000	65200000	-1.57953	0.11421
CMC.BRAIN.RNASEQ_SPLICING	LRRC4C	11	40100000	41500000	1.57952	0.11422
Brain_Anterior_cingulate_cortex_BA24	RP11-502I4.3	15	67800000	67800000	-1.57937	0.11425
CMC.BRAIN.RNASEQ_SPLICING	ZNF419	19	57999078	58006048	-1.5794	0.1143
Pituitary	RP11-568K15.1	1	178000000	178000000	1.5791	0.114313
CMC.BRAIN.RNASEQ_SPLICING	SUOX	12	56400000	56400000	-1.57907	0.11432
Brain_Frontal_Cortex_BA9	SLC25A27	6	46600000	46600000	1.579	0.11433
Liver	ACTBP8	6	89000000	89000000	-1.57893	0.11435
Brain_Spinal_cord_cervical_c-1	RP11-488P3.1	1	94200000	94200000	1.57886	0.11437
Adrenal_Gland	PAXIP1-AS2	7	155000000	155000000	-1.57872	0.1144
Brain_Nucleus_accumbens_basal_ganglia	COL6A4P2	3	130000000	130000000	1.57856	0.1144
Brain_Cerebellum	MARK3	14	104000000	104000000	-1.5786	0.114426
Pituitary	MGAM	7	142000000	142000000	1.57856	0.11444
YFS.BLOOD.RNAARR	ACSL5	10	114000000	114000000	-1.57845	0.11446
Brain_Cerebellum	ZNF100	19	21905568	21950430	1.57823	0.1145
Brain_Hippocampus	LYRM9	17	26205340	26220409	1.5783	0.1145
Brain_Spinal_cord_cervical_c-1	MRE11A	11	94200000	94200000	-1.5784	0.1145
CMC.BRAIN.RNASEQ	JAGN1	3	9930000	9940000	1.57816	0.11453
Brain_Caudate_basal_ganglia	GBP7	1	89600000	89600000	1.5779	0.11459
CMC.BRAIN.RNASEQ_SPLICING	THRB	3	24200000	24500000	1.57784	0.1146
Brain_Hypothalamus	RP11-520B13.4	9	99800000	99800000	-1.57754	0.11467
Adrenal_Gland	PLAC8	4	84000000	84100000	-1.57742	0.1147
Brain_Spinal_cord_cervical_c-1	KIAA0895	7	36400000	36400000	-1.5771	0.11477
CMC.BRAIN.RNASEQ_SPLICING	ACO1	9	32400000	32500000	1.577	0.11478
Brain_Nucleus_accumbens_basal_ganglia	CCDC114	19	48799714	48824068	-1.57687	0.1148
Adrenal_Gland	IFT57	3	108000000	108000000	1.5768	0.11484
Brain_Cerebellar_Hemisphere	CTC-459F4.6	19	28294446	28294968	1.57637	0.1149
Brain_Hypothalamus	ZBBX	3	167000000	167000000	-1.57636	0.1149
CMC.BRAIN.RNASEQ_SPLICING	GLIPR1	12	75900000	75900000	1.57656	0.1149
Brain_Nucleus_accumbens_basal_ganglia	BATF3	1	213000000	213000000	1.57641	0.11493
Brain_Cortex	RSBN1L-AS1	7	77300000	77300000	1.57635	0.11494
Brain_Cortex	CAB39L	13	49900000	50000000	1.5763	0.11496
Adrenal_Gland	FAM86B1	8	12000000	12100000	-1.5762	0.11498
Brain_Hippocampus	NDUFA10	2	241000000	241000000	-1.5761	0.11499
Brain_Hypothalamus	DDX42	17	61851136	61896677	-1.5761	0.11499
Liver	RP11-18H21.1	4	153000000	153000000	1.5761	0.115
Brain_Frontal_Cortex_BA9	RP13-514E23.2	4	86900000	86900000	-1.57575	0.11508
Pituitary	RP11-159N11.4	11	113000000	113000000	-1.5758	0.11508
Brain_Anterior_cingulate_cortex_BA24	ZFP1	16	75182390	75206134	1.5755	0.1151
CMC.BRAIN.RNASEQ_SPLICING	GRIN2A	16	9847264	10276611	1.57556	0.1151
CMC.BRAIN.RNASEQ_SPLICING	SLC44A5	1	75700000	76100000	-1.5756	0.11512
Adrenal_Gland	LGALS3	14	55600000	55600000	1.5755	0.115137
Brain_Caudate_basal_ganglia	SUSD2	22	24577227	24585078	1.5753	0.11518
Brain_Cortex	PDLIM4	5	132000000	132000000	-1.57529	0.11519
Brain_Frontal_Cortex_BA9	HCG4P3	6	29973898	29974893	-1.5752	0.1152
Brain_Nucleus_accumbens_basal_ganglia	NUDT2	9	34300000	34300000	1.5754	0.1152
NTR.BLOOD.RNAARR	ADCK1	14	78300000	78400000	1.5754	0.1152
Pituitary	FAM220CP	9	99900000	99900000	-1.5751	0.115239
Adrenal_Gland	ZNF783	7	149000000	149000000	1.57499	0.11526
Brain_Caudate_basal_ganglia	RP11-328N19.1	4	44000000	44000000	1.57	0.1153
Brain_Cerebellar_Hemisphere	NOC3L	10	96100000	96100000	-1.5747	0.1153
Liver	C15orf57	15	40800000	40900000	1.5744	0.1154
Brain_Cerebellum	EAF1-AS1	3	15500000	15500000	1.5743	0.11541
Brain_Cortex	CTD-2228K2.7	5	473000	481000	1.57412	0.11546
Brain_Caudate_basal_ganglia	SYNM	15	99600000	99700000	-1.57398	0.11549
Brain_Nucleus_accumbens_basal_ganglia	AP000318.2	21	35577356	35697334	-1.5739	0.1155
Brain_Putamen_basal_ganglia	RPL23AP79	19	59086812	59111168	1.574	0.1155
Brain_Frontal_Cortex_BA9	FAM180B	11	47600000	47600000	1.57379	0.11554
Brain_Putamen_basal_ganglia	PAXIP1-AS2	7	155000000	155000000	-1.57375	0.11554
CMC.BRAIN.RNASEQ_SPLICING	AVPI1	10	99400000	99400000	-1.57374	0.11555
Brain_Cortex	FAM89A	1	231000000	231000000	1.57365	0.115568
Pituitary	RP11-73O6.3	6	130000000	130000000	1.57365	0.11557
Adrenal_Gland	DYNC2H1	11	103000000	103000000	1.57333	0.11564
CMC.BRAIN.RNASEQ	HSD17B6	12	57200000	57200000	1.5734	0.11564
Adrenal_Gland	PRR16	5	120000000	120000000	1.57326	0.11566
Brain_Cortex	CTSV	9	99800000	99800000	-1.57323	0.11566
Brain_Spinal_cord_cervical_c-1	AP000351.10	22	24373117	24374043	1.57316	0.11568
CMC.BRAIN.RNASEQ_SPLICING	TRIM9	14	51400000	51600000	-1.57315	0.11568
YFS.BLOOD.RNAARR	SNW1	14	78200000	78200000	1.57315	0.11568
Brain_Nucleus_accumbens_basal_ganglia	RP11-420G6.4	6	2850000	2880000	1.57	0.1157
NTR.BLOOD.RNAARR	ACSL5	10	114000000	114000000	-1.57324	0.1157
Brain_Cortex	MCFD2	2	47100000	47200000	1.573	0.11571
Brain_Hippocampus	HHIPL1	14	100000000	100000000	1.573	0.11571
Pituitary	EPB41L5	2	121000000	121000000	1.57302	0.11571
Brain_Anterior_cingulate_cortex_BA24	LRRC1	6	53700000	53800000	-1.573	0.11572
Brain_Frontal_Cortex_BA9	QDPR	4	17500000	17500000	-1.5729	0.11574
Brain_Nucleus_accumbens_basal_ganglia	SLC35F5	2	114000000	115000000	1.57269	0.11579
Brain_Nucleus_accumbens_basal_ganglia	C6orf57	6	71300000	71300000	-1.57	0.1158
NTR.BLOOD.RNAARR	PLIN2	9	19100000	19100000	1.57247	0.1158
Brain_Cortex	RP11-517P14.2	10	43900000	43900000	-1.57243	0.11585
Brain_Amygdala	ATG14	14	55800000	55900000	-1.5724	0.11586
Brain_Spinal_cord_cervical_c-1	GFM2	5	74000000	74100000	1.5724	0.11586
Brain_Amygdala	TMED6	16	69377151	69385712	1.57223	0.1159
Brain_Putamen_basal_ganglia	RHBDL3	17	30593195	30651583	-1.57215	0.11592
CMC.BRAIN.RNASEQ_SPLICING	PPIP5K2	5	102000000	103000000	-1.572	0.11595
CMC.BRAIN.RNASEQ_SPLICING	PPIP5K2	5	102000000	103000000	1.572	0.11595
CMC.BRAIN.RNASEQ_SPLICING	DIRAS2	9	93400000	93400000	1.572	0.11595
Brain_Cerebellum	C4orf21	4	113000000	114000000	-1.57197	0.11596
Brain_Putamen_basal_ganglia	HCG22	6	31021227	31027667	-1.5716	0.116
CMC.BRAIN.RNASEQ	ARNT	1	151000000	151000000	-1.57179	0.116
NTR.BLOOD.RNAARR	TIPIN	15	66600000	66600000	-1.5716	0.116
Brain_Frontal_Cortex_BA9	PARVA	11	12400000	12600000	1.57144	0.11608
Brain_Cortex	C6orf163	6	88100000	88100000	1.5714	0.116088
Brain_Amygdala	POMGNT2	3	43100000	43100000	1.5714	0.1161
Brain_Hippocampus	RP1-140C12.2	6	171000000	171000000	-1.5711	0.116158
Brain_Spinal_cord_cervical_c-1	ABCC8	11	17400000	17500000	-1.5708	0.1162
CMC.BRAIN.RNASEQ	ERMP1	9	5780000	5830000	-1.5708	0.1162
Brain_Hypothalamus	TMEM176A	7	150000000	151000000	1.57076	0.11624
Liver	ZNF704	8	81500000	81800000	1.5706	0.11627
Adrenal_Gland	BICC1	10	60300000	60600000	1.57054	0.11629
Adrenal_Gland	TMEM120B	12	122000000	122000000	-1.57029	0.1163
Brain_Anterior_cingulate_cortex_BA24	ATG10	5	81300000	81600000	1.5707	0.1163
Brain_Caudate_basal_ganglia	RP11-757G1.6	11	68600000	68600000	-1.5703	0.1163
Brain_Substantia_nigra	CTB-175P5.4	19	23582035	23598877	-1.57064	0.1163
YFS.BLOOD.RNAARR	DUSP18	22	31048038	31063877	-1.57063	0.1163
CMC.BRAIN.RNASEQ	FAM171A1	10	15300000	15400000	-1.57045	0.11631
YFS.BLOOD.RNAARR	FOXN2	2	48500000	48600000	-1.57045	0.11631
CMC.BRAIN.RNASEQ	AIM1	6	107000000	107000000	1.57041	0.11632
Brain_Cerebellar_Hemisphere	BAZ1A	14	35200000	35300000	1.57013	0.116384
Pituitary	SETDB2	13	50000000	50100000	-1.5702	0.1164
CMC.BRAIN.RNASEQ_SPLICING	ELP3	8	27900000	28000000	-1.57002	0.11641
Pituitary	RP11-371I1.2	1	239000000	239000000	1.57002	0.116412
CMC.BRAIN.RNASEQ_SPLICING	MATN2	8	98900000	99000000	1.56993	0.11643
NTR.BLOOD.RNAARR	PPFIBP2	11	7540000	7680000	1.5699	0.11644
Brain_Hypothalamus	CAPN8	1	224000000	224000000	-1.56986	0.11645
Brain_Amygdala	MGAM	7	142000000	142000000	1.5698	0.11646
Brain_Cerebellar_Hemisphere	RP11-430B1.2	15	52500000	52500000	1.5697	0.11648
Brain_Cortex	TCTN3	10	97400000	97500000	1.56968	0.11649
Adrenal_Gland	RPL13AP25	13	55000000	55000000	-1.56945	0.1165
CMC.BRAIN.RNASEQ	DDTL	22	24309025	24314748	-1.56961	0.11651
CMC.BRAIN.RNASEQ_SPLICING	ZFP91	11	58300000	58400000	-1.56957	0.11652
Brain_Putamen_basal_ganglia	EGFR	7	55100000	55300000	-1.5694	0.11655
YFS.BLOOD.RNAARR	RBM47	4	40400000	40600000	1.56941	0.11655
Brain_Amygdala	INTS4L1	7	64600000	64700000	1.56928	0.11658
CMC.BRAIN.RNASEQ_SPLICING	GLCCI1	7	8010000	8130000	1.56931	0.11658
CMC.BRAIN.RNASEQ_SPLICING	CA4	17	58227301	58248260	1.56922	0.1166
Brain_Anterior_cingulate_cortex_BA24	C6orf106	6	34600000	34700000	-1.569	0.11664
Brain_Cerebellum	RP11-134O21.1	8	2520000	2590000	-1.56892	0.11667
Brain_Cerebellar_Hemisphere	WAC-AS1	10	28800000	28800000	-1.5689	0.1167
Brain_Nucleus_accumbens_basal_ganglia	KIF15	3	44800000	44900000	1.56864	0.1167
Pituitary	GS1-124K5.3	7	66000000	66000000	-1.56878	0.1167
Brain_Cortex	LINC00174	7	65800000	65900000	-1.56875	0.11671
CMC.BRAIN.RNASEQ_SPLICING	C7orf63	7	89900000	89900000	-1.56865	0.11673
Adrenal_Gland	MARK2P9	10	94200000	94200000	1.56862	0.11674
Brain_Caudate_basal_ganglia	UBE3D	6	83600000	83800000	-1.5685	0.11678
Pituitary	FBP2	9	97300000	97400000	-1.5682	0.116837
Brain_Cerebellar_Hemisphere	KBTBD11	8	1920000	1960000	-1.56796	0.11689
Adrenal_Gland	XPO4	13	21400000	21500000	-1.56804	0.1169
Brain_Nucleus_accumbens_basal_ganglia	RPL12	9	130000000	130000000	-1.568	0.1169
Brain_Nucleus_accumbens_basal_ganglia	ZNF211	19	58141761	58154147	-1.56771	0.1169
CMC.BRAIN.RNASEQ	SETX	9	135000000	135000000	-1.5677	0.1169
Brain_Caudate_basal_ganglia	ECHDC3	10	11800000	11800000	1.56786	0.11691
Brain_Cerebellar_Hemisphere	RP11-274B21.4	7	128000000	128000000	-1.5679	0.116914
Brain_Anterior_cingulate_cortex_BA24	MPI	15	75200000	75200000	1.56767	0.116957
Brain_Cerebellum	RP11-259G18.3	17	44336917	44337972	1.56767	0.11696
Brain_Cerebellar_Hemisphere	FAM220CP	9	99900000	99900000	-1.566	0.117
Brain_Putamen_basal_ganglia	RPS27L	15	63400000	63500000	-1.5673	0.117
Brain_Cerebellar_Hemisphere	RP9P	7	33000000	33000000	1.5674	0.117026
Brain_Cerebellar_Hemisphere	PRKRA	2	179000000	179000000	1.56735	0.117033
Brain_Cerebellum	ANKRD18CP	9	99900000	100000000	-1.56727	0.11705
CMC.BRAIN.RNASEQ_SPLICING	HSP90B1	12	104000000	104000000	-1.56723	0.11706
Adrenal_Gland	RTN4	2	55200000	55300000	1.56706	0.1171
Brain_Hypothalamus	N6AMT1	21	30244513	30257693	-1.5672	0.1171
Brain_Substantia_nigra	DLEU7-AS1	13	51400000	51400000	-1.5671	0.1171
CMC.BRAIN.RNASEQ_SPLICING	WDSUB1	2	160000000	160000000	-1.5672	0.1171
Liver	RP11-345M22.2	16	79750622	79804460	-1.567	0.1171
CMC.BRAIN.RNASEQ_SPLICING	PPIP5K2	5	102000000	103000000	-1.56686	0.11715
Brain_Putamen_basal_ganglia	RP11-490K7.4	1	31700000	31700000	-1.5668	0.11717
Brain_Anterior_cingulate_cortex_BA24	CTD-3025N20.2	8	66400000	66500000	1.5668	0.1172
Liver	YEATS4	12	69800000	69800000	-1.5666	0.11721
Brain_Nucleus_accumbens_basal_ganglia	RP11-534L20.5	1	207000000	207000000	-1.56656	0.11722
CMC.BRAIN.RNASEQ	LRP6	12	12300000	12400000	-1.5665	0.11724
YFS.BLOOD.RNAARR	SYCE1L	16	77233294	77247112	-1.56644	0.11725
Brain_Cerebellar_Hemisphere	GRK4	4	2970000	3040000	1.56629	0.11728
Brain_Frontal_Cortex_BA9	CTD-2228K2.7	5	473000	481000	1.56627	0.11729
Brain_Cerebellum	MFSD10	4	2930000	2940000	1.56621	0.1173
Brain_Hippocampus	FSTL5	4	162000000	163000000	-1.5664	0.1173
CMC.BRAIN.RNASEQ_SPLICING	NTNG1	1	108000000	108000000	-1.56621	0.1173
NTR.BLOOD.RNAARR	NOD2	16	50731049	50766988	-1.5662	0.1173
YFS.BLOOD.RNAARR	GADD45G	9	92200000	92200000	1.56631	0.1173
Brain_Cortex	GABPB1-AS1	15	50600000	50700000	1.56598	0.11735
Brain_Hippocampus	MRS2	6	24400000	24400000	1.566	0.117353
Brain_Cerebellar_Hemisphere	TAS2R4	7	141000000	141000000	-1.5657	0.117415
Brain_Amygdala	FAM228B	2	24300000	24400000	-1.5657	0.11743
Brain_Hippocampus	MEPCE	7	100000000	100000000	1.5656	0.11744
NTR.BLOOD.RNAARR	ALMS1	2	73600000	73800000	-1.5656	0.11745
Brain_Cerebellar_Hemisphere	RP11-798G7.5	17	43580626	43612076	-1.5655	0.117467
Liver	PROC	2	128000000	128000000	1.5653	0.1175
Liver	PSORS1C1	6	31082527	31107869	-1.5655	0.1175
Adrenal_Gland	CTD-2035E11.4	5	43000000	43000000	1.5653	0.11751
Pituitary	TRIT1	1	40300000	40300000	-1.56529	0.117515
CMC.BRAIN.RNASEQ	WNT7A	3	13900000	13900000	1.5649	0.11761
NTR.BLOOD.RNAARR	NEK1	4	170000000	171000000	1.5648	0.11764
Brain_Cortex	SORCS1	10	108000000	109000000	1.56452	0.1177
CMC.BRAIN.RNASEQ_SPLICING	SMG1	16	18816174	18937726	-1.56453	0.1177
Brain_Cerebellum	IKBKAP	9	112000000	112000000	1.56439	0.11773
Brain_Cerebellum	TNRC6B	22	40440821	40731812	-1.5643	0.11774
Brain_Cerebellar_Hemisphere	RP11-2E17.1	15	80500000	80500000	-1.5643	0.11775
Adrenal_Gland	RP11-80H5.9	10	91400000	91500000	1.5642	0.11777
Pituitary	POPDC2	3	119000000	119000000	-1.5641	0.11779
Brain_Caudate_basal_ganglia	NDUFA10	2	241000000	241000000	1.5639	0.11784
Pituitary	RP11-259G18.2	17	44320972	44322410	1.56391	0.11784
CMC.BRAIN.RNASEQ_SPLICING	PAH	12	103000000	103000000	1.56378	0.11787
Liver	CFHR3	1	197000000	197000000	-1.56373	0.11788
CMC.BRAIN.RNASEQ_SPLICING	DDAH1	1	85800000	86000000	1.5637	0.11789
CMC.BRAIN.RNASEQ_SPLICING	C15orf59	15	74000000	74000000	-1.56369	0.11789
Brain_Cortex	KANSL1-AS1	17	44270942	44274089	1.56366	0.117898
CMC.BRAIN.RNASEQ_SPLICING	AKAP13	15	85900000	86300000	1.56365	0.1179
Brain_Frontal_Cortex_BA9	SLC46A3	13	29300000	29300000	-1.5636	0.11791
CMC.BRAIN.RNASEQ_SPLICING	PHYH	10	13300000	13300000	1.56354	0.11792
Adrenal_Gland	ACVR2A	2	149000000	149000000	-1.56352	0.11793
Brain_Anterior_cingulate_cortex_BA24	TTC16	9	130000000	130000000	1.5635	0.11793
Brain_Cerebellum	NUS1	6	118000000	118000000	-1.56352	0.11793
Liver	CKB	14	104000000	104000000	-1.5634	0.11796
Liver	MAP3K3	17	61699775	61773261	1.5634	0.11796
Brain_Spinal_cord_cervical_c-1	NUMB	14	73700000	73900000	-1.5633	0.11799
YFS.BLOOD.RNAARR	ALDH5A1	6	24500000	24500000	1.56327	0.11799
Brain_Hippocampus	MPI	15	75200000	75200000	1.5631	0.118
Brain_Putamen_basal_ganglia	C4orf33	4	130000000	130000000	1.5632	0.118
CMC.BRAIN.RNASEQ_SPLICING	NSMCE1	16	27236314	27280113	1.56329	0.118
YFS.BLOOD.RNAARR	CAST	5	95900000	96100000	1.56316	0.11801
NTR.BLOOD.RNAARR	CAST	5	96000000	96100000	1.56318	0.118011
Brain_Frontal_Cortex_BA9	ARSB	5	78100000	78300000	-1.56312	0.11802
Brain_Cerebellar_Hemisphere	OXCT2P1	1	40000000	40000000	1.563	0.11805
CMC.BRAIN.RNASEQ	MRPL48	11	73500000	73600000	-1.563	0.11805
Brain_Cortex	FLT3	13	28600000	28700000	1.5629	0.11807
Brain_Amygdala	MEGF9	9	123000000	123000000	-1.5629	0.1181
Liver	ARHGEF28	5	72900000	73200000	-1.56278	0.1181
Adrenal_Gland	LRRC37A6P	10	27500000	27500000	-1.56259	0.11815
Brain_Cerebellum	AC074289.1	2	64400000	64500000	-1.56242	0.11819
Brain_Nucleus_accumbens_basal_ganglia	N6AMT1	21	30244513	30257693	-1.5625	0.1182
NTR.BLOOD.RNAARR	HLA-F	6	29691060	29706234	-1.5624	0.1182
YFS.BLOOD.RNAARR	EP300	22	41487790	41576081	1.5625	0.1182
Brain_Cerebellum	CTTN	11	70200000	70300000	-1.56225	0.11823
CMC.BRAIN.RNASEQ	GSR	8	30500000	30600000	1.5622	0.11823
YFS.BLOOD.RNAARR	GOLIM4	3	168000000	168000000	1.5622	0.11824
Adrenal_Gland	RP11-274B21.3	7	128000000	128000000	-1.56213	0.11826
Liver	DOPEY1	6	83800000	83900000	1.56204	0.11828
Brain_Spinal_cord_cervical_c-1	CTC-459F4.1	19	28248092	28251757	-1.562	0.11829
Brain_Cortex	CTC-459F4.1	19	28248092	28251757	-1.56184	0.1183
Brain_Hypothalamus	ATF6B	6	32083112	32096030	1.56193	0.1183
CMC.BRAIN.RNASEQ_SPLICING	DGKB	7	14200000	14900000	1.56189	0.11831
CMC.BRAIN.RNASEQ	TATDN3	1	213000000	213000000	-1.56169	0.11836
Brain_Cerebellum	SEMA7A	15	74700000	74700000	1.56159	0.11838
NTR.BLOOD.RNAARR	CTSH	15	79200000	79200000	1.5614	0.1184
Brain_Cerebellum	FAHD2B	2	97700000	97800000	1.56136	0.118439
CMC.BRAIN.RNASEQ_SPLICING	CHURC1	14	65400000	65400000	-1.56133	0.11845
CMC.BRAIN.RNASEQ	NPHP3	3	132000000	132000000	-1.56125	0.11846
Brain_Cortex	ZNF180	19	44979854	45004576	-1.56104	0.1185
Brain_Frontal_Cortex_BA9	DDX42	17	61851136	61896677	-1.56105	0.11851
CMC.BRAIN.RNASEQ_SPLICING	FDPS	1	155000000	155000000	-1.56096	0.11853
Brain_Cerebellum	NOP14	4	2940000	2970000	1.56094	0.11854
Brain_Nucleus_accumbens_basal_ganglia	RP11-773H22.2	18	12912843	12913905	1.56088	0.11855
Brain_Cerebellum	RP5-901A4.1	11	67800000	67800000	1.56083	0.11856
Brain_Cortex	RPL36P4	20	34132175	34132492	1.56079	0.11857
Brain_Cerebellar_Hemisphere	LINC00202-1	10	27200000	27200000	1.5608	0.1186
Brain_Putamen_basal_ganglia	ANXA5	4	123000000	123000000	-1.5606	0.1186
Brain_Putamen_basal_ganglia	ABCC8	11	17400000	17500000	-1.56068	0.1186
Pituitary	KIF16B	20	16252749	16554078	-1.5606	0.1186
Brain_Frontal_Cortex_BA9	NBR1	17	41322498	41363708	1.56042	0.11866
Brain_Anterior_cingulate_cortex_BA24	CTD-2560E9.3	11	45200000	45300000	-1.56008	0.1187
Brain_Cortex	ERO1LB	1	236000000	236000000	-1.56025	0.1187
Brain_Hypothalamus	RP1-111D6.3	6	150000000	150000000	-1.5604	0.1187
Pituitary	RP11-137H2.6	10	82200000	82200000	-1.5602	0.1187
CMC.BRAIN.RNASEQ_SPLICING	TPD52L1	6	125000000	126000000	-1.5601	0.11874
Brain_Caudate_basal_ganglia	GIN1	5	102000000	102000000	1.56	0.11876
CMC.BRAIN.RNASEQ	ELAVL4	1	50500000	50700000	-1.56	0.11876
Brain_Amygdala	CTB-113P19.4	5	151000000	151000000	1.5597	0.1188
Brain_Caudate_basal_ganglia	RAPSN	11	47500000	47500000	-1.55964	0.1188
Brain_Hypothalamus	ARFIP1	4	154000000	154000000	1.56	0.1188
Adrenal_Gland	TMEM51	1	15500000	15500000	1.55978	0.11881
CMC.BRAIN.RNASEQ	IL17RC	3	9960000	9980000	1.55963	0.11885
Brain_Cortex	HIATL1	9	97100000	97200000	1.55957	0.11886
Brain_Hypothalamus	WBP2NL	22	42394729	42454357	-1.5595	0.11888
CMC.BRAIN.RNASEQ_SPLICING	RSBN1L	7	77300000	77400000	1.55946	0.11889
Brain_Putamen_basal_ganglia	RP4-564F22.5	20	37034658	37045444	1.559	0.1189
Brain_Cerebellar_Hemisphere	GAA	17	78075355	78093678	1.5593	0.11893
Brain_Nucleus_accumbens_basal_ganglia	EIF3KP1	5	102000000	102000000	1.5592	0.11896
YFS.BLOOD.RNAARR	DUSP5	10	112000000	112000000	1.5591	0.11897
Pituitary	MCFD2	2	47100000	47200000	1.55908	0.11898
Brain_Cortex	RP11-244O19.1	9	125000000	125000000	-1.55905	0.11899
Brain_Caudate_basal_ganglia	ODF2L	1	86800000	86900000	1.55897	0.119
NTR.BLOOD.RNAARR	HLA-G	6	29794755	29798913	-1.559	0.119
CMC.BRAIN.RNASEQ_SPLICING	CCDC125	5	68600000	68600000	-1.55885	0.11903
Liver	BZRAP1	17	56378592	56406152	-1.5588	0.11904
Brain_Cerebellar_Hemisphere	RP11-458F8.4	7	66400000	66400000	-1.5588	0.119052
Brain_Cortex	RP11-18H21.1	4	153000000	153000000	1.5587	0.11906
Brain_Cerebellar_Hemisphere	PAIP1	5	43500000	43600000	1.5587	0.11907
Brain_Substantia_nigra	GPR75	2	54100000	54100000	-1.5584	0.1191
CMC.BRAIN.RNASEQ_SPLICING	SEC31B	10	102000000	102000000	-1.5585	0.11912
Brain_Caudate_basal_ganglia	FOXRED2	22	36883237	36903148	1.5584	0.11913
Pituitary	PAAF1	11	73600000	73600000	1.5583	0.11915
Brain_Hippocampus	MCM2	3	127000000	127000000	-1.55814	0.1192
Brain_Nucleus_accumbens_basal_ganglia	HLA-F	6	29690552	29706305	-1.55819	0.1192
Adrenal_Gland	ZNF496	1	247000000	247000000	1.55806	0.11922
Pituitary	MXRA7	17	74669741	74707098	1.55802	0.11923
Pituitary	DND1P1	17	43663237	43664295	1.55801	0.11923
Brain_Frontal_Cortex_BA9	F2RL1	5	76100000	76100000	-1.55795	0.11924
YFS.BLOOD.RNAARR	SASH1	6	149000000	149000000	1.55794	0.11925
Brain_Cerebellar_Hemisphere	NPIPA5	16	15457516	15474904	1.5576	0.1193
Brain_Caudate_basal_ganglia	CTD-3110H11.1	15	50700000	50700000	1.55767	0.11931
CMC.BRAIN.RNASEQ	HPS4	22	26846848	26879829	1.55753	0.11934
Brain_Nucleus_accumbens_basal_ganglia	ZFP1	16	75182390	75206134	1.5574	0.1194
Brain_Putamen_basal_ganglia	RP11-696N14.1	4	100000000	100000000	-1.5572	0.1194
CMC.BRAIN.RNASEQ	BACE2	21	42539727	42648524	1.55739	0.1194
NTR.BLOOD.RNAARR	SLPI	20	43880877	43920205	1.5573	0.1194
Brain_Cerebellum	AL031663.2	20	44074071	44077220	-1.5571	0.11944
Brain_Cerebellum	MRPL10	17	45900638	45908900	1.55694	0.11949
Brain_Frontal_Cortex_BA9	RP11-762H8.2	15	78600000	78600000	-1.55692	0.11949
Brain_Anterior_cingulate_cortex_BA24	RP4-717I23.3	1	93700000	93800000	-1.55687	0.1195
Brain_Caudate_basal_ganglia	MAPK13	6	36100000	36100000	1.5569	0.1195
Brain_Cortex	CCDC114	19	48799714	48824068	-1.5567	0.1195
Brain_Nucleus_accumbens_basal_ganglia	MST1L	1	17100000	17100000	1.55682	0.11951
Liver	BAG5	14	104000000	104000000	-1.5568	0.11952
Adrenal_Gland	ARL8B	3	5160000	5220000	1.5567	0.11955
YFS.BLOOD.RNAARR	CCDC109B	4	110000000	111000000	-1.55649	0.11959
Brain_Cerebellum	AP000688.29	21	37477179	37481988	1.5565	0.1196
Brain_Frontal_Cortex_BA9	GOLIM4	3	168000000	168000000	1.55664	0.1196
CMC.BRAIN.RNASEQ_SPLICING	SLMO1	18	12407894	12432236	1.55657	0.1196
Brain_Hippocampus	TIAF1	17	27401933	27405875	1.5564	0.11961
Pituitary	CYP39A1	6	46500000	46600000	1.55639	0.11962
CMC.BRAIN.RNASEQ_SPLICING	PCM1	8	17800000	17900000	1.55634	0.11963
Brain_Cortex	TRANK1	3	36900000	37000000	-1.55613	0.11968
Adrenal_Gland	RP11-498P14.5	9	100000000	100000000	-1.5561	0.1197
Brain_Caudate_basal_ganglia	LEKR1	3	157000000	157000000	-1.5561	0.1197
Brain_Spinal_cord_cervical_c-1	RP11-932O9.10	15	30900000	30900000	1.5559	0.11972
Brain_Frontal_Cortex_BA9	TYW5	2	201000000	201000000	1.5559	0.11974
Brain_Cerebellar_Hemisphere	FLVCR1	1	213000000	213000000	-1.55575	0.11977
Brain_Cerebellum	B3GAT3	11	62400000	62400000	1.55568	0.11978
CMC.BRAIN.RNASEQ	USP33	1	78200000	78200000	1.55571	0.11978
Brain_Anterior_cingulate_cortex_BA24	FAM58DP	13	20000000	20000000	1.55576	0.1198
Brain_Hypothalamus	RP4-710M3.1	11	30400000	30400000	-1.5556	0.1198
Pituitary	APTX	9	33000000	33000000	-1.5552	0.119887
CMC.BRAIN.RNASEQ_SPLICING	MTCH2	11	47600000	47700000	-1.55522	0.11989
Adrenal_Gland	PGR	11	101000000	101000000	-1.55521	0.1199
Brain_Nucleus_accumbens_basal_ganglia	RP11-379B18.5	3	126000000	126000000	-1.55513	0.1199
YFS.BLOOD.RNAARR	ZNF79	9	130000000	130000000	1.55502	0.1199
Adrenal_Gland	GPC2	7	99800000	99800000	1.55514	0.11991
Brain_Anterior_cingulate_cortex_BA24	RPF2	6	111000000	111000000	-1.5551	0.11993
Brain_Cortex	ANXA11	10	81900000	82000000	-1.55505	0.11993
Pituitary	RP11-379B18.5	3	126000000	126000000	-1.5551	0.11993
Brain_Cortex	RNASEH2B-AS1	13	51500000	51500000	-1.555	0.11994
Brain_Substantia_nigra	AGMO	7	15200000	15600000	1.55493	0.11996
CMC.BRAIN.RNASEQ_SPLICING	C7orf63	7	89900000	89900000	1.55489	0.11997
Brain_Frontal_Cortex_BA9	TEKT3	17	15207128	15244958	1.55483	0.11999
Brain_Cerebellum	HLA-DPB1	6	33043703	33054978	1.55487	0.12
Brain_Spinal_cord_cervical_c-1	RP11-92A5.2	4	156000000	156000000	-1.5548	0.12
NTR.BLOOD.RNAARR	C10orf58	10	82200000	82200000	-1.55473	0.12
Brain_Spinal_cord_cervical_c-1	NBR1	17	41322498	41363708	1.5547	0.12002
Liver	C8orf58	8	22500000	22500000	-1.5546	0.12003
CMC.BRAIN.RNASEQ_SPLICING	FAM129B	9	130000000	130000000	-1.5545	0.12007
Adrenal_Gland	SHPK	17	3511556	3539616	1.55444	0.12008
Brain_Caudate_basal_ganglia	DCTD	4	184000000	184000000	1.55	0.1201
Pituitary	SLC22A3	6	161000000	161000000	-1.55429	0.12012
Brain_Cortex	WEE2-AS1	7	141000000	141000000	-1.55418	0.12014
Adrenal_Gland	FBXO38	5	148000000	148000000	-1.55402	0.12018
Brain_Amygdala	SAMD5	6	148000000	148000000	1.554	0.120181
Brain_Substantia_nigra	RP11-520B13.4	9	99800000	99800000	-1.554	0.1202
CMC.BRAIN.RNASEQ_SPLICING	PPWD1	5	64900000	64900000	-1.55368	0.12026
Brain_Caudate_basal_ganglia	C19orf33	19	38794801	38795649	1.55362	0.12028
Brain_Frontal_Cortex_BA9	ATOH7	10	70000000	70000000	-1.5536	0.12028
CMC.BRAIN.RNASEQ	CLDN15	7	101000000	101000000	-1.55352	0.1203
NTR.BLOOD.RNAARR	BFSP1	20	17474550	17512014	1.5535	0.1203
Brain_Nucleus_accumbens_basal_ganglia	TNNI3K	1	74700000	75000000	1.55348	0.12031
CMC.BRAIN.RNASEQ_SPLICING	CHN2	7	29200000	29600000	-1.55326	0.12036
Brain_Cerebellum	SVEP1	9	113000000	113000000	1.55323	0.12037
Pituitary	NEAT1	11	65200000	65200000	-1.5532	0.12037
Brain_Cortex	HMGCLL1	6	55300000	55400000	1.5532	0.120384
Brain_Nucleus_accumbens_basal_ganglia	RP11-458D21.6	1	145000000	145000000	-1.55313	0.12039
Brain_Frontal_Cortex_BA9	NMNAT3	3	139000000	139000000	1.55308	0.1204
Brain_Putamen_basal_ganglia	RP11-541N10.3	10	106000000	106000000	-1.553	0.1204
CMC.BRAIN.RNASEQ	AGPAT3	21	45285115	45407475	-1.55309	0.1204
YFS.BLOOD.RNAARR	SMARCD2	17	61909444	61920425	1.55298	0.120427
Brain_Frontal_Cortex_BA9	SUCO	1	173000000	173000000	-1.55285	0.12046
CMC.BRAIN.RNASEQ_SPLICING	ANKRD36B	2	98100000	98200000	1.55254	0.1205
YFS.BLOOD.RNAARR	DPF2	11	65100000	65100000	1.55252	0.1205
Brain_Cerebellum	ARSB	5	78100000	78300000	-1.55261	0.12052
Brain_Cerebellum	IRF6	1	210000000	210000000	-1.55252	0.12054
Liver	LTB4R	14	24800000	24800000	-1.5525	0.12054
Brain_Hypothalamus	HAAO	2	43000000	43000000	-1.5524	0.12056
Liver	BPHL	6	3120000	3150000	-1.55244	0.12056
Pituitary	WDR72	15	53800000	54100000	1.5524	0.12056
Brain_Cerebellar_Hemisphere	A3GALT2	1	33800000	33800000	1.55229	0.12059
Brain_Cortex	RP11-4O1.2	9	115000000	115000000	1.5523	0.12059
Brain_Hippocampus	STARD5	15	81600000	81600000	-1.5521	0.1206
Brain_Spinal_cord_cervical_c-1	RNF7	3	141000000	141000000	-1.55224	0.1206
Liver	RP11-19D2.1	20	7237227	7238861	-1.5523	0.1206
Brain_Cerebellum	VN1R51P	9	99900000	99900000	-1.55216	0.12062
Pituitary	SHPK	17	3511556	3539616	1.55216	0.12062
Brain_Cerebellum	ATP10A	15	25900000	26100000	1.55211	0.12064
Brain_Cerebellar_Hemisphere	TAB1	22	39795746	39833065	1.55204	0.12065
Brain_Cerebellum	ARAP1-AS2	11	72400000	72400000	1.55202	0.12066
Brain_Amygdala	OSTF1	9	77700000	77800000	1.5518	0.1207
Brain_Anterior_cingulate_cortex_BA24	EFHB	3	19900000	20000000	1.55172	0.1207
Brain_Substantia_nigra	HLA-DRB6	6	32520490	32527799	1.55184	0.1207
Liver	ANO7	2	242000000	242000000	1.552	0.1207
Brain_Cortex	RP11-166O4.6	7	66800000	66800000	1.55163	0.12075
Brain_Nucleus_accumbens_basal_ganglia	PYGL	14	51300000	51400000	1.55165	0.12075
Brain_Amygdala	RP4-739H11.4	1	41200000	41200000	1.5516	0.12076
CMC.BRAIN.RNASEQ	IFI27L2	14	94600000	94600000	1.5515	0.12078
Liver	ZNF660	3	44600000	44600000	1.5515	0.12078
Brain_Putamen_basal_ganglia	CCDC93	2	119000000	119000000	1.55142	0.1208
YFS.BLOOD.RNAARR	NDUFS4	5	52900000	53000000	-1.55144	0.1208
Brain_Caudate_basal_ganglia	MRPS10	6	42200000	42200000	-1.5514	0.12081
Brain_Cortex	CICP14	7	128000000	128000000	-1.55139	0.12081
Brain_Nucleus_accumbens_basal_ganglia	GTPBP10	7	90000000	90000000	-1.55133	0.12082
Brain_Nucleus_accumbens_basal_ganglia	RP11-799M12.2	4	15600000	15600000	1.55126	0.12084
Brain_Frontal_Cortex_BA9	RASL12	15	65300000	65400000	-1.55104	0.12089
Brain_Putamen_basal_ganglia	RP11-981G7.3	8	10300000	10300000	1.55108	0.1209
CMC.BRAIN.RNASEQ	PARVA	11	12400000	12600000	1.551	0.1209
CMC.BRAIN.RNASEQ_SPLICING	ERBB4	2	212000000	213000000	1.55119	0.1209
CMC.BRAIN.RNASEQ_SPLICING	SLC6A15	12	85300000	85300000	-1.551	0.1209
Brain_Cerebellum	CYP4V2	4	187000000	187000000	-1.55091	0.12092
Brain_Anterior_cingulate_cortex_BA24	KLRF1	12	9980000	10000000	1.5509	0.12094
CMC.BRAIN.RNASEQ	TMEM116	12	112000000	112000000	1.5507	0.12097
Brain_Substantia_nigra	NSUN2	5	6600000	6630000	1.5513	0.121
CMC.BRAIN.RNASEQ	DENND3	8	142000000	142000000	1.5504	0.12105
Brain_Substantia_nigra	C1orf229	1	247000000	247000000	1.5503	0.12106
YFS.BLOOD.RNAARR	GPD1L	3	32100000	32200000	1.5503	0.12107
Adrenal_Gland	RP11-89C3.4	11	111000000	111000000	-1.5502	0.12109
Brain_Spinal_cord_cervical_c-1	KB-226F1.1	22	24375562	24376132	1.55022	0.12109
Brain_Nucleus_accumbens_basal_ganglia	PXK	3	58300000	58400000	1.55005	0.1211
Brain_Cerebellum	NDUFS4	5	52900000	53000000	-1.55013	0.12111
Brain_Nucleus_accumbens_basal_ganglia	THEM4	1	152000000	152000000	-1.55013	0.12111
YFS.BLOOD.RNAARR	MSH2	2	47600000	47800000	-1.5501	0.12112
Brain_Nucleus_accumbens_basal_ganglia	OXCT2P1	1	40000000	40000000	1.55003	0.12113
CMC.BRAIN.RNASEQ	SEC31B	10	102000000	102000000	1.54991	0.12116
Brain_Cortex	C15orf59	15	74000000	74000000	1.54986	0.12118
Brain_Spinal_cord_cervical_c-1	GXYLT1	12	42500000	42500000	-1.54956	0.1212
Brain_Cerebellar_Hemisphere	ACTN1	14	69300000	69400000	-1.54956	0.121247
Brain_Caudate_basal_ganglia	EFCAB1	8	49600000	49600000	1.54955	0.1213
Brain_Hypothalamus	RPL36P4	20	34132175	34132492	1.5494	0.1213
Liver	SLC9A8	20	48429250	48508779	1.5495	0.1213
NTR.BLOOD.RNAARR	HIF1AN	10	102000000	102000000	1.54924	0.1213
Adrenal_Gland	EDEM3	1	185000000	185000000	-1.54929	0.12131
Brain_Cerebellar_Hemisphere	MOGS	2	74700000	74700000	-1.54929	0.121312
Brain_Cortex	RP11-568K15.1	1	178000000	178000000	1.54915	0.121345
Brain_Substantia_nigra	BTN2A2	6	26383324	26395102	-1.54909	0.1214
Brain_Cerebellar_Hemisphere	TMEM161B-AS1	5	87600000	87700000	1.5488	0.12143
Adrenal_Gland	RP11-479G22.8	10	33200000	33200000	-1.54868	0.12146
Brain_Substantia_nigra	RP1-178F15.4	1	154000000	154000000	-1.5486	0.12148
CMC.BRAIN.RNASEQ	LSM5	7	32500000	32500000	-1.54861	0.12148
Brain_Putamen_basal_ganglia	SNTG2	2	947000	1370000	1.54851	0.1215
YFS.BLOOD.RNAARR	STOML1	15	74300000	74300000	1.54839	0.1215
Brain_Cortex	HMGCL	1	24100000	24200000	1.54841	0.121525
Brain_Cerebellum	RP11-378I6.1	9	19900000	19900000	1.54831	0.12155
Brain_Caudate_basal_ganglia	CTC-340D7.1	5	68100000	68300000	1.5482	0.12157
Pituitary	AC068282.3	2	128000000	128000000	1.54824	0.12157
Brain_Cortex	MCUR1	6	13800000	13800000	1.5482	0.121577
Brain_Caudate_basal_ganglia	SLC27A6	5	128000000	128000000	-1.5481	0.1216
Brain_Hypothalamus	PAX5	9	36800000	37000000	-1.54808	0.1216
CMC.BRAIN.RNASEQ_SPLICING	PALLD	4	169000000	170000000	-1.54794	0.1216
YFS.BLOOD.RNAARR	ARHGEF10	8	1770000	1910000	-1.5481	0.1216
Brain_Frontal_Cortex_BA9	MTCH2	11	47600000	47700000	1.548	0.12162
Pituitary	TAS2R5	7	141000000	141000000	1.548	0.12162
CMC.BRAIN.RNASEQ	VN1R1	19	57966541	57968107	-1.54791	0.12164
Liver	CROCC	1	17100000	17300000	-1.54788	0.12165
NTR.BLOOD.RNAARR	THEM4	1	152000000	152000000	-1.5478	0.12167
Adrenal_Gland	RPS3P6	12	62400000	62400000	1.54785	0.1217
Brain_Putamen_basal_ganglia	RP11-53O19.3	5	44800000	44800000	1.5475	0.1217
Brain_Cortex	TEX14	17	56634039	56769416	-1.54757	0.121727
Brain_Cerebellum	KDM4C	9	6760000	7180000	-1.54751	0.12174
CMC.BRAIN.RNASEQ_SPLICING	PTPRR	12	71000000	71300000	-1.54723	0.12181
Brain_Spinal_cord_cervical_c-1	WEE2-AS1	7	141000000	141000000	-1.5471	0.12183
Brain_Hippocampus	TRPV3	17	3413796	3461289	-1.547	0.12186
Brain_Caudate_basal_ganglia	DYDC2	10	82100000	82100000	1.54688	0.12189
CMC.BRAIN.RNASEQ	LOC100131564	1	93800000	93800000	-1.54688	0.12189
Brain_Hippocampus	POLI	18	51795774	51847636	-1.5467	0.1219
YFS.BLOOD.RNAARR	ARFIP1	4	154000000	154000000	1.54654	0.12197
Brain_Cortex	FAM178B	2	97500000	97700000	1.5465	0.12199
CMC.BRAIN.RNASEQ_SPLICING	TCTEX1D1	1	67200000	67200000	-1.54648	0.12199
Brain_Substantia_nigra	ATG10	5	81300000	81600000	1.5475	0.122
Brain_Cerebellar_Hemisphere	KIAA0087	7	26600000	26600000	-1.5464	0.122009
Pituitary	AC017074.2	2	114000000	114000000	-1.54638	0.12201
Brain_Cortex	RCCD1	15	91500000	91500000	-1.54634	0.12202
NTR.BLOOD.RNAARR	GPR141	7	37800000	37800000	-1.5463	0.12202
YFS.BLOOD.RNAARR	ANXA3	4	79500000	79500000	-1.5463	0.12203
CMC.BRAIN.RNASEQ_SPLICING	C7orf63	7	89900000	89900000	-1.54627	0.12204
Adrenal_Gland	SKIL	3	170000000	170000000	-1.5462	0.12207
Brain_Hippocampus	SPG21	15	65300000	65300000	1.5459	0.1221
NTR.BLOOD.RNAARR	PTDSS1	8	97300000	97300000	1.546	0.12211
Brain_Frontal_Cortex_BA9	ACOT6	14	74100000	74100000	1.5459	0.122134
Brain_Amygdala	ARL17A	17	44594068	44657088	1.54553	0.1222
Brain_Substantia_nigra	HAVCR1P1	19	24345172	24346227	-1.54575	0.1222
Brain_Spinal_cord_cervical_c-1	DOCK7	1	62900000	63200000	1.54554	0.12221
YFS.BLOOD.RNAARR	SDHC	1	161000000	161000000	1.54533	0.12227
Brain_Frontal_Cortex_BA9	ZNF253	19	19976695	20005483	-1.5452	0.12229
Brain_Nucleus_accumbens_basal_ganglia	AC004540.5	7	26400000	26500000	-1.54522	0.12229
CMC.BRAIN.RNASEQ_SPLICING	ACO1	9	32400000	32500000	-1.5452	0.12229
Brain_Nucleus_accumbens_basal_ganglia	MPI	15	75200000	75200000	1.54532	0.1223
CMC.BRAIN.RNASEQ_SPLICING	GNPDA2	4	44700000	44700000	1.54537	0.1223
CMC.BRAIN.RNASEQ	CCDC66	3	56600000	56700000	-1.54498	0.12235
CMC.BRAIN.RNASEQ_SPLICING	C7orf63	7	89900000	89900000	1.54479	0.1224
Brain_Putamen_basal_ganglia	EBPL	13	50200000	50300000	1.5446	0.12245
Liver	THBS2	6	170000000	170000000	-1.54441	0.12249
CMC.BRAIN.RNASEQ	SNAPC3	9	15400000	15500000	-1.5444	0.1225
Liver	GLUD1P6	10	48200000	48200000	1.54418	0.1225
Pituitary	KIAA1161	9	34400000	34400000	-1.5444	0.1225
YFS.BLOOD.RNAARR	MICB	6	31462658	31478901	1.54418	0.1225
Brain_Frontal_Cortex_BA9	METTL2B	7	128000000	128000000	-1.54433	0.12251
CMC.BRAIN.RNASEQ_SPLICING	GRIN2A	16	9847264	10276611	-1.54378	0.1226
Brain_Nucleus_accumbens_basal_ganglia	CCBE1	18	57098172	57364473	1.5439	0.12261
CMC.BRAIN.RNASEQ_SPLICING	PRKACB	1	84500000	84700000	1.54391	0.12261
Brain_Hippocampus	ATRAID	2	27400000	27400000	-1.5438	0.12263
Adrenal_Gland	DHFR	5	79900000	80000000	1.54377	0.12264
Adrenal_Gland	OCLM	1	186000000	186000000	-1.54371	0.12266
Brain_Frontal_Cortex_BA9	AP3S1	5	115000000	115000000	-1.54362	0.12268
Brain_Hippocampus	RPS12	6	133000000	133000000	-1.5436	0.122696
Liver	ZSCAN29	15	43700000	43700000	-1.5436	0.1227
Pituitary	TXNL4A	18	77732867	77793949	1.5437	0.1227
YFS.BLOOD.RNAARR	TRPC6	11	101000000	102000000	1.54357	0.1227
Adrenal_Gland	TYW1	7	66500000	66700000	1.54349	0.12271
YFS.BLOOD.RNAARR	MAP7	6	137000000	137000000	-1.54347	0.12272
Adrenal_Gland	ANAPC13	3	134000000	134000000	-1.5433	0.12275
Adrenal_Gland	AGAP4	10	46300000	46300000	1.54328	0.12276
Brain_Putamen_basal_ganglia	KRT23	17	39078948	39093886	1.54326	0.12277
Brain_Frontal_Cortex_BA9	RP4-717I23.3	1	93700000	93800000	-1.54318	0.12279
Brain_Anterior_cingulate_cortex_BA24	NIT2	3	100000000	100000000	1.54308	0.1228
CMC.BRAIN.RNASEQ_SPLICING	SLC25A44	1	156000000	156000000	1.54288	0.12286
YFS.BLOOD.RNAARR	NDUFA12	12	95300000	95400000	-1.54282	0.12287
Brain_Substantia_nigra	LRRC19	9	27000000	27000000	1.5428	0.1229
Liver	AC007390.5	2	37400000	37400000	-1.5428	0.1229
Brain_Cerebellum	SOS2	14	50600000	50700000	1.5425	0.122948
Adrenal_Gland	EPHX2	8	27300000	27400000	-1.5424	0.12298
Brain_Cerebellar_Hemisphere	RP11-680F20.9	11	126000000	126000000	-1.54238	0.12298
CMC.BRAIN.RNASEQ	KIAA1586	6	56900000	56900000	1.54239	0.12298
Pituitary	RRP15	1	218000000	219000000	1.54232	0.122996
Brain_Hypothalamus	RASL12	15	65300000	65400000	-1.5423	0.123
CMC.BRAIN.RNASEQ	LOC339788	2	8060000	8120000	-1.54405	0.123
CMC.BRAIN.RNASEQ	FOXN2	2	48500000	48600000	-1.54112	0.123
Adrenal_Gland	TPR	1	186000000	186000000	1.5422	0.12303
Brain_Hypothalamus	RSBN1L-AS1	7	77300000	77300000	1.54218	0.12303
Brain_Cerebellar_Hemisphere	SEMA6C	1	151000000	151000000	-1.54213	0.12304
Brain_Putamen_basal_ganglia	FABP1	2	88400000	88400000	1.54172	0.1231
CMC.BRAIN.RNASEQ_SPLICING	SCRN3	2	175000000	175000000	1.5419	0.1231
YFS.BLOOD.RNAARR	ZFYVE19	15	41100000	41100000	1.54202	0.1231
Brain_Cerebellum	DHFR	5	79900000	80000000	1.54175	0.12313
Brain_Cerebellar_Hemisphere	NEAT1	11	65200000	65200000	-1.54159	0.12317
Brain_Nucleus_accumbens_basal_ganglia	RP5-901A4.1	11	67800000	67800000	1.5416	0.12317
Brain_Cortex	LRTM1	3	55000000	55000000	1.54145	0.12321
Brain_Cerebellar_Hemisphere	MRPL10	17	45900638	45908900	1.5414	0.12322
Brain_Hypothalamus	TSPAN11	12	31100000	31100000	-1.5414	0.12322
YFS.BLOOD.RNAARR	HKR1	19	37803739	37860267	1.5414	0.12323
CMC.BRAIN.RNASEQ_SPLICING	TRAF3IP2-AS1	6	112000000	112000000	1.54129	0.12325
Brain_Frontal_Cortex_BA9	C11orf80	11	66500000	66600000	1.54121	0.12327
CMC.BRAIN.RNASEQ_SPLICING	GAS7	17	9813925	10101868	1.54104	0.1233
Pituitary	SEC31B	10	102000000	102000000	1.5413	0.1233
Adrenal_Gland	CYP4V2	4	187000000	187000000	-1.54097	0.12332
Brain_Cerebellum	RNF114	20	48552948	48570429	-1.541	0.12332
CMC.BRAIN.RNASEQ	ARHGAP12	10	32100000	32200000	1.541	0.12332
Brain_Cerebellum	AMFR	16	56395364	56459450	-1.5409	0.12334
Brain_Amygdala	RP11-259G18.2	17	44320972	44322410	1.54055	0.1234
CMC.BRAIN.RNASEQ_SPLICING	HMOX2	16	4524718	4560348	-1.54068	0.1234
Adrenal_Gland	NFU1	2	69600000	69700000	-1.54062	0.12341
Brain_Caudate_basal_ganglia	HAAO	2	43000000	43000000	-1.5405	0.12343
Adrenal_Gland	PPIP5K2	5	102000000	103000000	-1.54032	0.12348
YFS.BLOOD.RNAARR	SERPING1	11	57400000	57400000	1.54037	0.1235
Brain_Cortex	SEC24A	5	134000000	134000000	1.54021	0.12351
Brain_Caudate_basal_ganglia	TIPIN	15	66600000	66700000	1.54009	0.12354
CMC.BRAIN.RNASEQ_SPLICING	FAM107B	10	14600000	14800000	-1.54004	0.12355
Brain_Hypothalamus	SLC9C2	1	173000000	174000000	-1.53986	0.12359
Brain_Substantia_nigra	RP4-717I23.3	1	93700000	93800000	-1.5399	0.1236
Brain_Cortex	NOXRED1	14	77900000	77900000	1.5398	0.123616
Brain_Nucleus_accumbens_basal_ganglia	CTD-2044J15.2	5	6670000	6670000	-1.5396	0.12366
CMC.BRAIN.RNASEQ	KIF6	6	39300000	39700000	1.53959	0.12366
CMC.BRAIN.RNASEQ_SPLICING	CUX2	12	111000000	112000000	-1.53957	0.12366
Brain_Hypothalamus	CHD1L	1	147000000	147000000	-1.53954	0.12367
CMC.BRAIN.RNASEQ	EFHB	3	19900000	20000000	1.53909	0.12378
Brain_Frontal_Cortex_BA9	TTC12	11	113000000	113000000	-1.53904	0.12379
Brain_Cortex	RP11-678G14.3	19	21753624	21770124	1.53892	0.1238
Brain_Hippocampus	UBAP1	9	34200000	34300000	1.5388	0.1238
Brain_Hippocampus	AF131217.1	21	29811667	30047170	1.53902	0.1238
CMC.BRAIN.RNASEQ_SPLICING	WDR52	3	113000000	113000000	-1.53901	0.1238
CMC.BRAIN.RNASEQ	ASB4	7	95100000	95200000	-1.53899	0.12381
Brain_Amygdala	STAG3L4	7	66800000	66800000	-1.53894	0.12382
Brain_Caudate_basal_ganglia	HMGB1P31	2	54300000	54300000	-1.5389	0.12383
Brain_Putamen_basal_ganglia	MAP6D1	3	184000000	184000000	1.53872	0.12387
Brain_Hippocampus	UPB1	22	24863206	24924358	-1.5386	0.12389
Brain_Caudate_basal_ganglia	LTF	3	46500000	46500000	1.53854	0.1239
Brain_Caudate_basal_ganglia	ANXA5	4	123000000	123000000	-1.54	0.1239
Brain_Substantia_nigra	DNM1P51	15	85000000	85000000	-1.5386	0.1239
NTR.BLOOD.RNAARR	HEATR3	16	50099851	50139392	1.5384	0.1239
CMC.BRAIN.RNASEQ_SPLICING	TBC1D23	3	100000000	100000000	-1.53848	0.12393
Brain_Caudate_basal_ganglia	ARNT	1	151000000	151000000	-1.53843	0.12394
Brain_Anterior_cingulate_cortex_BA24	RP11-644N4.1	7	135000000	135000000	-1.53842	0.123947
Brain_Amygdala	LINC01006	7	156000000	156000000	1.53842	0.12395
Adrenal_Gland	CA2	8	86400000	86400000	1.5384	0.12396
CMC.BRAIN.RNASEQ	TSPAN14	10	82200000	82300000	-1.53838	0.12396
Brain_Anterior_cingulate_cortex_BA24	IL17RE	3	9940000	9960000	1.53811	0.124
CMC.BRAIN.RNASEQ	MCM6	2	137000000	137000000	1.53784	0.124
NTR.BLOOD.RNAARR	F13A1	6	6140000	6320000	-1.53855	0.124
CMC.BRAIN.RNASEQ	BMP3	4	82000000	82000000	1.53814	0.12401
Pituitary	PSMD5	9	124000000	124000000	1.5381	0.124012
Brain_Hippocampus	SHPK	17	3511556	3539616	1.5381	0.12403
Adrenal_Gland	CDRT4	17	15339332	15406922	1.53791	0.12407
Adrenal_Gland	CAPN12	19	39224343	39260544	1.53768	0.1241
Brain_Cerebellar_Hemisphere	SEC13P1	3	33100000	33100000	1.53761	0.1241
CMC.BRAIN.RNASEQ	COL27A1	9	117000000	117000000	1.5376	0.1241
Pituitary	TAS2R6	7	141000000	141000000	1.5378	0.1241
YFS.BLOOD.RNAARR	SAR1A	10	71900000	71900000	1.5378	0.1241
Liver	POLE2	14	50100000	50200000	1.5376	0.12415
Brain_Hypothalamus	HEATR3	16	50099852	50140298	1.5375	0.1242
Brain_Anterior_cingulate_cortex_BA24	LRRC37A4P	17	43578685	43627701	-1.53731	0.12422
Brain_Cerebellar_Hemisphere	RP4-713B5.2	1	93900000	93900000	-1.53704	0.12428
CMC.BRAIN.RNASEQ_SPLICING	OBSL1	2	220000000	220000000	-1.53705	0.1243
CMC.BRAIN.RNASEQ_SPLICING	CYB5R3	22	43013845	43045405	-1.53687	0.1243
Pituitary	MCM8	20	5931298	5975852	-1.537	0.1243
Brain_Amygdala	RP5-1109J22.1	1	46900000	46900000	-1.5368	0.12435
Brain_Anterior_cingulate_cortex_BA24	C2CD4A	15	62400000	62400000	1.53676	0.124353
Liver	METTL7A	12	51300000	51300000	-1.5367	0.12436
Adrenal_Gland	RP1-266L20.9	6	170000000	170000000	-1.53675	0.1244
Pituitary	ALG8	11	77800000	77900000	-1.5366	0.1244
YFS.BLOOD.RNAARR	TRAK1	3	42100000	42300000	-1.53643	0.12443
Brain_Cerebellar_Hemisphere	RP11-3N2.13	7	63500000	63500000	1.5363	0.124459
Brain_Cortex	CYP26A1	10	94800000	94800000	-1.53627	0.12447
Brain_Amygdala	LY75	2	161000000	161000000	-1.5362	0.12449
Brain_Frontal_Cortex_BA9	NAAA	4	76800000	76900000	1.53618	0.12449
Brain_Spinal_cord_cervical_c-1	ZNF404	19	44376515	44388203	-1.5362	0.12449
Pituitary	SRGAP3-AS4	3	9300000	9300000	1.5359	0.12456
Brain_Caudate_basal_ganglia	FAM211B	22	24981588	24989175	-1.5359	0.12457
Brain_Nucleus_accumbens_basal_ganglia	FAM89A	1	231000000	231000000	1.53568	0.12462
Brain_Nucleus_accumbens_basal_ganglia	GSDMB	17	38060848	38074903	-1.5356	0.12464
Adrenal_Gland	NAAA	4	76800000	76900000	1.5355	0.12466
CMC.BRAIN.RNASEQ	CACNG5	17	64831234	64881395	-1.53551	0.12466
Brain_Spinal_cord_cervical_c-1	F3	1	95000000	95000000	-1.5354	0.12469
Brain_Cortex	RP11-15H20.5	19	23437855	23440741	1.53548	0.1247
Pituitary	ALG10	12	34200000	34200000	1.53529	0.12471
Brain_Cerebellar_Hemisphere	RP11-495K9.6	12	132000000	132000000	1.5353	0.12472
Brain_Cerebellar_Hemisphere	WARS2	1	120000000	120000000	-1.5352	0.12474
Brain_Putamen_basal_ganglia	MXRA7	17	74669741	74707098	1.53516	0.12474
Pituitary	AFF4	5	132000000	132000000	-1.53502	0.124779
Adrenal_Gland	PRRT1	6	32116136	32121621	1.535	0.1248
Pituitary	SLC13A3	20	45186463	45304714	-1.5349	0.1248
Brain_Cortex	ATG14	14	55800000	55900000	-1.5348	0.12483
Adrenal_Gland	DCAF13P3	15	51200000	51200000	1.53473	0.124849
CMC.BRAIN.RNASEQ_SPLICING	FZD3	8	28400000	28400000	-1.53467	0.12486
CMC.BRAIN.RNASEQ_SPLICING	CTDSPL	3	37900000	38000000	1.53462	0.12488
Brain_Cerebellar_Hemisphere	MORN3	12	122000000	122000000	-1.5344	0.12493
Brain_Spinal_cord_cervical_c-1	PTPRU	1	29600000	29700000	1.53396	0.12504
CMC.BRAIN.RNASEQ_SPLICING	WDR52	3	113000000	113000000	-1.53387	0.12506
NTR.BLOOD.RNAARR	COQ2	4	84200000	84200000	-1.5338	0.12508
Adrenal_Gland	C2orf69	2	201000000	201000000	-1.53375	0.12509
Brain_Caudate_basal_ganglia	RP11-274B21.9	7	128000000	128000000	-1.53375	0.12509
Brain_Anterior_cingulate_cortex_BA24	KRT18P59	11	125000000	125000000	1.5337	0.1251
Brain_Hippocampus	KIF16B	20	16252749	16554078	-1.53358	0.1251
Brain_Cerebellar_Hemisphere	FTSJ2	7	2270000	2280000	-1.5337	0.125104
Brain_Cerebellum	AHSA2	2	61400000	61400000	1.53364	0.125119
Brain_Cortex	TPRA1	3	127000000	127000000	-1.53363	0.12512
Brain_Caudate_basal_ganglia	C15orf57	15	40800000	40900000	1.53361	0.12513
Brain_Cerebellar_Hemisphere	SPATA41	15	101000000	101000000	1.5336	0.12513
CMC.BRAIN.RNASEQ_SPLICING	CHCHD6	3	126000000	127000000	-1.53347	0.12516
CMC.BRAIN.RNASEQ	CUBN	10	16900000	17200000	1.53337	0.12518
Brain_Frontal_Cortex_BA9	AL163953.3	14	53600000	54200000	-1.5333	0.125195
CMC.BRAIN.RNASEQ_SPLICING	ZNF180	19	44979858	45004574	-1.5335	0.1252
Brain_Amygdala	ERV3-1	7	64500000	64500000	-1.53327	0.12521
Brain_Spinal_cord_cervical_c-1	CNOT6L	4	78600000	78700000	1.5332	0.12524
Brain_Cortex	RP11-500B12.1	9	120000000	120000000	-1.53307	0.12526
Pituitary	TMEM176B	7	150000000	150000000	1.53308	0.12526
Adrenal_Gland	SLC17A5	6	74300000	74400000	-1.53299	0.1253
Brain_Caudate_basal_ganglia	NADSYN1	11	71200000	71200000	1.53309	0.1253
Brain_Nucleus_accumbens_basal_ganglia	CERS3	15	101000000	101000000	1.53277	0.1253
YFS.BLOOD.RNAARR	GPR137	11	64000000	64100000	-1.53308	0.1253
Pituitary	KANSL1	17	44107282	44302733	1.53263	0.12537
Adrenal_Gland	FAM21C	10	46200000	46300000	1.53257	0.12538
CMC.BRAIN.RNASEQ_SPLICING	MGAT4C	12	86400000	87200000	1.53259	0.12538
Brain_Anterior_cingulate_cortex_BA24	KANSL1-AS1	17	44270942	44274089	1.53251	0.1254
Brain_Spinal_cord_cervical_c-1	CTD-2555O16.4	14	64900000	64900000	1.5325	0.1254
Brain_Spinal_cord_cervical_c-1	AC103965.1	15	84900000	84900000	1.5322	0.12547
CMC.BRAIN.RNASEQ	MRPL42P5	15	40800000	40800000	1.5322	0.12547
Brain_Anterior_cingulate_cortex_BA24	COL6A4P2	3	130000000	130000000	1.53218	0.1255
Brain_Frontal_Cortex_BA9	DNAAF1	16	84178865	84211457	-1.532	0.1255
Brain_Nucleus_accumbens_basal_ganglia	VN1R20P	3	14000000	14000000	-1.53197	0.1255
CMC.BRAIN.RNASEQ_SPLICING	ADAM17	2	9630000	9700000	-1.53205	0.1255
YFS.BLOOD.RNAARR	GGT7	20	33432523	33460663	1.53215	0.1255
Brain_Cerebellum	PACRGL	4	20700000	20800000	-1.53198	0.12553
Brain_Cerebellum	TRAF6	11	36500000	36500000	1.53192	0.12554
Brain_Putamen_basal_ganglia	TTC21A	3	39200000	39200000	-1.53192	0.12554
CMC.BRAIN.RNASEQ_SPLICING	EFNA1	1	155000000	155000000	-1.53191	0.12554
Pituitary	STK33	11	8410000	8620000	-1.5318	0.12557
Brain_Cerebellar_Hemisphere	POLI	18	51795774	51847636	-1.53174	0.12559
YFS.BLOOD.RNAARR	SIGMAR1	9	34600000	34600000	-1.53184	0.1256
CMC.BRAIN.RNASEQ_SPLICING	OLFM3	1	102000000	102000000	-1.53161	0.12562
Brain_Cerebellum	GLB1	3	33000000	33100000	1.5316	0.12563
Brain_Cortex	NOD1	7	30500000	30500000	1.53158	0.12563
Brain_Cerebellum	IDI2-AS1	10	1070000	1090000	-1.53124	0.12571
Brain_Nucleus_accumbens_basal_ganglia	RP11-660L16.2	11	71200000	71200000	1.5312	0.12572
Brain_Cerebellar_Hemisphere	RP11-274B21.8	7	128000000	128000000	1.5311	0.125752
Pituitary	CTSK	1	151000000	151000000	-1.53103	0.125761
Brain_Frontal_Cortex_BA9	STYXL1	7	75600000	75700000	-1.53093	0.12579
Brain_Nucleus_accumbens_basal_ganglia	FABP1	2	88400000	88400000	1.53091	0.12579
YFS.BLOOD.RNAARR	DNASE1L3	3	58200000	58200000	1.53093	0.12579
Brain_Hippocampus	NCOA7	6	126000000	126000000	1.5309	0.125799
CMC.BRAIN.RNASEQ_SPLICING	PACRGL	4	20700000	20800000	-1.53079	0.1258
Brain_Putamen_basal_ganglia	HLA-DRB1	6	32546546	32557625	-1.5304	0.1259
Brain_Putamen_basal_ganglia	XKR9	8	71600000	71700000	-1.53034	0.1259
YFS.BLOOD.RNAARR	ARAP3	5	141000000	141000000	-1.53049	0.1259
Pituitary	IGFBP3	7	46000000	46000000	1.53037	0.12593
Brain_Caudate_basal_ganglia	RP4-717I23.3	1	93700000	93800000	-1.5302	0.12597
Brain_Substantia_nigra	ACCS	11	44100000	44100000	-1.53017	0.12598
Brain_Cerebellar_Hemisphere	EIF3EP1	6	74000000	74000000	-1.53039	0.126
Brain_Putamen_basal_ganglia	CTC-559E9.6	19	19887411	19945736	1.5299	0.126
Brain_Spinal_cord_cervical_c-1	MIPEP	13	24300000	24500000	-1.5303	0.126
CMC.BRAIN.RNASEQ	GIGYF2	2	234000000	234000000	1.52939	0.126
CMC.BRAIN.RNASEQ	BICD2	9	95500000	95500000	-1.5302	0.126
Brain_Cortex	FABP1	2	88400000	88400000	1.53	0.12601
CMC.BRAIN.RNASEQ_SPLICING	EPB41L1	20	34679425	34820721	1.53002	0.126013
Brain_Putamen_basal_ganglia	SUSD2	22	24577227	24585078	1.53	0.12602
Pituitary	EPB41L4A	5	111000000	112000000	-1.52999	0.12602
CMC.BRAIN.RNASEQ_SPLICING	CHPF2	7	151000000	151000000	-1.52983	0.12606
Brain_Anterior_cingulate_cortex_BA24	DTX2	7	76100000	76100000	1.52975	0.126078
Adrenal_Gland	KCNH2	7	151000000	151000000	-1.52968	0.1261
Brain_Frontal_Cortex_BA9	RP4-613B23.1	3	42600000	42700000	-1.52964	0.1261
CMC.BRAIN.RNASEQ_SPLICING	GPR75-ASB3	2	53900000	54100000	1.52978	0.1261
Brain_Cortex	ANKRD18CP	9	99900000	100000000	-1.5296	0.12612
YFS.BLOOD.RNAARR	YEATS4	12	69800000	69800000	-1.52959	0.12612
CMC.BRAIN.RNASEQ_SPLICING	C6orf62	6	24700000	24700000	1.52939	0.12617
YFS.BLOOD.RNAARR	MTHFD1	14	64900000	64900000	1.52936	0.12618
YFS.BLOOD.RNAARR	NLRP3	1	248000000	248000000	1.52932	0.12619
Brain_Hypothalamus	LTF	3	46500000	46500000	1.52921	0.1262
Adrenal_Gland	KCNN3	1	155000000	155000000	1.52918	0.12622
Liver	RBM6	3	50000000	50100000	1.52903	0.12626
CMC.BRAIN.RNASEQ_SPLICING	ARHGEF7	13	112000000	112000000	-1.52886	0.1263
Brain_Amygdala	C7orf13	7	156000000	156000000	-1.52873	0.12633
Brain_Caudate_basal_ganglia	ZNF419	19	57999079	58006048	1.52856	0.12637
Pituitary	RP11-567N4.2	4	76300000	76400000	1.52859	0.12637
Brain_Anterior_cingulate_cortex_BA24	CBR1	21	37443248	37445464	1.52848	0.1264
Pituitary	HLA-K	6	29894955	29897009	1.5284	0.1264
Brain_Cortex	RP1-137D17.1	6	170000000	170000000	1.5284	0.126404
YFS.BLOOD.RNAARR	TRAM1	8	71500000	71500000	-1.5284	0.12642
Adrenal_Gland	AP000350.5	22	24243619	24249255	1.5283	0.126426
YFS.BLOOD.RNAARR	IL4R	16	27324989	27376099	1.52825	0.12645
CMC.BRAIN.RNASEQ_SPLICING	TTC17	11	43400000	43500000	-1.52801	0.12651
Brain_Frontal_Cortex_BA9	LEPR	1	65900000	66100000	-1.52795	0.12653
Brain_Cerebellum	PEX13	2	61200000	61300000	1.52783	0.126555
CMC.BRAIN.RNASEQ	MDH2	7	75700000	75700000	-1.52765	0.1266
NTR.BLOOD.RNAARR	SNORD12B	20	47896849	47896952	1.5278	0.1266
Brain_Nucleus_accumbens_basal_ganglia	PIGH	14	68000000	68100000	-1.52763	0.12661
Liver	LEFTY1	1	226000000	226000000	-1.5276	0.12661
Brain_Hypothalamus	MXRA7	17	74669741	74707098	1.5275	0.12664
Brain_Anterior_cingulate_cortex_BA24	MUL1	1	20800000	20800000	-1.52745	0.12665
CMC.BRAIN.RNASEQ	2001-03-01	4	164000000	165000000	-1.52726	0.1267
CMC.BRAIN.RNASEQ_SPLICING	ZNF184	6	27418520	27440897	-1.52732	0.1267
Pituitary	HLA-C	6	31236526	31239882	-1.5271	0.1267
Brain_Spinal_cord_cervical_c-1	LRRC37A4P	17	43578685	43627701	-1.52722	0.12671
Brain_Cerebellar_Hemisphere	TAS2R6	7	141000000	141000000	1.527	0.126767
Brain_Cerebellum	NIPSNAP3A	9	108000000	108000000	-1.52692	0.12678
Brain_Anterior_cingulate_cortex_BA24	RP13-514E23.2	4	86900000	86900000	-1.5268	0.1268
CMC.BRAIN.RNASEQ_SPLICING	RAD50	5	132000000	132000000	-1.52684	0.1268
CMC.BRAIN.RNASEQ_SPLICING	AKR1E2	10	4870000	4890000	1.52686	0.1268
Liver	ZFP57	6	29640169	29648887	-1.5269	0.1268
Pituitary	C3orf70	3	185000000	185000000	-1.5268	0.1268
Brain_Caudate_basal_ganglia	CTC-457E21.3	19	22779059	22786352	-1.52673	0.12683
Liver	CDA	1	20900000	20900000	-1.52652	0.12688
Pituitary	KCNJ3	2	156000000	156000000	-1.52651	0.12688
Brain_Cerebellar_Hemisphere	PTPRG-AS1	3	62200000	62400000	1.52636	0.1269
Brain_Cortex	CTD-2380F24.1	16	19772561	19777421	-1.52657	0.1269
Pituitary	SNX16	8	82700000	82800000	-1.52662	0.1269
YFS.BLOOD.RNAARR	ULK3	15	75100000	75100000	-1.52652	0.1269
Brain_Anterior_cingulate_cortex_BA24	TCTE1	6	44200000	44300000	-1.5262	0.12696
Liver	FAM115A	7	144000000	144000000	-1.52611	0.12698
Brain_Spinal_cord_cervical_c-1	RP4-717I23.3	1	93700000	93800000	-1.52607	0.12699
Adrenal_Gland	SLC13A3	20	45186463	45304714	1.5253	0.127
Brain_Cerebellar_Hemisphere	ANKRD18CP	9	99900000	100000000	-1.5262	0.127
Brain_Cerebellar_Hemisphere	RP11-498P14.5	9	100000000	100000000	-1.5242	0.127
Brain_Nucleus_accumbens_basal_ganglia	ATP6V1G2	6	31512239	31514625	-1.52592	0.127
CMC.BRAIN.RNASEQ_SPLICING	DYNC1LI1	3	32600000	32600000	-1.52598	0.12701
Brain_Cortex	LYG1	2	99900000	99900000	1.5259	0.12703
Brain_Caudate_basal_ganglia	MRPS21	1	150000000	150000000	-1.52574	0.12708
NTR.BLOOD.RNAARR	ARFIP1	4	154000000	154000000	1.5257	0.12709
Brain_Hippocampus	AC022153.1	19	28393503	28475651	1.5256	0.1271
CMC.BRAIN.RNASEQ_SPLICING	ENDOV	17	78388966	78411884	1.52556	0.1271
Brain_Hypothalamus	SLC39A12-AS1	10	18300000	18300000	-1.5255	0.12713
YFS.BLOOD.RNAARR	CAMKK2	12	122000000	122000000	-1.5255	0.12713
Brain_Cerebellar_Hemisphere	MCM8	20	5931298	5975852	-1.52544	0.12715
Liver	RP11-165F24.3	9	454000	492000	1.5253	0.12718
CMC.BRAIN.RNASEQ_SPLICING	FBXL17	5	107000000	108000000	1.52522	0.1272
CMC.BRAIN.RNASEQ_SPLICING	PRC1	15	91500000	91500000	1.52522	0.1272
YFS.BLOOD.RNAARR	ST6GALNAC4	9	131000000	131000000	1.52515	0.1272
Brain_Cortex	RP11-416N2.4	10	105000000	105000000	-1.52518	0.12721
CMC.BRAIN.RNASEQ_SPLICING	PHTF1	1	114000000	114000000	1.52518	0.12721
YFS.BLOOD.RNAARR	ANAPC13	3	134000000	134000000	-1.5251	0.12724
Brain_Putamen_basal_ganglia	DND1P1	17	43663237	43664295	1.52494	0.12727
Brain_Anterior_cingulate_cortex_BA24	SDCCAG8	1	243000000	244000000	-1.52493	0.12728
Brain_Cerebellum	TXN	9	113000000	113000000	1.52486	0.12729
Brain_Cortex	DDX42	17	61851136	61896677	-1.52486	0.127294
Brain_Anterior_cingulate_cortex_BA24	LINC00888	3	183000000	183000000	1.5249	0.1273
Brain_Putamen_basal_ganglia	SLPI	20	43880880	43883205	1.525	0.1273
CMC.BRAIN.RNASEQ_SPLICING	SLC22A10	11	62900000	63100000	-1.52465	0.12735
Brain_Anterior_cingulate_cortex_BA24	CRHR1-IT1	17	43697694	43725582	1.52455	0.12737
NTR.BLOOD.RNAARR	EML4	2	42400000	42600000	-1.5246	0.12737
Brain_Cerebellum	NBPF2P	1	21800000	21800000	-1.52446	0.12739
Brain_Cerebellar_Hemisphere	INO80B	2	74700000	74700000	1.52444	0.127399
Brain_Putamen_basal_ganglia	RP5-901A4.1	11	67800000	67800000	1.52434	0.1274
YFS.BLOOD.RNAARR	LRCH3	3	198000000	198000000	-1.52444	0.1274
CMC.BRAIN.RNASEQ	PIK3IP1	22	31677578	31688520	-1.52418	0.12746
CMC.BRAIN.RNASEQ	ZC3H12D	6	150000000	150000000	-1.52412	0.12748
Brain_Hippocampus	GNPDA2	4	44700000	44700000	-1.5239	0.1275
Brain_Nucleus_accumbens_basal_ganglia	RNASEH2C	11	65500000	65500000	1.524	0.1275
CMC.BRAIN.RNASEQ_SPLICING	DDX42	17	61851566	61896677	-1.52388	0.1275
Liver	CTC-241F20.3	19	48758932	48761456	-1.5239	0.1275
YFS.BLOOD.RNAARR	SIRPG	20	1609798	1638425	-1.52408	0.1275
Brain_Cerebellar_Hemisphere	TEX14	17	56634039	56769416	-1.524	0.127509
CMC.BRAIN.RNASEQ_SPLICING	RHOBTB2	8	22800000	22900000	1.52392	0.12753
Brain_Frontal_Cortex_BA9	LINC00648	14	48200000	48300000	-1.5237	0.127572
CMC.BRAIN.RNASEQ_SPLICING	ADAL	15	43600000	43600000	1.5237	0.12758
YFS.BLOOD.RNAARR	IRF6	1	210000000	210000000	-1.52372	0.12758
Brain_Anterior_cingulate_cortex_BA24	OBSCN	1	228000000	229000000	-1.52366	0.12759
Adrenal_Gland	BEND6	6	56800000	56900000	1.52352	0.1276
Brain_Caudate_basal_ganglia	EBPL	13	50200000	50300000	1.52366	0.1276
Liver	ELMOD1	11	107000000	108000000	-1.52346	0.12764
YFS.BLOOD.RNAARR	GOLGA4	3	37300000	37400000	1.52338	0.12766
Brain_Caudate_basal_ganglia	NBPF2P	1	21800000	21800000	-1.52337	0.12767
Brain_Cortex	CTD-3110H11.1	15	50700000	50700000	1.52334	0.12767
Brain_Cerebellar_Hemisphere	LXN	3	158000000	158000000	-1.52333	0.1277
Brain_Cerebellar_Hemisphere	EAF1-AS1	3	15500000	15500000	1.52308	0.1277
CMC.BRAIN.RNASEQ_SPLICING	ABCE1	4	146000000	146000000	1.52324	0.1277
Brain_Frontal_Cortex_BA9	KLRC1	12	10600000	10600000	1.5232	0.12771
Brain_Amygdala	TUBA1C	12	49600000	49700000	1.5231	0.12773
Brain_Nucleus_accumbens_basal_ganglia	TRIM45	1	118000000	118000000	-1.52307	0.12774
Brain_Cortex	GRK4	4	2970000	3040000	1.5231	0.12775
CMC.BRAIN.RNASEQ	NIT2	3	100000000	100000000	1.523	0.12776
Brain_Hypothalamus	RP11-231C18.1	4	55200000	55200000	-1.5228	0.1278
Brain_Spinal_cord_cervical_c-1	GLIPR1L2	12	75800000	75800000	1.52273	0.1278
CMC.BRAIN.RNASEQ_SPLICING	HLA-H	6	29855536	29858857	1.52275	0.1278
CMC.BRAIN.RNASEQ_SPLICING	SEMA4F	2	74900000	74900000	-1.52252	0.1279
Brain_Cerebellum	LMO7	13	76200000	76400000	-1.5223	0.12793
CMC.BRAIN.RNASEQ	PACRG	6	163000000	164000000	-1.52228	0.12794
CMC.BRAIN.RNASEQ_SPLICING	ZDHHC20	13	21900000	22000000	-1.52227	0.12794
Brain_Caudate_basal_ganglia	RP11-430B1.2	15	52500000	52500000	1.52225	0.12795
CMC.BRAIN.RNASEQ	SMTN	22	31477281	31500610	1.52208	0.12799
Brain_Cerebellar_Hemisphere	UHRF2	9	6410000	6510000	1.5229	0.128
Brain_Frontal_Cortex_BA9	SLC39A13	11	47400000	47400000	1.52205	0.128
CMC.BRAIN.RNASEQ	IAH1	2	9610000	9640000	-1.52014	0.128
CMC.BRAIN.RNASEQ	CD276	15	74000000	74000000	1.52204	0.128
Brain_Caudate_basal_ganglia	ATP6V1D	14	67800000	67800000	1.522	0.12801
CMC.BRAIN.RNASEQ	AURKC	19	57742376	57746916	1.52192	0.12803
Brain_Cerebellum	FLVCR1	1	213000000	213000000	-1.52185	0.12805
YFS.BLOOD.RNAARR	CYP4F12	19	15783567	15807984	1.5217	0.12807
CMC.BRAIN.RNASEQ	SNCB	5	176000000	176000000	1.52171	0.128081
Brain_Putamen_basal_ganglia	TMEM161B-AS1	5	87600000	87700000	1.52177	0.1281
Brain_Putamen_basal_ganglia	RP11-783K16.13	11	64000000	64000000	-1.52172	0.1281
CMC.BRAIN.RNASEQ	IL33	9	6220000	6260000	-1.5216	0.1281
Pituitary	MBLAC1	7	99700000	99700000	1.5215	0.12814
Adrenal_Gland	CBL	11	119000000	119000000	1.52139	0.12816
Brain_Anterior_cingulate_cortex_BA24	AC020907.2	19	35628549	35630344	-1.5213	0.1282
CMC.BRAIN.RNASEQ_SPLICING	ALG8	11	77800000	77900000	-1.52117	0.12822
CMC.BRAIN.RNASEQ	LYNX1	8	144000000	144000000	1.5211	0.12823
Brain_Caudate_basal_ganglia	EIF3KP1	5	102000000	102000000	1.5211	0.12824
YFS.BLOOD.RNAARR	ADORA3	1	112000000	112000000	-1.52098	0.12826
Adrenal_Gland	SLC5A6	2	27400000	27400000	1.52084	0.1283
Adrenal_Gland	DLEU1	13	50700000	51300000	1.52079	0.1283
Adrenal_Gland	AC139100.2	18	77905807	77936315	1.5209	0.1283
Brain_Hypothalamus	RP11-799M12.2	4	15600000	15600000	1.521	0.1283
Brain_Frontal_Cortex_BA9	WDR88	19	33622996	33666701	1.5208	0.12831
CMC.BRAIN.RNASEQ_SPLICING	RIMS2	8	105000000	105000000	-1.52079	0.12831
Brain_Hypothalamus	FBXO34	14	55700000	55800000	-1.52075	0.12832
Brain_Cerebellum	ALDH5A1	6	24500000	24500000	1.52073	0.12833
NTR.BLOOD.RNAARR	CRCP	7	65600000	65600000	-1.5205	0.12839
Brain_Hippocampus	PPP1R3G	6	5090000	5090000	-1.5205	0.128395
Adrenal_Gland	RP11-63P12.6	9	74900000	75000000	1.5206	0.1284
Adrenal_Gland	CASC1	12	25300000	25300000	-1.52038	0.1284
Liver	CD79A	19	42381190	42385439	1.5205	0.1284
Brain_Amygdala	TAS2R4	7	141000000	141000000	-1.52036	0.12842
CMC.BRAIN.RNASEQ_SPLICING	SYBU	8	111000000	111000000	1.52018	0.12846
Brain_Anterior_cingulate_cortex_BA24	RP11-660L16.2	11	71200000	71200000	1.52003	0.1285
Brain_Caudate_basal_ganglia	AC139100.3	18	77941563	77960875	-1.5201	0.1285
Brain_Hippocampus	BTN2A2	6	26383324	26395102	-1.5202	0.1285
Brain_Cortex	SDCCAG8	1	243000000	244000000	-1.51996	0.128521
CMC.BRAIN.RNASEQ_SPLICING	SGIP1	1	67000000	67200000	-1.51985	0.12855
CMC.BRAIN.RNASEQ	FAM198A	3	43000000	43100000	1.51977	0.12857
Brain_Hippocampus	VN1R51P	9	99900000	99900000	-1.5198	0.1286
Brain_Amygdala	KCNMA1	10	78600000	79400000	-1.5194	0.12867
Brain_Caudate_basal_ganglia	CCDC30	1	42900000	43100000	1.51933	0.12868
Brain_Amygdala	RP11-498P14.5	9	100000000	100000000	-1.5193	0.1287
Brain_Frontal_Cortex_BA9	HLA-DRB6	6	32520490	32527799	1.5194	0.1287
Brain_Putamen_basal_ganglia	KCTD21	11	77900000	77900000	-1.51915	0.1287
NTR.BLOOD.RNAARR	NUDT2	9	34300000	34300000	1.51922	0.1287
Brain_Cerebellar_Hemisphere	CAST	5	95900000	96100000	1.5192	0.12871
Pituitary	VTA1	6	142000000	143000000	-1.51916	0.12872
CMC.BRAIN.RNASEQ	ESRP1	8	95700000	95700000	-1.5191	0.12873
Brain_Cortex	FLVCR1	1	213000000	213000000	-1.51905	0.128749
Brain_Frontal_Cortex_BA9	EPCAM	2	47600000	47600000	-1.5189	0.12878
Brain_Frontal_Cortex_BA9	ANKRD18CP	9	99900000	100000000	-1.51893	0.128781
Brain_Hypothalamus	GS1-304P7.1	1	187000000	187000000	-1.51887	0.1288
Pituitary	AL163953.3	14	53600000	54200000	-1.51882	0.12881
Adrenal_Gland	RPP25	15	75200000	75200000	-1.51858	0.128869
CMC.BRAIN.RNASEQ	GINS1	20	25388322	25429191	-1.51848	0.128893
Brain_Putamen_basal_ganglia	POLI	18	51795774	51847636	-1.5185	0.1289
CMC.BRAIN.RNASEQ_SPLICING	XPO1	2	61700000	61800000	1.51834	0.1289
YFS.BLOOD.RNAARR	UBASH3B	11	123000000	123000000	1.51834	0.1289
Brain_Cortex	ALG10	12	34200000	34200000	1.51843	0.12891
YFS.BLOOD.RNAARR	USPL1	13	31200000	31200000	-1.51841	0.12891
Brain_Anterior_cingulate_cortex_BA24	CCBL2	1	89400000	89500000	1.51832	0.12893
CMC.BRAIN.RNASEQ_SPLICING	MAP2K5	15	67800000	68100000	-1.51833	0.12893
CMC.BRAIN.RNASEQ_SPLICING	BBS9	7	33200000	33600000	1.5183	0.12894
YFS.BLOOD.RNAARR	STK38	6	36500000	36500000	1.51825	0.12895
Brain_Substantia_nigra	SLC1A7	1	53600000	53600000	-1.5181	0.12898
Adrenal_Gland	PCIF1	20	44563267	44576662	1.5161	0.129
CMC.BRAIN.RNASEQ_SPLICING	MT1G	16	56700652	56701977	-1.51791	0.129
Brain_Anterior_cingulate_cortex_BA24	NOL10	2	10700000	10800000	1.518	0.12901
Brain_Cerebellum	STX2	12	131000000	131000000	1.518	0.12901
CMC.BRAIN.RNASEQ	CAST	5	96000000	96100000	1.51785	0.129052
YFS.BLOOD.RNAARR	EPAS1	2	46500000	46600000	-1.51774	0.12908
Brain_Cerebellum	NIT2	3	100000000	100000000	1.5177	0.1291
Brain_Hypothalamus	C5orf34	5	43500000	43500000	1.5175	0.1291
Brain_Hypothalamus	EIF3EP1	6	74000000	74000000	-1.51765	0.1291
YFS.BLOOD.RNAARR	RABEPK	9	128000000	128000000	-1.51751	0.1291
YFS.BLOOD.RNAARR	MEF2C	5	88000000	88200000	1.51741	0.12916
Brain_Nucleus_accumbens_basal_ganglia	GAS2L1	22	29702572	29708774	-1.5172	0.1292
Brain_Nucleus_accumbens_basal_ganglia	LINC00856	10	80000000	80400000	-1.5171	0.12924
CMC.BRAIN.RNASEQ	SLC46A1	17	26721660	26733230	-1.51708	0.12925
Pituitary	RP11-230C9.2	6	157000000	157000000	1.51708	0.12925
CMC.BRAIN.RNASEQ_SPLICING	SAR1B	5	134000000	134000000	-1.51696	0.12928
Pituitary	LSMEM1	7	112000000	112000000	1.51689	0.12929
Pituitary	HAAO	2	43000000	43000000	-1.51687	0.1293
CMC.BRAIN.RNASEQ	ST8SIA3	18	55019720	55036161	-1.5168	0.12932
CMC.BRAIN.RNASEQ_SPLICING	CRY1	12	107000000	107000000	1.51678	0.12932
Brain_Cerebellum	RP13-514E23.2	4	86900000	86900000	-1.51664	0.12936
YFS.BLOOD.RNAARR	BAZ2A	12	57000000	57000000	1.51663	0.12936
Brain_Cortex	RP11-212P7.2	7	128000000	128000000	1.51657	0.12938
CMC.BRAIN.RNASEQ_SPLICING	CRCP	7	65600000	65600000	1.5165	0.12939
Brain_Cortex	CENPE	4	104000000	104000000	1.5164	0.12942
CMC.BRAIN.RNASEQ_SPLICING	DST	6	56300000	56800000	1.51636	0.12943
Brain_Caudate_basal_ganglia	TADA1	1	167000000	167000000	-1.51629	0.12944
Brain_Putamen_basal_ganglia	SNX16	8	82700000	82800000	-1.51614	0.1295
Brain_Spinal_cord_cervical_c-1	VN1R51P	9	99900000	99900000	-1.5159	0.1295
NTR.BLOOD.RNAARR	FNBP1	9	133000000	133000000	1.51626	0.1295
YFS.BLOOD.RNAARR	KIF27	9	86500000	86500000	-1.5161	0.1295
Adrenal_Gland	RP11-274B21.1	7	128000000	128000000	-1.51594	0.12953
Brain_Putamen_basal_ganglia	BATF3	1	213000000	213000000	1.5158	0.12956
Brain_Caudate_basal_ganglia	TRPC6	11	101000000	102000000	1.51575	0.1296
Brain_Cortex	SEC31B	10	102000000	102000000	1.5157	0.1296
CMC.BRAIN.RNASEQ_SPLICING	PRDM8	4	81100000	81100000	-1.5157	0.1296
Brain_Caudate_basal_ganglia	RP11-137H2.6	10	82200000	82200000	-1.51563	0.12961
NTR.BLOOD.RNAARR	ARL4C	2	235000000	235000000	1.5156	0.12962
Brain_Cortex	STYK1	12	10800000	10800000	1.51539	0.12967
Brain_Nucleus_accumbens_basal_ganglia	RP11-498P14.5	9	100000000	100000000	-1.5154	0.1297
CMC.BRAIN.RNASEQ	SFRP5	10	99500000	99500000	1.51526	0.12971
Brain_Cortex	AK5	1	77700000	78000000	1.51521	0.129719
Brain_Cerebellum	PSMB1	6	171000000	171000000	1.51519	0.12972
Brain_Cerebellar_Hemisphere	SUSD2	22	24577227	24585078	1.51508	0.12975
YFS.BLOOD.RNAARR	GFI1	1	92900000	93000000	1.51505	0.12976
YFS.BLOOD.RNAARR	YRDC	1	38300000	38300000	-1.51499	0.12977
YFS.BLOOD.RNAARR	MAML3	4	141000000	141000000	1.51492	0.12979
Brain_Nucleus_accumbens_basal_ganglia	UHRF1BP1	6	34800000	34900000	-1.51	0.1298
CMC.BRAIN.RNASEQ_SPLICING	NUBP1	16	10837697	10863208	1.51505	0.1298
Brain_Caudate_basal_ganglia	PSMB1	6	171000000	171000000	1.5148	0.12982
Brain_Anterior_cingulate_cortex_BA24	RP11-80H5.9	10	91400000	91500000	1.51475	0.12984
Brain_Nucleus_accumbens_basal_ganglia	KIAA1614	1	181000000	181000000	-1.51474	0.12984
CMC.BRAIN.RNASEQ_SPLICING	SRP14	15	40300000	40300000	-1.51458	0.12988
Brain_Hippocampus	CWF19L1	10	102000000	102000000	1.5145	0.12989
CMC.BRAIN.RNASEQ	ZNF230	19	44507076	44518072	1.51454	0.12989
Adrenal_Gland	LINC00667	18	5238598	5246507	-1.5144	0.1299
Brain_Frontal_Cortex_BA9	RP11-517P14.2	10	43900000	43900000	-1.5145	0.1299
Brain_Nucleus_accumbens_basal_ganglia	RP5-1109J22.1	1	46900000	46900000	-1.51448	0.1299
Liver	CTD-2366F13.1	5	52400000	52400000	1.51458	0.1299
Brain_Amygdala	CICP14	7	128000000	128000000	-1.5144	0.12992
Brain_Cortex	DEGS2	14	101000000	101000000	-1.5144	0.129927
Pituitary	RP11-35D5.1	4	68900000	68900000	1.51439	0.12993
Brain_Spinal_cord_cervical_c-1	RSBN1L-AS1	7	77300000	77300000	1.5143	0.12995
Brain_Hippocampus	THBS2	6	170000000	170000000	1.5142	0.129973
Brain_Cerebellum	SLC25A27	6	46600000	46600000	1.51417	0.12998
Brain_Cerebellar_Hemisphere	TDRD6	6	46700000	46700000	-1.51569	0.13
Brain_Cortex	FGL1	8	17700000	17800000	-1.5142	0.13
CMC.BRAIN.RNASEQ	MIR155HG	21	26934456	26947480	1.51422	0.13
Brain_Frontal_Cortex_BA9	RIF1	2	152000000	152000000	1.5139	0.13004
Brain_Hippocampus	PPP2R3C	14	35600000	35600000	1.5139	0.13005
CMC.BRAIN.RNASEQ	COX8A	11	63700000	63700000	1.51388	0.13006
CMC.BRAIN.RNASEQ	CFL2	14	35200000	35200000	1.5137	0.13009
CMC.BRAIN.RNASEQ_SPLICING	LGI4	19	35615416	35633355	1.5137	0.1301
Brain_Cerebellar_Hemisphere	RPS27L	15	63400000	63500000	-1.5136	0.13013
Pituitary	RP11-215H22.1	11	30000000	30000000	1.5136	0.13013
YFS.BLOOD.RNAARR	R3HCC1	8	23100000	23200000	1.5134	0.13017
Brain_Amygdala	CTC-367J11.1	5	150000000	150000000	1.5134	0.1302
Brain_Cortex	KCNG4	16	84255823	84273356	-1.5133	0.1302
CMC.BRAIN.RNASEQ_SPLICING	PRKACB	1	84500000	84700000	-1.51318	0.13023
Brain_Nucleus_accumbens_basal_ganglia	RBM43	2	152000000	152000000	1.51315	0.13024
CMC.BRAIN.RNASEQ_SPLICING	ASRGL1	11	62100000	62200000	-1.513	0.13028
CMC.BRAIN.RNASEQ_SPLICING	ASRGL1	11	62100000	62200000	1.513	0.13028
Brain_Cerebellar_Hemisphere	SPON1	11	14000000	14300000	-1.51293	0.1303
CMC.BRAIN.RNASEQ_SPLICING	BAI2	1	32200000	32200000	-1.5129	0.1303
CMC.BRAIN.RNASEQ_SPLICING	GUF1	4	44700000	44700000	1.51298	0.1303
CMC.BRAIN.RNASEQ	DTNBP1	6	15500000	15700000	-1.51288	0.13031
Brain_Hippocampus	RP11-757G1.6	11	68600000	68600000	-1.5128	0.13034
YFS.BLOOD.RNAARR	MTIF2	2	55500000	55500000	-1.51271	0.13035
Brain_Amygdala	GIN1	5	102000000	102000000	1.5125	0.1304
Brain_Amygdala	DPP8	15	65700000	65800000	1.5127	0.1304
Brain_Cerebellum	RGS12	4	3310000	3440000	-1.51248	0.13041
Brain_Cerebellar_Hemisphere	TTC28	22	28374004	29075853	1.51246	0.13042
CMC.BRAIN.RNASEQ_SPLICING	BAI3	6	69300000	70100000	1.51246	0.13042
Brain_Hippocampus	PRICKLE2	3	64100000	64300000	-1.51242	0.13043
CMC.BRAIN.RNASEQ_SPLICING	AIF1L	9	134000000	134000000	1.5124	0.13043
YFS.BLOOD.RNAARR	FAM124B	2	225000000	225000000	1.51237	0.13044
Brain_Caudate_basal_ganglia	VRK1	14	97300000	97400000	1.5122	0.13049
Brain_Caudate_basal_ganglia	RP11-849H4.4	11	71700000	71700000	-1.51195	0.1305
Brain_Hippocampus	AKAP3	12	4720000	4760000	1.5123	0.1305
YFS.BLOOD.RNAARR	DDX24	14	94500000	94500000	1.51215	0.1305
Pituitary	RNASEL	1	183000000	183000000	-1.51213	0.130502
Pituitary	DTX4	11	58900000	59000000	-1.5119	0.13056
Brain_Cerebellar_Hemisphere	RP11-797A18.6	15	77400000	77400000	1.5119	0.13057
CMC.BRAIN.RNASEQ	TC2N	14	92200000	92300000	-1.5119	0.13057
Brain_Cerebellum	CSMD3	8	113000000	114000000	-1.51178	0.13059
Liver	CRYBB2	22	25615489	25627836	-1.5118	0.13059
Brain_Hypothalamus	RP1-199J3.5	6	100000000	100000000	1.51155	0.1306
Brain_Spinal_cord_cervical_c-1	SLC2A8	9	130000000	130000000	1.5118	0.1306
YFS.BLOOD.RNAARR	XPA	9	100000000	100000000	-1.51179	0.1306
CMC.BRAIN.RNASEQ_SPLICING	RWDD3	1	95700000	95700000	-1.51158	0.13064
YFS.BLOOD.RNAARR	KCTD9	8	25300000	25300000	-1.5116	0.13064
YFS.BLOOD.RNAARR	STX7	6	133000000	133000000	1.51138	0.13069
Brain_Putamen_basal_ganglia	EPHB2	1	23000000	23200000	1.5113	0.1307
Brain_Spinal_cord_cervical_c-1	HNRNPA1P49	6	167000000	167000000	1.51134	0.1307
YFS.BLOOD.RNAARR	PIK3C3	18	39535171	39667794	1.51147	0.1307
Brain_Hypothalamus	TAOK1	17	27717482	27878922	-1.5113	0.13071
Brain_Cerebellar_Hemisphere	ORAOV1P1	4	187000000	187000000	-1.51116	0.13075
Brain_Anterior_cingulate_cortex_BA24	RP11-479G22.8	10	33200000	33200000	-1.5111	0.13076
Brain_Cerebellum	RP11-12L8.1	1	116000000	116000000	-1.51098	0.13079
Brain_Nucleus_accumbens_basal_ganglia	ALB	4	74300000	74300000	1.51101	0.13079
CMC.BRAIN.RNASEQ	GTF2H3	12	124000000	124000000	1.511	0.13079
Brain_Cerebellum	ZNF285	19	44886459	44905774	-1.51111	0.1308
Brain_Hippocampus	RP11-343H19.1	16	56742684	56763880	1.5111	0.1308
CMC.BRAIN.RNASEQ	SLC25A27	6	46600000	46600000	1.51092	0.13081
Brain_Caudate_basal_ganglia	PAXIP1-AS1	7	155000000	155000000	1.51082	0.130835
CMC.BRAIN.RNASEQ_SPLICING	ZBBX	3	167000000	167000000	1.51079	0.13084
YFS.BLOOD.RNAARR	ZNF333	19	14800613	14844558	1.5108	0.13085
Brain_Cerebellar_Hemisphere	HLA-DRB6	6	32520490	32527799	1.51053	0.1309
Brain_Hippocampus	RP11-115L11.1	4	15700000	15700000	-1.5104	0.1309
Brain_Caudate_basal_ganglia	RP11-313F23.5	12	34400000	34400000	-1.5105	0.13092
Pituitary	C6orf183	6	109000000	110000000	1.51044	0.13093
CMC.BRAIN.RNASEQ_SPLICING	LIFR	5	38500000	38600000	1.51039	0.13094
Brain_Cortex	DND1P1	17	43663237	43664295	1.51034	0.130956
CMC.BRAIN.RNASEQ_SPLICING	C15orf57	15	40800000	40900000	-1.51033	0.13096
Brain_Cerebellum	ANO7	2	242000000	242000000	1.51028	0.130972
CMC.BRAIN.RNASEQ_SPLICING	ANP32B	9	101000000	101000000	1.5102	0.13099
Pituitary	LEFTY1	1	226000000	226000000	-1.5102	0.130993
Brain_Amygdala	YTHDC2	5	113000000	113000000	-1.5102	0.131
Brain_Amygdala	MICA	6	31371356	31383092	1.5087	0.131
Brain_Amygdala	RMI1	9	86600000	86600000	1.5103	0.131
Brain_Hypothalamus	RP11-76E17.4	15	94400000	94400000	-1.51	0.131
CMC.BRAIN.RNASEQ_SPLICING	ERCC3	2	128000000	128000000	-1.51001	0.131
Brain_Frontal_Cortex_BA9	PARP2	14	20800000	20800000	-1.5101	0.131018
Brain_Caudate_basal_ganglia	ADAM1A	12	112000000	112000000	-1.50992	0.13106
Adrenal_Gland	RP11-408A13.4	9	14600000	14600000	-1.5097	0.1311
CMC.BRAIN.RNASEQ	COL6A2	21	47518032	47552763	-1.50996	0.1311
CMC.BRAIN.RNASEQ_SPLICING	GRK4	4	2970000	3040000	-1.50984	0.1311
YFS.BLOOD.RNAARR	KIF13B	8	28900000	29100000	-1.5098	0.1311
Brain_Substantia_nigra	CCDC129	7	31600000	31700000	1.50973	0.13111
Brain_Cerebellar_Hemisphere	ALDH2	12	112000000	112000000	1.5097	0.13112
Brain_Cerebellum	WAC-AS1	10	28800000	28800000	-1.50971	0.13112
Pituitary	CREG1	1	167000000	168000000	-1.50968	0.131125
CMC.BRAIN.RNASEQ_SPLICING	CDC42BPA	1	227000000	228000000	1.50964	0.13113
Brain_Frontal_Cortex_BA9	KIAA0087	7	26600000	26600000	-1.50953	0.13116
Adrenal_Gland	RP11-520B13.4	9	99800000	99800000	-1.5094	0.1312
Adrenal_Gland	REEP3	10	65300000	65400000	-1.50932	0.13122
Brain_Spinal_cord_cervical_c-1	RP5-890E16.2	17	46124243	46125435	-1.50902	0.13129
CMC.BRAIN.RNASEQ_SPLICING	MRPL43	10	103000000	103000000	1.50903	0.13129
YFS.BLOOD.RNAARR	PLXDC2	10	20100000	20600000	1.50902	0.13129
Brain_Cortex	RP11-561C5.4	15	85700000	85800000	-1.50898	0.1313
Brain_Spinal_cord_cervical_c-1	LINC00648	14	48200000	48300000	-1.5087	0.13137
Brain_Cerebellar_Hemisphere	TSPAN14	10	82200000	82300000	1.5084	0.1314
Pituitary	RP11-795F19.5	18	77840060	77840399	1.5085	0.1314
Brain_Nucleus_accumbens_basal_ganglia	ZMAT2	5	140000000	140000000	1.5085	0.13143
Brain_Caudate_basal_ganglia	OR3A2	17	3181193	3182268	1.50846	0.131436
Brain_Caudate_basal_ganglia	C1orf228	1	45100000	45200000	1.50843	0.13144
Brain_Cerebellar_Hemisphere	CCDC122	13	44400000	44400000	1.50846	0.13144
Brain_Anterior_cingulate_cortex_BA24	RP11-303E16.3	16	81050397	81069364	1.5084	0.1315
Brain_Cortex	AC139100.3	18	77941563	77960875	-1.508	0.1315
YFS.BLOOD.RNAARR	CSTF2T	10	53500000	53500000	-1.50807	0.13154
Brain_Caudate_basal_ganglia	AC004540.5	7	26400000	26500000	-1.50804	0.131545
Brain_Frontal_Cortex_BA9	AC020907.2	19	35628549	35630344	-1.5079	0.13157
Brain_Hypothalamus	ZNF33B	10	43100000	43100000	-1.50788	0.13158
Brain_Nucleus_accumbens_basal_ganglia	ZNF93	19	20011722	20046384	1.50796	0.1316
NTR.BLOOD.RNAARR	N6AMT1	21	30244512	30257693	1.51	0.1316
Brain_Nucleus_accumbens_basal_ganglia	AC019172.2	2	3890000	3900000	1.5077	0.13163
CMC.BRAIN.RNASEQ_SPLICING	SLC35A3	1	100000000	100000000	-1.50754	0.13167
Brain_Nucleus_accumbens_basal_ganglia	ERCC3	2	128000000	128000000	1.5075	0.13168
Pituitary	DNAJC4	11	64000000	64000000	1.5075	0.13169
Brain_Amygdala	TTC28-AS1	22	28315364	28404569	-1.5076	0.1317
Brain_Cortex	STAG3L4	7	66800000	66800000	-1.50743	0.1317
Brain_Spinal_cord_cervical_c-1	FTSJ3	17	61896793	61907372	1.50736	0.13172
YFS.BLOOD.RNAARR	FAM13B	5	137000000	137000000	1.50733	0.13172
Brain_Frontal_Cortex_BA9	FASTKD5	20	3127165	3129906	1.5073	0.13174
Brain_Putamen_basal_ganglia	RP4-717I23.3	1	93700000	93800000	-1.5072	0.13176
Brain_Caudate_basal_ganglia	MTNR1B	11	92700000	92700000	-1.5069	0.1318
Brain_Hippocampus	ERO1LB	1	236000000	236000000	-1.50705	0.1318
Brain_Cortex	RP11-274B21.3	7	128000000	128000000	-1.50692	0.13183
Pituitary	REPS1	6	139000000	139000000	-1.50694	0.13183
YFS.BLOOD.RNAARR	FAM117B	2	203000000	204000000	-1.50691	0.13183
Brain_Cerebellar_Hemisphere	CWF19L1	10	102000000	102000000	1.5067	0.1319
Brain_Hippocampus	SLC35E1P1	13	21200000	21200000	-1.5067	0.1319
Brain_Spinal_cord_cervical_c-1	DFNB31	9	117000000	117000000	1.5066	0.1319
YFS.BLOOD.RNAARR	ANKRD17	4	73900000	74100000	1.50631	0.13199
Brain_Substantia_nigra	DRD1	5	175000000	175000000	-1.5065	0.132
CMC.BRAIN.RNASEQ	PRPF40A	2	154000000	154000000	-1.50682	0.132
Brain_Nucleus_accumbens_basal_ganglia	COL16A1	1	32100000	32200000	1.50622	0.13201
Pituitary	REEP2	5	138000000	138000000	1.50608	0.132048
Brain_Spinal_cord_cervical_c-1	DDX42	17	61851136	61896677	-1.50596	0.13208
Brain_Caudate_basal_ganglia	UTP15	5	72900000	72900000	-1.5059	0.13209
Brain_Caudate_basal_ganglia	RP11-156K13.1	8	17700000	17700000	1.50589	0.1321
Brain_Cortex	TMC5	16	19421818	19510435	1.506	0.1321
CMC.BRAIN.RNASEQ_SPLICING	TNS1	2	219000000	219000000	1.5059	0.1321
Adrenal_Gland	RP11-448G15.3	4	10100000	10100000	1.50571	0.13214
CMC.BRAIN.RNASEQ_SPLICING	CCDC82	11	96100000	96100000	1.50566	0.13215
YFS.BLOOD.RNAARR	ELOVL5	6	53100000	53200000	1.50566	0.13215
Adrenal_Gland	LINC00839	10	43000000	43000000	1.50561	0.13217
Adrenal_Gland	LRRC37A4P	17	43578685	43627701	-1.50547	0.1322
CMC.BRAIN.RNASEQ	FBXO40	3	121000000	121000000	-1.50544	0.13221
Adrenal_Gland	RP4-717I23.3	1	93700000	93800000	-1.50536	0.13223
YFS.BLOOD.RNAARR	HBEGF	5	140000000	140000000	1.50512	0.13229
Brain_Amygdala	PCDHB10	5	141000000	141000000	-1.505	0.1323
Brain_Cerebellum	ZNF112	19	44830708	44871377	-1.50519	0.1323
CMC.BRAIN.RNASEQ_SPLICING	TRIM26	6	30152229	30181232	1.505	0.1323
Liver	KRT4	12	53200000	53200000	-1.505	0.13231
Brain_Cerebellar_Hemisphere	DTD1	20	18568537	18744561	-1.50502	0.13232
Brain_Cortex	PSMA4	15	78800000	78800000	1.50493	0.13234
CMC.BRAIN.RNASEQ	CYP4V2	4	187000000	187000000	-1.50487	0.13236
Brain_Cerebellar_Hemisphere	RP11-91P24.6	11	77600000	77600000	-1.50483	0.13237
Brain_Nucleus_accumbens_basal_ganglia	ZNF229	19	44921685	44952766	-1.50477	0.1324
Brain_Putamen_basal_ganglia	CCT6P3	7	64500000	64500000	-1.50457	0.13243
Brain_Nucleus_accumbens_basal_ganglia	KIAA0087	7	26600000	26600000	-1.50453	0.13244
CMC.BRAIN.RNASEQ_SPLICING	SEC13	3	10300000	10400000	-1.50442	0.13247
Brain_Caudate_basal_ganglia	CEP85	1	26600000	26600000	-1.50439	0.13248
Adrenal_Gland	YEATS4	12	69800000	69800000	-1.50416	0.1325
Liver	CTC-459F4.1	19	28248092	28251757	-1.5044	0.1325
Pituitary	CNNM1	10	101000000	101000000	-1.5045	0.1325
Brain_Cerebellum	GFM1	3	158000000	158000000	1.5043	0.13251
Brain_Cerebellum	SNTG1	8	50800000	51700000	1.50429	0.13251
Brain_Cerebellum	ARHGAP32	11	129000000	129000000	1.50419	0.13253
YFS.BLOOD.RNAARR	COMMD6	13	76100000	76100000	1.50396	0.13259
Brain_Caudate_basal_ganglia	LXN	3	158000000	158000000	-1.50384	0.1326
Brain_Caudate_basal_ganglia	MIB1	18	19284918	19450918	-1.5038	0.1326
CMC.BRAIN.RNASEQ	AK3	9	4710000	4740000	1.5039	0.1326
Liver	ACCS	11	44100000	44100000	-1.50393	0.1326
Brain_Caudate_basal_ganglia	FAM179A	2	29200000	29300000	1.5039	0.13261
Brain_Amygdala	SMIM8	6	88000000	88100000	-1.5038	0.132627
Adrenal_Gland	ZP3	7	76100000	76100000	-1.5038	0.13263
Brain_Nucleus_accumbens_basal_ganglia	KLHDC8A	1	205000000	205000000	1.50371	0.13266
CMC.BRAIN.RNASEQ	TOM1	22	35695267	35743987	1.50369	0.13266
Brain_Hippocampus	AC004471.10	22	19111822	19115962	1.5035	0.13271
Pituitary	CTA-445C9.14	22	26908503	26910534	1.50352	0.13271
Brain_Hypothalamus	NBPF2P	1	21800000	21800000	-1.50333	0.13275
Brain_Nucleus_accumbens_basal_ganglia	ARHGAP27	17	43471275	43511787	1.5031	0.13281
Brain_Cortex	ARMC10	7	103000000	103000000	-1.50299	0.13284
Brain_Cerebellum	AC069282.6	7	48000000	48000000	1.50293	0.13286
Brain_Cortex	CNGA1	4	47900000	48000000	1.5029	0.13286
YFS.BLOOD.RNAARR	SMYD4	17	1682779	1733928	1.50289	0.132868
Adrenal_Gland	RP1-136B1.1	6	2440000	2440000	1.5027	0.1329
Brain_Amygdala	PROCA1	17	27030215	27038872	1.50258	0.1329
Brain_Hippocampus	LINC00865	10	91600000	91600000	-1.5027	0.13293
Brain_Anterior_cingulate_cortex_BA24	PYROXD2	10	100000000	100000000	-1.50263	0.13294
Brain_Spinal_cord_cervical_c-1	AC104654.2	2	42200000	42200000	-1.50249	0.133
Brain_Spinal_cord_cervical_c-1	RP11-91P24.7	11	77500000	77600000	-1.5024	0.133
Brain_Caudate_basal_ganglia	ANKRD27	19	33087913	33166105	1.50229	0.13302
Brain_Putamen_basal_ganglia	RP11-458F8.4	7	66400000	66400000	-1.50226	0.13303
Brain_Frontal_Cortex_BA9	LINC00551	13	107000000	107000000	-1.5022	0.13305
Liver	KANSL1-AS1	17	44270942	44274089	1.5021	0.13308
Brain_Anterior_cingulate_cortex_BA24	MIB1	18	19284918	19450918	-1.502	0.1331
Brain_Cortex	KAT8	16	31127075	31142714	1.50202	0.1331
Brain_Frontal_Cortex_BA9	CAMLG	5	134000000	134000000	-1.5019	0.13312
CMC.BRAIN.RNASEQ_SPLICING	DPY19L1P1	7	32600000	32800000	1.50187	0.13313
Brain_Frontal_Cortex_BA9	MITD1	2	99800000	99800000	1.5018	0.13315
CMC.BRAIN.RNASEQ_SPLICING	ZFAND1	8	82600000	82600000	1.50179	0.13315
Brain_Substantia_nigra	NDUFA10	2	241000000	241000000	1.5015	0.1332
Brain_Cerebellum	HTR5A	7	155000000	155000000	-1.50157	0.13321
Brain_Substantia_nigra	RP11-930P14.1	8	41500000	41500000	1.5016	0.13321
Brain_Cerebellum	CDK5RAP2	9	123000000	123000000	1.50132	0.13327
CMC.BRAIN.RNASEQ_SPLICING	ACP1	2	265000	278000	1.50122	0.1333
Brain_Nucleus_accumbens_basal_ganglia	MTBP	8	121000000	122000000	-1.5011	0.13332
Brain_Cerebellum	CTD-2260A17.3	5	96100000	96100000	-1.50107	0.13334
Pituitary	TSPAN9	12	3190000	3400000	-1.50107	0.13334
Brain_Nucleus_accumbens_basal_ganglia	LGALS8	1	237000000	237000000	-1.50103	0.13335
Brain_Cerebellar_Hemisphere	RP11-862G15.2	14	93400000	93400000	-1.50099	0.133358
Brain_Frontal_Cortex_BA9	CYP4A22-AS1	1	47600000	47600000	-1.50096	0.13337
NTR.BLOOD.RNAARR	EAF2	3	122000000	122000000	1.5009	0.13338
Brain_Caudate_basal_ganglia	THAP9-AS1	4	83800000	83800000	-1.5	0.1334
Brain_Cortex	PCDHGA3	5	141000000	141000000	-1.50083	0.1334
CMC.BRAIN.RNASEQ_SPLICING	NSMCE1	16	27236314	27280113	1.50066	0.1334
NTR.BLOOD.RNAARR	IGFBP3	7	46000000	46000000	1.5008	0.13342
Brain_Frontal_Cortex_BA9	PALMD	1	100000000	100000000	-1.50063	0.13345
Brain_Caudate_basal_ganglia	LINC01006	7	156000000	156000000	1.50051	0.133483
Brain_Cerebellar_Hemisphere	TYSND1	10	71900000	71900000	-1.5005	0.1335
Adrenal_Gland	INTS4	11	77600000	77700000	1.50035	0.13352
Pituitary	ZNF660	3	44600000	44600000	1.5003	0.13353
NTR.BLOOD.RNAARR	TIMM10	11	57300000	57300000	-1.5002	0.13355
Brain_Cerebellum	FTSJ2	7	2270000	2280000	-1.50012	0.13358
Adrenal_Gland	ABCC9	12	22000000	22100000	-1.49993	0.1336
Brain_Cerebellar_Hemisphere	ZIM2	19	57285920	57352097	1.49995	0.1336
NTR.BLOOD.RNAARR	FAM117B	2	204000000	204000000	-1.5001	0.1336
Adrenal_Gland	ALOX15B	17	7942335	7952452	1.5	0.13362
Brain_Cerebellar_Hemisphere	RP1-130H16.16	22	30770930	30773834	-1.49999	0.13362
CMC.BRAIN.RNASEQ_SPLICING	NAALAD2	11	89900000	89900000	-1.49999	0.13362
YFS.BLOOD.RNAARR	FCGR2A	1	161000000	161000000	-1.49996	0.13363
Adrenal_Gland	APPL2	12	106000000	106000000	-1.49969	0.1337
Pituitary	C5orf55	5	442000	443000	1.49957	0.133726
Brain_Spinal_cord_cervical_c-1	AC004540.5	7	26400000	26500000	-1.4994	0.13377
CMC.BRAIN.RNASEQ	LOC441204	7	26400000	26500000	-1.49937	0.13378
Brain_Putamen_basal_ganglia	NUDT2	9	34300000	34300000	1.4993	0.1338
Brain_Hippocampus	C7orf13	7	156000000	156000000	-1.4992	0.13383
Brain_Cortex	RP11-583F2.1	17	62923752	62930321	-1.49913	0.13384
Pituitary	GPR17	2	128000000	128000000	-1.49909	0.13385
YFS.BLOOD.RNAARR	TMEM79	1	156000000	156000000	-1.49908	0.13385
NTR.BLOOD.RNAARR	CD53	1	111000000	111000000	-1.4991	0.13386
Brain_Nucleus_accumbens_basal_ganglia	ACOT6	14	74100000	74100000	1.49901	0.13387
Brain_Caudate_basal_ganglia	FAM89A	1	231000000	231000000	1.49896	0.13388
Adrenal_Gland	ROR2	9	94300000	94700000	-1.4987	0.1339
Adrenal_Gland	CWF19L1	10	102000000	102000000	1.4989	0.1339
Brain_Cerebellar_Hemisphere	CTC-251D13.1	5	151000000	151000000	1.4988	0.13392
CMC.BRAIN.RNASEQ_SPLICING	C2CD3	11	73700000	73900000	1.49883	0.13392
Brain_Cortex	CHEK1	11	125000000	126000000	1.4987	0.13395
Adrenal_Gland	MUTYH	1	45800000	45800000	-1.49864	0.13397
NTR.BLOOD.RNAARR	CTNNB1	3	41200000	41300000	-1.4986	0.13399
Brain_Amygdala	HLA-DRB6	6	32520490	32527799	1.499	0.134
Brain_Anterior_cingulate_cortex_BA24	AP000688.8	21	37377636	37380136	-1.49868	0.134
Brain_Nucleus_accumbens_basal_ganglia	IL1RL2	2	103000000	103000000	-1.4985	0.134
CMC.BRAIN.RNASEQ_SPLICING	NUP93	16	56764016	56878861	1.49869	0.134
Liver	MROH8	20	35729629	35807991	-1.4985	0.134
Brain_Cerebellum	SGSM3	22	40766595	40806284	-1.4984	0.13402
YFS.BLOOD.RNAARR	RWDD2A	6	83900000	83900000	1.49841	0.13403
Brain_Cortex	RP11-211N11.5	10	115000000	115000000	-1.49823	0.13407
Pituitary	AC002064.5	7	89900000	90000000	-1.49826	0.13407
Brain_Anterior_cingulate_cortex_BA24	CCDC65	12	49300000	49300000	-1.4982	0.13409
Brain_Anterior_cingulate_cortex_BA24	MAP3K3	17	61699775	61773261	1.49811	0.1341
Brain_Nucleus_accumbens_basal_ganglia	CTD-2085J24.4	19	33366831	33369327	-1.49808	0.1341
Brain_Cortex	MTX1P1	1	155000000	155000000	-1.49809	0.134109
Brain_Cerebellum	FAM120B	6	171000000	171000000	1.49809	0.13411
CMC.BRAIN.RNASEQ_SPLICING	ANKRD6	6	90100000	90300000	-1.49808	0.13411
Liver	RP11-63P12.6	9	74900000	75000000	1.4981	0.13411
Brain_Hippocampus	LINC00900	11	116000000	116000000	1.498	0.13413
Brain_Caudate_basal_ganglia	LINC00505	1	46900000	46900000	-1.49792	0.13415
Adrenal_Gland	RP11-395L14.4	2	114000000	114000000	-1.49789	0.13416
Brain_Cerebellum	IGSF21	1	18400000	18700000	1.49784	0.13417
Brain_Amygdala	SDHAP3	5	1570000	1590000	1.4976	0.1342
Brain_Cerebellar_Hemisphere	RP11-140A10.3	10	134000000	134000000	1.4979	0.1342
CMC.BRAIN.RNASEQ_SPLICING	MT1G	16	56700652	56701977	1.49763	0.1342
Brain_Frontal_Cortex_BA9	RP11-498P14.5	9	100000000	100000000	-1.49748	0.134269
YFS.BLOOD.RNAARR	TPST1	7	65700000	65900000	-1.49744	0.134279
Liver	RP5-1052I5.1	1	87600000	87600000	1.49745	0.13428
Pituitary	RP11-678G14.2	19	21737442	21752039	1.49742	0.13428
Adrenal_Gland	APTX	9	33000000	33000000	-1.4975	0.1343
Brain_Anterior_cingulate_cortex_BA24	ARSB	5	78100000	78300000	-1.4975	0.1343
Brain_Caudate_basal_ganglia	XXbac-BPG154L12.4	6	32223488	32233615	-1.4973	0.1343
Brain_Cortex	RP11-15A1.2	19	44406153	44430697	-1.4972	0.1343
Brain_Cortex	CTD-2162K18.4	19	37264055	37267980	1.4972	0.1343
YFS.BLOOD.RNAARR	ATXN1L	16	71879894	71891231	1.49738	0.1343
Brain_Hippocampus	AC068282.3	2	128000000	128000000	1.4973	0.13431
Liver	AC095067.1	7	47700000	47700000	1.4973	0.13432
CMC.BRAIN.RNASEQ	ADNP2	18	77866914	77898228	1.4971	0.13438
CMC.BRAIN.RNASEQ	THG1L	5	157000000	157000000	1.497	0.134393
Brain_Cerebellum	ARNT	1	151000000	151000000	-1.49691	0.13442
Brain_Cortex	WDFY3-AS2	4	85900000	85900000	-1.4969	0.13442
CMC.BRAIN.RNASEQ_SPLICING	ADD3	10	112000000	112000000	-1.49689	0.13442
Brain_Hypothalamus	ACCS	11	44100000	44100000	-1.4964	0.1345
CMC.BRAIN.RNASEQ_SPLICING	ADAM17	2	9630000	9700000	1.49667	0.1345
Liver	NNT	5	43600000	43700000	1.49644	0.1345
Liver	RP4-756H11.3	7	66100000	66100000	-1.49659	0.1345
Liver	KCNN4	19	44270685	44285409	-1.4965	0.1345
CMC.BRAIN.RNASEQ_SPLICING	SFXN3	10	103000000	103000000	-1.49657	0.13451
Brain_Cerebellum	LRSAM1	9	130000000	130000000	1.49649	0.13453
Adrenal_Gland	PSMC3	11	47400000	47400000	1.49643	0.13454
Brain_Hippocampus	CTC-498J12.1	5	68300000	68300000	1.49627	0.13458
Brain_Nucleus_accumbens_basal_ganglia	NME7	1	169000000	169000000	-1.49627	0.13458
Adrenal_Gland	PSPC1P2	13	25100000	25100000	-1.49611	0.1346
Brain_Putamen_basal_ganglia	GPR114	16	57576333	57625593	1.496	0.1346
CMC.BRAIN.RNASEQ_SPLICING	ART3	4	76900000	77000000	1.49622	0.1346
CMC.BRAIN.RNASEQ_SPLICING	NUP133	1	230000000	230000000	1.49616	0.13461
CMC.BRAIN.RNASEQ	UBTD2	5	172000000	172000000	1.49615	0.134614
Adrenal_Gland	WNT3	17	44839872	44910424	1.49606	0.13464
Brain_Nucleus_accumbens_basal_ganglia	SHPK	17	3511556	3539616	1.4961	0.13464
Brain_Cortex	RP11-265E18.1	7	32900000	32900000	1.49601	0.13465
CMC.BRAIN.RNASEQ_SPLICING	RIMS1	6	72600000	73100000	1.49593	0.13467
NTR.BLOOD.RNAARR	HKDC1	10	71000000	71000000	-1.496	0.1347
Adrenal_Gland	PSMA4	15	78800000	78800000	1.4956	0.134759
CMC.BRAIN.RNASEQ_SPLICING	FGD4	12	32600000	32800000	-1.49556	0.13477
Brain_Cerebellar_Hemisphere	MRPL24	1	157000000	157000000	1.49552	0.13478
Brain_Nucleus_accumbens_basal_ganglia	INTS4L1	7	64600000	64700000	1.49553	0.13478
Brain_Caudate_basal_ganglia	PPP6C	9	128000000	128000000	-1.49557	0.1348
Brain_Substantia_nigra	C4orf33	4	130000000	130000000	1.4955	0.1348
Brain_Cerebellum	C9orf40	9	77600000	77600000	1.4953	0.13484
CMC.BRAIN.RNASEQ	PIBF1	13	73400000	73600000	1.4952	0.13487
Brain_Nucleus_accumbens_basal_ganglia	RP11-122G18.5	1	161000000	161000000	1.49514	0.13488
Brain_Substantia_nigra	PRKD3	2	37500000	37600000	-1.4949	0.1349
Adrenal_Gland	ESPNL	2	239000000	239000000	-1.49493	0.13493
Brain_Cerebellar_Hemisphere	COL16A1	1	32100000	32200000	1.49491	0.13494
Adrenal_Gland	CCT6P3	7	64500000	64500000	-1.4948	0.13497
Brain_Anterior_cingulate_cortex_BA24	RP11-250B2.3	6	81200000	81200000	1.4948	0.13497
Brain_Cerebellar_Hemisphere	GAPVD1	9	128000000	128000000	-1.4953	0.135
Brain_Nucleus_accumbens_basal_ganglia	CTC-559E9.6	19	19887411	19945736	1.49474	0.135
CMC.BRAIN.RNASEQ_SPLICING	C7orf63	7	89900000	89900000	1.49469	0.135
CMC.BRAIN.RNASEQ_SPLICING	ZNF419	19	57999078	58006048	1.4945	0.135
Pituitary	CWF19L1	10	102000000	102000000	1.4946	0.135
Brain_Cerebellum	ANAPC13	3	134000000	134000000	-1.4946	0.13502
Brain_Frontal_Cortex_BA9	RP11-265E18.1	7	32900000	32900000	1.49455	0.13503
CMC.BRAIN.RNASEQ	LDLRAD3	11	36000000	36300000	-1.49433	0.13509
Brain_Cerebellar_Hemisphere	AP001062.7	21	45751117	45755734	-1.4942	0.1351
Brain_Cerebellum	RBM12	20	34236847	34243123	-1.4942	0.13512
CMC.BRAIN.RNASEQ_SPLICING	ANAPC13	3	134000000	134000000	-1.49395	0.13519
CMC.BRAIN.RNASEQ	TRIM59	3	160000000	160000000	-1.49392	0.1352
Brain_Putamen_basal_ganglia	GS1-304P7.2	1	187000000	187000000	1.4938	0.13522
Adrenal_Gland	GRK4	4	2970000	3040000	1.49357	0.13529
Brain_Amygdala	RP11-707O23.5	17	43678235	43679706	1.49366	0.1353
Pituitary	CRHR1-IT1	17	43697694	43725582	1.49346	0.13532
Adrenal_Gland	RRP15	1	218000000	219000000	1.49329	0.13536
Brain_Anterior_cingulate_cortex_BA24	RP11-498P14.5	9	100000000	100000000	-1.49324	0.13537
Adrenal_Gland	KANSL1-AS1	17	44270942	44274089	1.49313	0.1354
Brain_Cortex	TMEM199	17	26684604	26690705	1.49313	0.135403
Brain_Anterior_cingulate_cortex_BA24	DGCR11	22	19033675	19035888	1.493	0.13543
CMC.BRAIN.RNASEQ_SPLICING	ELP3	8	27900000	28000000	1.49301	0.13543
Brain_Cerebellar_Hemisphere	F11R	1	161000000	161000000	-1.49293	0.13546
Brain_Substantia_nigra	TNNI3K	1	74700000	75000000	1.4929	0.13547
NTR.BLOOD.RNAARR	DLX6	7	96600000	96600000	1.4928	0.13548
Brain_Hippocampus	GLIPR1L2	12	75800000	75800000	1.4927	0.1355
Adrenal_Gland	KCNJ5	11	129000000	129000000	1.49256	0.13555
Pituitary	RP11-77P16.4	3	130000000	130000000	1.4925	0.13558
Adrenal_Gland	ARF3	12	49300000	49400000	1.49221	0.1356
Adrenal_Gland	FAM222A-AS1	12	110000000	110000000	-1.49232	0.1356
Liver	RP11-259G18.3	17	44336917	44337972	1.4923	0.13563
Brain_Cortex	DPY19L1P1	7	32600000	32800000	-1.49224	0.13564
Pituitary	RP11-520B13.4	9	99800000	99800000	-1.492	0.135691
CMC.BRAIN.RNASEQ_SPLICING	MTMR3	22	30279157	30426857	1.49192	0.1357
Brain_Spinal_cord_cervical_c-1	TMEM206	1	213000000	213000000	1.49193	0.13572
Liver	POLM	7	44100000	44100000	1.49183	0.13574
Brain_Cerebellum	HMGCL	1	24100000	24200000	1.49182	0.13575
Adrenal_Gland	GHR	5	42400000	42700000	-1.49177	0.13576
Brain_Cerebellum	NPFFR1	10	72000000	72000000	1.49173	0.13577
Brain_Caudate_basal_ganglia	LINC00958	11	13000000	13000000	-1.49154	0.1358
Brain_Cerebellar_Hemisphere	C5orf54	5	160000000	160000000	1.4916	0.1358
Brain_Cerebellar_Hemisphere	ZNF93	19	20011722	20046384	1.49177	0.1358
Brain_Nucleus_accumbens_basal_ganglia	SPG21	15	65300000	65300000	1.49174	0.1358
CMC.BRAIN.RNASEQ_SPLICING	UGP2	2	64100000	64100000	1.49169	0.1358
Brain_Spinal_cord_cervical_c-1	SHISA4	1	202000000	202000000	-1.49146	0.13584
CMC.BRAIN.RNASEQ_SPLICING	MUTYH	1	45800000	45800000	1.49147	0.13584
Brain_Caudate_basal_ganglia	LINC00920	16	66442427	66446038	1.49141	0.13585
Brain_Cerebellum	FEZ2	2	36800000	36900000	-1.49126	0.135893
Brain_Cortex	SMARCAD1	4	95100000	95200000	1.4913	0.1359
Brain_Cortex	PLA2G4C	19	48551100	48614074	-1.49118	0.1359
Brain_Putamen_basal_ganglia	RP11-457M11.2	6	26634611	26635861	-1.4912	0.1359
NTR.BLOOD.RNAARR	MPO	17	56347215	56358296	-1.4912	0.1359
Brain_Cerebellum	DEPDC1B	5	59900000	60000000	1.49099	0.13596
Brain_Caudate_basal_ganglia	CPED1	7	121000000	121000000	1.49093	0.135981
Pituitary	RPUSD4	11	126000000	126000000	-1.4909	0.13599
Brain_Frontal_Cortex_BA9	RP11-379H18.1	7	35700000	35700000	1.49085	0.136
Brain_Cerebellum	TSC22D4	7	100000000	100000000	-1.49072	0.13604
CMC.BRAIN.RNASEQ	DCLRE1B	1	114000000	114000000	-1.49071	0.13604
Pituitary	RP11-20E24.1	12	77000000	77000000	1.49071	0.13604
YFS.BLOOD.RNAARR	PODN	1	53500000	53600000	1.49062	0.13606
CMC.BRAIN.RNASEQ_SPLICING	KIAA1257	3	129000000	129000000	-1.4906	0.13607
YFS.BLOOD.RNAARR	CORO2A	9	101000000	101000000	-1.49066	0.1361
YFS.BLOOD.RNAARR	BCL10	1	85700000	85700000	-1.49031	0.13614
CMC.BRAIN.RNASEQ	IQCE	7	2600000	2650000	-1.49029	0.13615
Brain_Cerebellar_Hemisphere	FKBP9	7	33000000	33000000	1.4903	0.136154
Liver	TSNARE1	8	143000000	143000000	1.4903	0.13616
Brain_Cortex	CRIPAK	4	1390000	1390000	1.4902	0.13618
CMC.BRAIN.RNASEQ_SPLICING	C1orf63	1	25600000	25700000	-1.49013	0.13619
CMC.BRAIN.RNASEQ_SPLICING	CYP2U1	4	109000000	109000000	-1.48994	0.1362
YFS.BLOOD.RNAARR	WDFY4	10	49900000	50200000	1.49005	0.13621
Brain_Cerebellum	SMARCB1	22	24129150	24176689	1.49	0.13623
Brain_Substantia_nigra	C15orf57	15	40800000	40900000	1.4898	0.1363
CMC.BRAIN.RNASEQ_SPLICING	TAF1B	2	9980000	10100000	-1.48954	0.1363
Pituitary	WAC-AS1	10	28800000	28800000	-1.4896	0.1363
Brain_Cortex	CTA-85E5.10	22	30404731	30476162	-1.48965	0.13632
Brain_Anterior_cingulate_cortex_BA24	ATRAID	2	27400000	27400000	-1.4896	0.13634
YFS.BLOOD.RNAARR	ZNF16	8	146000000	146000000	-1.4896	0.13634
CMC.BRAIN.RNASEQ	ADRA1B	5	159000000	159000000	-1.48946	0.136367
Liver	UNC93A	6	168000000	168000000	1.48944	0.13637
Brain_Cerebellum	SLC46A3	13	29300000	29300000	-1.4894	0.13638
Brain_Nucleus_accumbens_basal_ganglia	RP11-585P4.5	12	75900000	75900000	1.48941	0.13638
Brain_Caudate_basal_ganglia	HLA-DRB6	6	32520490	32527799	1.4895	0.1364
CMC.BRAIN.RNASEQ	EML1	14	100000000	100000000	1.4893	0.13641
Brain_Cerebellum	FAM53A	4	1620000	1690000	-1.48907	0.13647
Pituitary	NDUFA10	2	241000000	241000000	1.48901	0.13649
CMC.BRAIN.RNASEQ_SPLICING	ZNF98	19	22573898	22605148	1.489	0.1365
Liver	ABT1	6	26597180	26600278	1.4889	0.1365
Pituitary	DKFZP434H0512	9	98500000	98500000	-1.4888	0.136546
Brain_Cerebellum	REXO2	11	114000000	114000000	1.48866	0.13658
Brain_Cerebellar_Hemisphere	IL17RC	3	9960000	9980000	-1.48844	0.1366
Brain_Hypothalamus	AP001625.6	21	43980484	43982044	1.4885	0.1366
CMC.BRAIN.RNASEQ	TMTC3	12	88500000	88600000	-1.4886	0.1366
Brain_Cerebellum	MIR29B1	7	131000000	131000000	-1.48848	0.13663
Brain_Hypothalamus	KCNN4	19	44270685	44285409	-1.4884	0.13665
NTR.BLOOD.RNAARR	DEDD	1	161000000	161000000	-1.4884	0.13666
NTR.BLOOD.RNAARR	CLEC5A	7	142000000	142000000	-1.4883	0.13666
Brain_Cortex	RP11-430B1.2	15	52500000	52500000	1.4883	0.13667
Brain_Cerebellum	GAL3ST4	7	99800000	99800000	-1.48827	0.13668
Brain_Caudate_basal_ganglia	RHBDL3	17	30593195	30651583	-1.48821	0.136696
CMC.BRAIN.RNASEQ_SPLICING	UBE2Q2P1	15	85100000	85100000	1.48816	0.13671
NTR.BLOOD.RNAARR	WDSUB1	2	160000000	160000000	-1.4882	0.13671
Liver	KANSL2	12	49000000	49100000	-1.4879	0.13677
CMC.BRAIN.RNASEQ_SPLICING	LRBA	4	151000000	152000000	-1.48775	0.1368
Pituitary	RGL4	22	24030323	24041363	1.48783	0.1368
Brain_Caudate_basal_ganglia	MOCS2	5	52400000	52400000	-1.4877	0.13683
Brain_Frontal_Cortex_BA9	ARFIP1	4	154000000	154000000	1.48756	0.13687
Brain_Cerebellum	STEAP2	7	89800000	89900000	-1.48739	0.13691
Brain_Cerebellum	LINC00610	11	36300000	36300000	1.48741	0.13691
Brain_Cerebellar_Hemisphere	KIF21A	12	39700000	39800000	-1.4873	0.13693
Brain_Hypothalamus	WEE2-AS1	7	141000000	141000000	-1.48726	0.13695
Brain_Cerebellum	RP11-488P3.1	1	94200000	94200000	1.48719	0.13696
CMC.BRAIN.RNASEQ_SPLICING	DENND3	8	142000000	142000000	1.48711	0.13699
Brain_Amygdala	COL6A4P2	3	130000000	130000000	1.4872	0.137
Brain_Anterior_cingulate_cortex_BA24	AC090945.1	3	15900000	15900000	1.48696	0.137
Brain_Frontal_Cortex_BA9	DYX1C1	15	55700000	55800000	1.48704	0.137
CMC.BRAIN.RNASEQ	EHD3	2	31500000	31500000	-1.48623	0.137
Brain_Cerebellum	AC004947.2	7	26600000	26600000	-1.48689	0.13704
YFS.BLOOD.RNAARR	CELSR3	3	48700000	48700000	-1.48678	0.13707
Liver	RP11-707O23.5	17	43678235	43679706	1.4868	0.13708
Pituitary	CTD-2324F15.2	5	6310000	6340000	1.48674	0.137083
Brain_Putamen_basal_ganglia	SLC25A27	6	46600000	46600000	1.48674	0.137084
Brain_Caudate_basal_ganglia	PLOD2	3	146000000	146000000	1.48668	0.1371
CMC.BRAIN.RNASEQ_SPLICING	CHD1L	1	147000000	147000000	1.48668	0.1371
CMC.BRAIN.RNASEQ_SPLICING	ZFAND1	8	82600000	82600000	-1.48658	0.13713
Adrenal_Gland	HYAL1	3	50300000	50300000	-1.4865	0.13715
Brain_Caudate_basal_ganglia	ADRA2A	10	113000000	113000000	1.48649	0.13715
Brain_Cortex	NUDT2	9	34300000	34300000	1.48649	0.13715
Liver	H2AFJ	12	14900000	14900000	-1.4864	0.13717
Liver	FKBP9	7	33000000	33000000	1.48639	0.13718
Brain_Caudate_basal_ganglia	RP11-231C18.1	4	55200000	55200000	-1.49	0.1372
Brain_Nucleus_accumbens_basal_ganglia	TMEM165	4	56300000	56300000	-1.48631	0.1372
CMC.BRAIN.RNASEQ_SPLICING	PIGC	1	172000000	172000000	1.48614	0.13724
Brain_Putamen_basal_ganglia	INPP5B	1	38300000	38400000	1.4861	0.13726
Brain_Cerebellum	ZSCAN1	19	58545400	58565999	-1.48601	0.1373
CMC.BRAIN.RNASEQ_SPLICING	STK32C	10	134000000	134000000	1.48589	0.13731
Brain_Hippocampus	RPN1	3	128000000	128000000	1.48576	0.13734
Adrenal_Gland	NOM1	7	157000000	157000000	-1.48556	0.13739
Adrenal_Gland	REG3G	2	79300000	79300000	-1.48554	0.1374
Brain_Hypothalamus	RP11-981G7.3	8	10300000	10300000	1.4855	0.1374
CMC.BRAIN.RNASEQ_SPLICING	CRIM1	2	36600000	36800000	1.48571	0.1374
Pituitary	MRPL43	10	103000000	103000000	1.4855	0.1374
Brain_Caudate_basal_ganglia	ZNF91	19	23487793	23578362	-1.48552	0.13741
YFS.BLOOD.RNAARR	HK2	2	75100000	75100000	-1.48549	0.13741
YFS.BLOOD.RNAARR	VAT1	17	41166622	41177140	-1.4853	0.137466
YFS.BLOOD.RNAARR	SIRPB2	20	1451386	1472233	-1.48516	0.1375
Brain_Cerebellar_Hemisphere	PAMR1	11	35500000	35600000	-1.48497	0.13755
Adrenal_Gland	RP11-458F8.4	7	66400000	66400000	-1.48492	0.13757
Brain_Anterior_cingulate_cortex_BA24	FAM66A	8	12200000	12300000	1.4849	0.1376
Brain_Caudate_basal_ganglia	ACCS	11	44100000	44100000	-1.48497	0.1376
CMC.BRAIN.RNASEQ	ACOT4	14	74100000	74100000	-1.4848	0.1376
Brain_Cerebellum	LEFTY1	1	226000000	226000000	-1.48449	0.13768
Brain_Amygdala	ROGDI	16	4846969	4852951	-1.48451	0.1377
Brain_Cerebellum	CWC15	11	94700000	94700000	-1.4844	0.1377
Adrenal_Gland	AP001053.11	21	45225639	45232448	-1.4843	0.13772
Adrenal_Gland	FAH	15	80400000	80500000	1.48433	0.137722
Brain_Putamen_basal_ganglia	DNAJB4	1	78400000	78500000	1.4843	0.13774
Brain_Nucleus_accumbens_basal_ganglia	KCTD21	11	77900000	77900000	-1.4842	0.13775
Brain_Cortex	TRIM4	7	99500000	99500000	1.48413	0.13777
Brain_Cerebellum	AQP5	12	50400000	50400000	1.48408	0.13779
Brain_Cortex	ARTN	1	44400000	44400000	-1.48406	0.137792
Brain_Spinal_cord_cervical_c-1	LINC00880	3	157000000	157000000	1.48394	0.1378
NTR.BLOOD.RNAARR	BBS2	16	56518258	56554195	1.4842	0.1378
CMC.BRAIN.RNASEQ	SWT1	1	185000000	185000000	-1.484	0.13781
Pituitary	RP11-458F8.2	7	66300000	66300000	-1.484	0.13781
Brain_Hypothalamus	AC068057.2	2	105000000	105000000	-1.484	0.13782
Brain_Caudate_basal_ganglia	JAM2	21	27011584	27089874	1.4839	0.13783
CMC.BRAIN.RNASEQ_SPLICING	TOR1AIP1	1	180000000	180000000	-1.48389	0.13784
Brain_Cerebellum	SYNE3	14	95900000	95900000	1.4838	0.137859
Adrenal_Gland	CD27-AS1	12	6550000	6560000	-1.48354	0.1379
Brain_Frontal_Cortex_BA9	RP1-140C12.2	6	171000000	171000000	-1.4837	0.1379
Brain_Frontal_Cortex_BA9	CTC-459F4.1	19	28248092	28251757	-1.4837	0.1379
YFS.BLOOD.RNAARR	FAM122A	9	71400000	71400000	1.48349	0.1379
Adrenal_Gland	RP5-1043L13.1	20	58662895	59102516	1.4851	0.138
Brain_Cerebellar_Hemisphere	AC005785.2	19	15490123	15492005	-1.48346	0.138
Brain_Cortex	OSBPL11	3	125000000	125000000	1.48327	0.138
Brain_Hippocampus	VN1R108P	20	25714900	25715729	-1.48328	0.138
Brain_Hypothalamus	ZNF100	19	21905568	21950430	-1.4832	0.13803
CMC.BRAIN.RNASEQ	CD93	20	23059992	23066977	-1.48308	0.138054
Brain_Cerebellum	ACVR2A	2	149000000	149000000	-1.48307	0.138056
YFS.BLOOD.RNAARR	TRIM4	7	99500000	99500000	1.48294	0.138092
Brain_Hypothalamus	GOLGA8H	15	30900000	30900000	1.4828	0.1381
Brain_Spinal_cord_cervical_c-1	COMMD2	3	149000000	149000000	-1.48272	0.1381
NTR.BLOOD.RNAARR	HLA-DRA	6	32407648	32412959	1.4829	0.1381
Brain_Anterior_cingulate_cortex_BA24	ERCC3	2	128000000	128000000	1.4828	0.13814
Brain_Cerebellum	NPIPA5	16	15457516	15474904	1.48276	0.13814
CMC.BRAIN.RNASEQ	SLC2A13	12	40100000	40500000	1.4828	0.13814
Brain_Cerebellum	SNED1	2	242000000	242000000	1.48274	0.138143
Brain_Cerebellum	RP11-278H7.3	1	244000000	244000000	-1.48268	0.13816
Adrenal_Gland	SCAI	9	128000000	128000000	-1.4824	0.1382
Brain_Putamen_basal_ganglia	HLA-W	6	29924373	29926347	-1.4825	0.1382
Brain_Putamen_basal_ganglia	RNU6-516P	15	40800000	40800000	1.4824	0.1382
NTR.BLOOD.RNAARR	ARAP2	4	36100000	36200000	1.4825	0.13821
Pituitary	RP11-274B21.1	7	128000000	128000000	-1.48236	0.13824
YFS.BLOOD.RNAARR	CNN3	1	95400000	95400000	-1.48233	0.13825
Brain_Nucleus_accumbens_basal_ganglia	GLIPR1L2	12	75800000	75800000	1.48224	0.13828
CMC.BRAIN.RNASEQ	DAPK2	15	64200000	64300000	-1.48218	0.13829
Brain_Anterior_cingulate_cortex_BA24	TMEM50B	21	34804792	34852318	-1.482	0.1383
Brain_Cerebellar_Hemisphere	HNF4A	20	42984340	43061485	-1.48217	0.1383
Brain_Putamen_basal_ganglia	FAM220CP	9	99900000	99900000	-1.48203	0.1383
Liver	HLA-K	6	29894955	29897009	1.4821	0.1383
NTR.BLOOD.RNAARR	PPP4R1	18	9546791	9614605	-1.4821	0.1383
Brain_Cortex	AC103965.1	15	84900000	84900000	1.48197	0.13835
Brain_Anterior_cingulate_cortex_BA24	RPL23AP7	2	114000000	114000000	-1.4819	0.13837
Brain_Amygdala	SMDT1	22	42475695	42480288	-1.4817	0.1384
Brain_Caudate_basal_ganglia	TTC9C	11	62500000	62500000	1.48179	0.1384
CMC.BRAIN.RNASEQ	MYO6	6	76500000	76600000	-1.48179	0.1384
CMC.BRAIN.RNASEQ	OGFRL1	6	72000000	72000000	-1.48176	0.13841
Liver	GUCA1B	6	42200000	42200000	-1.48162	0.13844
Brain_Caudate_basal_ganglia	ZNF117	7	64400000	64500000	1.48153	0.138466
Brain_Cerebellar_Hemisphere	EFCAB14	1	47100000	47200000	-1.48142	0.13849
CMC.BRAIN.RNASEQ_SPLICING	HMGN4	6	26538571	26547164	1.4815	0.1385
YFS.BLOOD.RNAARR	ZCCHC6	9	88900000	89000000	1.48131	0.1385
Pituitary	PCDHA4	5	140000000	140000000	1.4813	0.138527
Adrenal_Gland	AC026214.2	3	1440000	1440000	-1.4813	0.13853
Pituitary	RBP1	3	139000000	139000000	1.4812	0.13854
Brain_Spinal_cord_cervical_c-1	RP11-12A2.3	6	140000000	140000000	1.48119	0.13856
Brain_Spinal_cord_cervical_c-1	CTD-3018O17.3	19	52892272	52901019	-1.4812	0.13856
NTR.BLOOD.RNAARR	KIAA1967	8	22500000	22500000	1.4811	0.13859
Brain_Amygdala	ZFP14	19	36827162	36870101	-1.4811	0.1386
Brain_Anterior_cingulate_cortex_BA24	RP11-680F20.11	11	126000000	126000000	-1.48094	0.1386
Brain_Cerebellar_Hemisphere	EIF3KP1	5	102000000	102000000	1.4809	0.13862
Pituitary	STAM2	2	153000000	153000000	1.48087	0.13864
Brain_Caudate_basal_ganglia	LRRC37A4P	17	43578685	43627701	-1.48077	0.138668
Brain_Hippocampus	CCNYL2	10	42900000	43000000	1.4807	0.13868
CMC.BRAIN.RNASEQ	GBAP1	1	155000000	155000000	1.48065	0.1387
NTR.BLOOD.RNAARR	SNTB2	16	69221010	69342954	1.4806	0.1387
Brain_Cortex	EIF3KP1	5	102000000	102000000	1.48062	0.13871
Brain_Cortex	RP9	7	33100000	33100000	-1.48055	0.13873
CMC.BRAIN.RNASEQ	MYH9	22	36677322	36784063	-1.48038	0.13877
Adrenal_Gland	LINC00574	6	170000000	170000000	-1.48012	0.1388
CMC.BRAIN.RNASEQ_SPLICING	VSNL1	2	17700000	17800000	1.48033	0.1388
CMC.BRAIN.RNASEQ_SPLICING	ZNF286A	17	15602890	15624100	1.48014	0.1388
Liver	ATL2	2	38500000	38600000	1.48013	0.1388
YFS.BLOOD.RNAARR	FAM50B	6	3850000	3850000	-1.48028	0.1388
Brain_Hypothalamus	FAM89A	1	231000000	231000000	1.48022	0.13881
Adrenal_Gland	CTB-111H14.1	7	106000000	106000000	-1.48016	0.13883
Brain_Cerebellum	WNT5A	3	55500000	55500000	-1.4802	0.13883
CMC.BRAIN.RNASEQ_SPLICING	UBE2Q2P1	15	85100000	85100000	-1.48014	0.13883
Brain_Frontal_Cortex_BA9	ORMDL3	17	38077294	38083854	-1.48008	0.13885
CMC.BRAIN.RNASEQ	COX7C	5	85900000	85900000	-1.48005	0.13886
Brain_Hippocampus	XPO4	13	21400000	21500000	-1.4801	0.1389
CMC.BRAIN.RNASEQ_SPLICING	GPN1	2	27900000	27900000	-1.47973	0.1389
Brain_Cortex	RPP25L	9	34600000	34600000	1.47975	0.13894
CMC.BRAIN.RNASEQ_SPLICING	C7orf63	7	89900000	89900000	1.47963	0.13897
Brain_Caudate_basal_ganglia	FGD3	9	95700000	95800000	-1.47943	0.139
Brain_Hypothalamus	C15orf57	15	40800000	40900000	1.4794	0.139
CMC.BRAIN.RNASEQ	THUMPD3	3	9400000	9430000	1.47947	0.13901
Brain_Hippocampus	ITGAV	2	187000000	188000000	-1.4793	0.13906
Brain_Cerebellum	RP11-798G7.5	17	43580626	43612076	-1.47922	0.13908
Brain_Cerebellar_Hemisphere	CIB2	15	78400000	78400000	-1.4792	0.13909
Brain_Hypothalamus	AC022153.1	19	28393503	28475651	1.4791	0.1391
Brain_Frontal_Cortex_BA9	FCRLB	1	162000000	162000000	1.47906	0.13912
Brain_Anterior_cingulate_cortex_BA24	AC004540.5	7	26400000	26500000	-1.479	0.13914
Liver	GSTM3	1	110000000	110000000	1.47901	0.13914
Liver	RP11-166O4.6	7	66800000	66800000	1.47901	0.13914
Pituitary	RNF43	17	56431081	56494956	-1.479	0.13914
NTR.BLOOD.RNAARR	CEP63	3	134000000	134000000	-1.4789	0.13918
Adrenal_Gland	ZFP57	6	29640169	29648887	-1.4787	0.1392
Brain_Amygdala	AK3	9	4710000	4740000	1.4786	0.1392
Brain_Caudate_basal_ganglia	CYP4V2	4	187000000	187000000	-1.48	0.1392
CMC.BRAIN.RNASEQ_SPLICING	GUF1	4	44700000	44700000	1.47885	0.1392
Adrenal_Gland	TTC12	11	113000000	113000000	-1.47874	0.13921
Liver	AC007009.1	7	8300000	8300000	1.47875	0.13921
NTR.BLOOD.RNAARR	CYBRD1	2	172000000	172000000	1.4787	0.13922
Brain_Hippocampus	KCTD7	7	66100000	66200000	-1.4787	0.13923
Brain_Frontal_Cortex_BA9	AC092839.1	2	54800000	54800000	-1.4785	0.13927
Brain_Cortex	KLHL1	13	70300000	70700000	1.4784	0.13929
Brain_Amygdala	RP11-710E1.2	4	88400000	88400000	-1.4785	0.1393
CMC.BRAIN.RNASEQ_SPLICING	GPR75-ASB3	2	53900000	54100000	1.47845	0.1393
Adrenal_Gland	AC017074.2	2	114000000	114000000	-1.47832	0.13932
Brain_Nucleus_accumbens_basal_ganglia	TMEM161B-AS1	5	87600000	87700000	1.4783	0.13933
Brain_Frontal_Cortex_BA9	SCCPDH	1	247000000	247000000	-1.4782	0.13935
Adrenal_Gland	LACC1	13	44500000	44500000	1.47792	0.1394
Brain_Amygdala	RP4-717I23.3	1	93700000	93800000	-1.4779	0.13942
CMC.BRAIN.RNASEQ	ZNF37BP	10	43000000	43000000	-1.47793	0.13943
Brain_Cortex	ALDH5A1	6	24500000	24500000	1.4778	0.139453
Brain_Cortex	PDZD7	10	103000000	103000000	1.47776	0.13947
Pituitary	RP11-345M22.2	16	79750622	79804460	-1.47755	0.1395
Brain_Anterior_cingulate_cortex_BA24	AC159540.1	2	98100000	98100000	-1.4776	0.13951
Brain_Hypothalamus	CTGLF12P	10	49200000	49200000	1.47758	0.13952
CMC.BRAIN.RNASEQ	ANKRA2	5	72800000	72900000	-1.47752	0.139537
YFS.BLOOD.RNAARR	GPD2	2	157000000	157000000	1.47741	0.13956
CMC.BRAIN.RNASEQ_SPLICING	MTCH2	11	47600000	47700000	1.47737	0.13958
Adrenal_Gland	ORC3	6	88300000	88400000	-1.47721	0.1396
YFS.BLOOD.RNAARR	UHRF1BP1	6	34800000	34900000	-1.4773	0.1396
Brain_Hippocampus	TTC33	5	40700000	40800000	-1.47723	0.13961
Brain_Putamen_basal_ganglia	RABGEF1	7	66100000	66300000	-1.47716	0.13963
Pituitary	AC004540.5	7	26400000	26500000	-1.47717	0.13963
Brain_Substantia_nigra	DND1P1	17	43663237	43664295	1.4771	0.13965
Brain_Hypothalamus	TRDMT1	10	17200000	17200000	-1.47698	0.13968
CMC.BRAIN.RNASEQ_SPLICING	PSEN1	14	73600000	73700000	1.47696	0.13969
Brain_Cerebellum	PCBP3	21	47063608	47362368	1.477	0.1397
Brain_Frontal_Cortex_BA9	GBA3	4	22700000	22800000	-1.47692	0.1397
Liver	INHA	2	220000000	220000000	1.47673	0.1397
Brain_Cortex	AC004951.5	7	44000000	44000000	-1.47687	0.13971
Brain_Cerebellum	RP11-638I2.8	14	101000000	101000000	-1.4768	0.139716
Liver	TRIM37	17	57059999	57183958	-1.4768	0.13972
Adrenal_Gland	METTL6	3	15400000	15500000	1.4768	0.13973
Brain_Cerebellum	KIAA1731	11	93400000	93500000	-1.4768	0.13973
Brain_Cortex	TMEM161B-AS1	5	87600000	87700000	1.47667	0.13976
Adrenal_Gland	TTC28-AS1	22	28315364	28404569	-1.4766	0.13977
CMC.BRAIN.RNASEQ_SPLICING	NUDCD2	5	163000000	163000000	-1.47664	0.13977
CMC.BRAIN.RNASEQ_SPLICING	CNOT2	12	70600000	70700000	1.47659	0.13978
Brain_Nucleus_accumbens_basal_ganglia	ACCS	11	44100000	44100000	-1.4766	0.13979
CMC.BRAIN.RNASEQ_SPLICING	ZNF767	7	149000000	149000000	1.47658	0.13979
Brain_Nucleus_accumbens_basal_ganglia	HCG4P3	6	29973898	29974893	-1.47669	0.1398
Brain_Substantia_nigra	RNU6-312P	2	202000000	202000000	-1.4764	0.1398
Brain_Hippocampus	P4HTM	3	49000000	49000000	-1.47649	0.13981
Brain_Frontal_Cortex_BA9	PDCD2	6	171000000	171000000	-1.4765	0.13982
CMC.BRAIN.RNASEQ	GLT8D2	12	104000000	104000000	-1.4764	0.13982
CMC.BRAIN.RNASEQ	C10orf18	10	5730000	5750000	1.47643	0.13983
Brain_Cerebellar_Hemisphere	CCT6P3	7	64500000	64500000	-1.4762	0.139878
Brain_Amygdala	TEX40	11	64100000	64100000	1.47617	0.1399
Brain_Frontal_Cortex_BA9	NIT2	3	100000000	100000000	1.47601	0.1399
Brain_Hippocampus	C1orf27	1	186000000	186000000	-1.47612	0.13991
Brain_Frontal_Cortex_BA9	ZNF697	1	120000000	120000000	-1.47602	0.13994
Brain_Caudate_basal_ganglia	PIP5K1A	1	151000000	151000000	1.47588	0.13998
Brain_Anterior_cingulate_cortex_BA24	LINC00174	7	65800000	65900000	-1.47584	0.139988
Brain_Substantia_nigra	CTD-2227C6.2	5	82300000	82300000	-1.4742	0.14
Liver	SAMD9L	7	92800000	92800000	1.47577	0.14
Brain_Hypothalamus	MITD1	2	99800000	99800000	1.4758	0.14001
Pituitary	TBC1D2	9	101000000	101000000	1.4756	0.140044
Brain_Amygdala	NKX6-1	4	85400000	85400000	1.4752	0.1401
CMC.BRAIN.RNASEQ_SPLICING	PTPLA	10	17600000	17700000	1.47542	0.1401
Brain_Nucleus_accumbens_basal_ganglia	DHRS1	14	24800000	24800000	1.47536	0.14012
Brain_Putamen_basal_ganglia	SETD4	21	37406839	37451687	1.47533	0.14012
Brain_Amygdala	RP11-483F11.7	10	101000000	101000000	-1.4752	0.14016
Brain_Cerebellar_Hemisphere	TRNT1	3	3170000	3190000	1.47511	0.1402
Pituitary	RP11-867G23.1	11	66000000	66000000	-1.475	0.14021
Brain_Frontal_Cortex_BA9	CD72	9	35600000	35600000	-1.47495	0.140226
Brain_Cerebellum	SPTBN5	15	42100000	42200000	-1.47484	0.14026
Brain_Nucleus_accumbens_basal_ganglia	AC083862.6	7	135000000	135000000	-1.47471	0.14029
Brain_Substantia_nigra	CLEC2A	12	10100000	10100000	-1.4746	0.1403
Brain_Cortex	TAS2R4	7	141000000	141000000	-1.47437	0.14038
Brain_Anterior_cingulate_cortex_BA24	TMPRSS5	11	114000000	114000000	1.47423	0.1404
Brain_Hypothalamus	FBXO38	5	148000000	148000000	-1.4744	0.1404
Brain_Putamen_basal_ganglia	TSPAN14	10	82200000	82300000	1.4743	0.1404
Liver	CNOT6L	4	78600000	78700000	1.4742	0.1404
CMC.BRAIN.RNASEQ_SPLICING	HS3ST5	6	114000000	115000000	-1.47418	0.14043
Brain_Caudate_basal_ganglia	CACNB2	10	18400000	18800000	-1.47417	0.14044
Brain_Cerebellar_Hemisphere	DDX42	17	61851136	61896677	-1.4741	0.140449
Adrenal_Gland	ACOT13	6	24700000	24700000	1.47385	0.1405
Adrenal_Gland	RP11-384F7.2	3	117000000	118000000	1.4738	0.14053
Brain_Amygdala	MORN4	10	99400000	99400000	1.4738	0.14054
Brain_Caudate_basal_ganglia	RP4-669P10.16	22	42535623	42535938	-1.4738	0.14054
Brain_Anterior_cingulate_cortex_BA24	CCDC114	19	48799714	48824068	-1.4736	0.1406
Brain_Hypothalamus	RP11-430B1.2	15	52500000	52500000	1.4734	0.1406
CMC.BRAIN.RNASEQ_SPLICING	ZNF559	19	9434447	9454521	1.4735	0.1406
Brain_Cortex	NUDCD3	7	44400000	44500000	1.47337	0.14065
Brain_Cortex	NDFIP2	13	80100000	80100000	-1.4733	0.14067
Liver	AC005336.4	19	16021392	16022634	1.4732	0.1407
Brain_Putamen_basal_ganglia	AC004947.2	7	26600000	26600000	-1.47312	0.14072
CMC.BRAIN.RNASEQ_SPLICING	PHF11	13	50100000	50100000	-1.47308	0.14073
CMC.BRAIN.RNASEQ	SKA2	17	57187307	57232800	1.473	0.14075
Brain_Caudate_basal_ganglia	SNX17	2	27600000	27600000	-1.473	0.14076
CMC.BRAIN.RNASEQ_SPLICING	DPY19L2P1	7	35100000	35200000	-1.47289	0.14078
NTR.BLOOD.RNAARR	GAR1	4	111000000	111000000	-1.4729	0.14078
Adrenal_Gland	HERC2P10	15	31100000	31100000	1.47285	0.140791
Brain_Amygdala	ANKRD20A5P	18	14179096	14244623	1.473	0.1408
Brain_Cerebellar_Hemisphere	ZSCAN18	19	58595205	58629794	1.47276	0.1408
Brain_Cerebellum	RP11-795F19.5	18	77840060	77840399	1.47298	0.1408
Brain_Nucleus_accumbens_basal_ganglia	TTC37	5	94800000	94900000	1.4728	0.1408
CMC.BRAIN.RNASEQ_SPLICING	ZNF410	14	74300000	74400000	-1.47277	0.14081
Brain_Nucleus_accumbens_basal_ganglia	RP9	7	33100000	33100000	-1.47269	0.14084
YFS.BLOOD.RNAARR	VRK1	14	97300000	97400000	1.47267	0.14084
CMC.BRAIN.RNASEQ	YEATS4	12	69800000	69800000	-1.4726	0.14085
Brain_Hypothalamus	RP11-660L16.2	11	71200000	71200000	1.4725	0.1409
Brain_Spinal_cord_cervical_c-1	RNF141	11	10500000	10600000	1.4723	0.1409
Brain_Putamen_basal_ganglia	MUTYH	1	45800000	45800000	-1.4723	0.14094
Adrenal_Gland	ZNF501	3	44800000	44800000	1.4722	0.14097
Brain_Substantia_nigra	ESRRB	14	76800000	77000000	1.4722	0.14097
YFS.BLOOD.RNAARR	MCL1	1	151000000	151000000	-1.47215	0.14098
Brain_Caudate_basal_ganglia	GCOM2	4	68900000	68900000	1.47	0.141
Brain_Cerebellum	RPL23AP79	19	59086812	59111168	1.47194	0.141
Brain_Nucleus_accumbens_basal_ganglia	KRT23	17	39078948	39093886	1.472	0.14101
Adrenal_Gland	RP11-458F8.2	7	66300000	66300000	-1.472	0.14102
YFS.BLOOD.RNAARR	EAF1	3	15500000	15500000	-1.47202	0.14102
Brain_Hypothalamus	STPG1	1	24700000	24700000	-1.47197	0.14103
Brain_Nucleus_accumbens_basal_ganglia	TAS2R4	7	141000000	141000000	-1.47188	0.14105
Brain_Putamen_basal_ganglia	CLIC6	21	36041688	36090525	1.4719	0.14105
Brain_Substantia_nigra	GVQW1	9	32600000	32600000	-1.4716	0.1411
Pituitary	RP11-382J12.1	8	71500000	71600000	1.47176	0.1411
CMC.BRAIN.RNASEQ_SPLICING	FRS2	12	69900000	70000000	-1.47167	0.14111
NTR.BLOOD.RNAARR	CNTNAP2	7	146000000	148000000	1.4715	0.14116
Brain_Putamen_basal_ganglia	SLC44A3	1	95300000	95400000	-1.4714	0.14119
CMC.BRAIN.RNASEQ_SPLICING	SYT14	1	210000000	210000000	-1.47137	0.14119
CMC.BRAIN.RNASEQ_SPLICING	C4orf33	4	130000000	130000000	1.47133	0.1412
Brain_Cerebellar_Hemisphere	RP11-274B21.3	7	128000000	128000000	-1.4713	0.141218
YFS.BLOOD.RNAARR	DNAJB6	7	157000000	157000000	1.47117	0.141246
Pituitary	RBM11	21	15588451	15600693	1.4711	0.14127
Brain_Amygdala	GRIK3	1	37300000	37500000	-1.4709	0.14131
Brain_Nucleus_accumbens_basal_ganglia	AC068282.3	2	128000000	128000000	1.47089	0.14132
Liver	FANCG	9	35100000	35100000	1.4709	0.14132
Brain_Cerebellum	TMEM176B	7	150000000	150000000	1.47084	0.14134
CMC.BRAIN.RNASEQ_SPLICING	PDCD2	6	171000000	171000000	1.47063	0.14139
Brain_Caudate_basal_ganglia	BAAT	9	104000000	104000000	1.47071	0.1414
Brain_Nucleus_accumbens_basal_ganglia	ZNF419	19	57999079	58006048	1.47047	0.1414
CMC.BRAIN.RNASEQ_SPLICING	GUF1	4	44700000	44700000	-1.47058	0.1414
YFS.BLOOD.RNAARR	PGM5	9	70900000	71100000	1.47051	0.1414
Brain_Cerebellum	CTC-251D13.1	5	151000000	151000000	1.47053	0.14142
YFS.BLOOD.RNAARR	NAT6	3	50300000	50300000	-1.47042	0.14145
CMC.BRAIN.RNASEQ	ADA	20	43248162	43280376	1.47035	0.141466
Brain_Frontal_Cortex_BA9	RP3-325F22.5	6	137000000	137000000	1.4703	0.14148
Brain_Putamen_basal_ganglia	C2orf43	2	20900000	21000000	1.47031	0.1415
Pituitary	RP11-498P14.5	9	100000000	100000000	-1.4701	0.141523
Brain_Cortex	RP11-611E13.2	12	70300000	70600000	1.47009	0.14154
Pituitary	FGD5-AS1	3	15000000	15000000	1.47	0.14156
CMC.BRAIN.RNASEQ_SPLICING	VSNL1	2	17700000	17800000	-1.46996	0.1416
CMC.BRAIN.RNASEQ	2005-03-01	10	94100000	94100000	1.46981	0.14161
CMC.BRAIN.RNASEQ_SPLICING	IL17RC	3	9960000	9980000	1.46979	0.14162
NTR.BLOOD.RNAARR	VKORC1L1	7	65300000	65400000	1.4698	0.14163
YFS.BLOOD.RNAARR	FAM174A	5	99900000	99900000	1.46972	0.14164
Brain_Cerebellum	FLVCR1-AS1	1	213000000	213000000	1.46957	0.14168
Brain_Anterior_cingulate_cortex_BA24	AC139100.3	18	77941563	77960875	-1.4695	0.1417
Brain_Hippocampus	XKR9	8	71600000	71700000	-1.46966	0.1417
Brain_Hypothalamus	PLAC8	4	84000000	84100000	-1.4695	0.1417
Brain_Substantia_nigra	SLTM	15	59200000	59200000	-1.4696	0.1417
Pituitary	HNRNPH1	5	179000000	179000000	1.46947	0.141706
CMC.BRAIN.RNASEQ	DKK3	11	12000000	12000000	1.46942	0.14172
CMC.BRAIN.RNASEQ	TSPAN15	10	71200000	71300000	1.46939	0.14173
CMC.BRAIN.RNASEQ_SPLICING	YTHDF2	1	29100000	29100000	-1.46936	0.14173
Brain_Substantia_nigra	INTS4L1	7	64600000	64700000	1.46917	0.14179
Adrenal_Gland	ADAM10	15	58900000	59000000	1.46908	0.14181
Pituitary	AADAT	4	171000000	171000000	-1.46899	0.14184
Brain_Cerebellar_Hemisphere	RP11-572O17.1	4	1710000	1720000	1.46886	0.14187
CMC.BRAIN.RNASEQ_SPLICING	CCDC14	3	124000000	124000000	1.46879	0.14189
Brain_Caudate_basal_ganglia	CBR1	21	37443248	37445464	1.4687	0.1419
Brain_Hippocampus	CTC-459F4.1	19	28248092	28251757	-1.4686	0.1419
CMC.BRAIN.RNASEQ	MPZL2	11	118000000	118000000	-1.46868	0.14192
Brain_Hypothalamus	MAN1A2	1	118000000	118000000	-1.46865	0.14193
CMC.BRAIN.RNASEQ	HEATR3	16	50099880	50139375	1.46863	0.14193
YFS.BLOOD.RNAARR	INO80B	2	74700000	74700000	1.46861	0.14194
YFS.BLOOD.RNAARR	PRMT6	1	108000000	108000000	1.46857	0.14195
Brain_Hippocampus	ERV3-1	7	64500000	64500000	-1.4684	0.14198
Brain_Amygdala	GABARAPL1	12	10400000	10400000	1.4684	0.14199
Brain_Anterior_cingulate_cortex_BA24	SLC25A14P1	4	84400000	84400000	1.4683	0.142
Brain_Spinal_cord_cervical_c-1	ANKRD18CP	9	99900000	100000000	-1.4685	0.142
Brain_Substantia_nigra	PDE1A	2	183000000	183000000	-1.4685	0.142
YFS.BLOOD.RNAARR	APOL2	22	36622256	36636000	1.46833	0.142
Brain_Cerebellum	FUT11	10	75500000	75500000	1.46834	0.14201
CMC.BRAIN.RNASEQ_SPLICING	ZNF740	12	53600000	53600000	1.46829	0.14203
CMC.BRAIN.RNASEQ_SPLICING	WARS	14	101000000	101000000	-1.46828	0.14203
Brain_Anterior_cingulate_cortex_BA24	KB-226F1.1	22	24375562	24376132	1.4682	0.14204
Brain_Spinal_cord_cervical_c-1	CYP4V2	4	187000000	187000000	-1.4682	0.14204
Brain_Cortex	RP11-122G18.5	1	161000000	161000000	1.46821	0.142048
Brain_Cerebellum	GAA	17	78075355	78093678	1.46817	0.14206
YFS.BLOOD.RNAARR	RHOB	2	20600000	20600000	1.46813	0.14207
Adrenal_Gland	INVS	9	103000000	103000000	-1.468	0.1421
Brain_Anterior_cingulate_cortex_BA24	HLA-DRB6	6	32520490	32527799	1.46809	0.1421
CMC.BRAIN.RNASEQ_SPLICING	ANP32B	9	101000000	101000000	-1.468	0.1421
CMC.BRAIN.RNASEQ_SPLICING	WARS	14	101000000	101000000	-1.468	0.1421
Brain_Cerebellar_Hemisphere	RP11-638I2.8	14	101000000	101000000	-1.468	0.142104
Brain_Cerebellum	DNAJA4	15	78600000	78600000	-1.46793	0.14212
NTR.BLOOD.RNAARR	ZNF429	19	21688365	21721037	1.4679	0.14214
Brain_Cerebellum	CCDC176	14	74500000	74500000	-1.4678	0.142164
YFS.BLOOD.RNAARR	ACOT4	14	74100000	74100000	-1.46776	0.14217
YFS.BLOOD.RNAARR	OPTN	10	13100000	13200000	-1.46772	0.14218
Brain_Caudate_basal_ganglia	RP4-564F22.5	20	37034658	37045444	1.46759	0.1422
Brain_Frontal_Cortex_BA9	STK19P	6	31981047	31981564	-1.4675	0.1422
Brain_Substantia_nigra	LINC00920	16	66442427	66446038	1.46764	0.1422
Brain_Cortex	G2E3	14	31000000	31100000	1.4675	0.142238
Brain_Substantia_nigra	NPIPA5	16	15457516	15474904	1.46742	0.14226
Brain_Cerebellar_Hemisphere	FGGY	1	59800000	60200000	-1.4674	0.14227
Brain_Putamen_basal_ganglia	RP11-624M8.1	6	126000000	126000000	-1.46738	0.142272
Pituitary	UNC50	2	99200000	99200000	1.46731	0.14229
Brain_Putamen_basal_ganglia	RP11-328N19.1	4	44000000	44000000	1.4672	0.1423
Pituitary	RHPN2	19	33469499	33555794	-1.46709	0.14235
Brain_Cerebellum	SETDB2	13	50000000	50100000	1.4669	0.1424
Brain_Putamen_basal_ganglia	PYROXD2	10	100000000	100000000	-1.4671	0.1424
CMC.BRAIN.RNASEQ	EPHX4	1	92500000	92500000	1.46693	0.1424
CMC.BRAIN.RNASEQ_SPLICING	CNTNAP5	2	125000000	126000000	-1.46708	0.1424
CMC.BRAIN.RNASEQ	RCBTB1	13	50100000	50200000	1.4668	0.14242
CMC.BRAIN.RNASEQ_SPLICING	NADSYN1	11	71200000	71200000	-1.46675	0.14244
Brain_Cerebellum	RP11-337C18.8	1	147000000	147000000	-1.46674	0.14245
Adrenal_Gland	VN1R51P	9	99900000	99900000	-1.4664	0.1425
Brain_Hippocampus	ACSM1	16	20634559	20710212	1.4666	0.1425
Brain_Putamen_basal_ganglia	HLA-K	6	29894955	29897009	1.4664	0.1425
Brain_Amygdala	RP11-47L3.1	17	33640521	33651919	-1.46615	0.1426
Brain_Amygdala	ROCK1P1	18	109065	122219	1.4662	0.1426
Brain_Spinal_cord_cervical_c-1	ZNF236	18	74534563	74682683	1.466	0.1426
CMC.BRAIN.RNASEQ_SPLICING	LYSMD4	15	100000000	100000000	-1.46617	0.1426
CMC.BRAIN.RNASEQ	TTC12	11	113000000	113000000	-1.46614	0.14261
Brain_Caudate_basal_ganglia	CIAO1	2	96900000	96900000	1.466	0.14264
Brain_Frontal_Cortex_BA9	SEPT7P2	7	45800000	45800000	1.46597	0.14266
CMC.BRAIN.RNASEQ_SPLICING	TMEM180	10	104000000	104000000	1.46585	0.14269
NTR.BLOOD.RNAARR	GPR180	13	95300000	95300000	1.4659	0.14269
Brain_Putamen_basal_ganglia	GANC	15	42600000	42600000	-1.4658	0.1427
Brain_Frontal_Cortex_BA9	GAA	17	78075355	78093678	1.46579	0.14271
Pituitary	NBPF2P	1	21800000	21800000	-1.46564	0.142746
CMC.BRAIN.RNASEQ_SPLICING	MRPS10	6	42200000	42200000	1.46561	0.14276
Pituitary	TRMT112	11	64100000	64100000	1.4656	0.14276
CMC.BRAIN.RNASEQ_SPLICING	FARP1	13	98800000	99100000	1.46549	0.14279
Brain_Amygdala	SLC27A6	5	128000000	128000000	-1.4653	0.1428
Brain_Cerebellar_Hemisphere	SSR4P1	21	46491648	46494080	-1.46541	0.1428
Brain_Spinal_cord_cervical_c-1	SNX16	8	82700000	82800000	-1.4656	0.1428
Brain_Substantia_nigra	RP11-678G14.3	19	21753624	21770124	1.46532	0.1428
CMC.BRAIN.RNASEQ_SPLICING	VAMP5	2	85800000	85800000	1.46545	0.1428
Brain_Spinal_cord_cervical_c-1	RP11-114H24.4	15	78200000	78200000	-1.4654	0.14281
YFS.BLOOD.RNAARR	LHFPL2	5	77800000	78100000	-1.4654	0.14281
Brain_Frontal_Cortex_BA9	RAB27A	15	55500000	55600000	-1.46526	0.14285
Brain_Cerebellum	GNPDA2	4	44700000	44700000	-1.46521	0.14286
Brain_Cerebellar_Hemisphere	RP11-546B8.5	5	171000000	171000000	-1.4651	0.14289
Brain_Cerebellum	RP11-259G18.1	17	44344403	44346060	1.4651	0.14289
Brain_Anterior_cingulate_cortex_BA24	GLIPR1L2	12	75800000	75800000	1.465	0.14291
CMC.BRAIN.RNASEQ_SPLICING	DOCK7	1	62900000	63200000	-1.46497	0.14293
Brain_Anterior_cingulate_cortex_BA24	ARHGEF19	1	16500000	16500000	-1.46475	0.14299
CMC.BRAIN.RNASEQ	AVPI1	10	99400000	99400000	-1.46473	0.14299
Brain_Anterior_cingulate_cortex_BA24	PEBP4	8	22600000	22800000	-1.4646	0.143
Brain_Hippocampus	PMS2	7	6010000	6050000	1.4647	0.143
CMC.BRAIN.RNASEQ	GLCCI1	7	8010000	8130000	1.46452	0.14305
YFS.BLOOD.RNAARR	ITGB2	21	46305868	46351904	-1.4644	0.1431
Brain_Cerebellar_Hemisphere	RP11-798G7.8	17	43608943	43611204	1.4643	0.143119
Adrenal_Gland	MGST3	1	166000000	166000000	1.46428	0.14312
Brain_Caudate_basal_ganglia	PRR4	12	11000000	11300000	-1.46428	0.14312
Brain_Nucleus_accumbens_basal_ganglia	YARS2	12	32900000	32900000	1.46414	0.14316
CMC.BRAIN.RNASEQ_SPLICING	SIRT5	6	13600000	13600000	-1.46404	0.14318
Brain_Cortex	RP11-981G7.3	8	10300000	10300000	1.464	0.1432
NTR.BLOOD.RNAARR	TCF19	6	31126115	31131992	-1.4634	0.1433
Brain_Hippocampus	RP11-707O23.5	17	43678235	43679706	1.4636	0.14331
CMC.BRAIN.RNASEQ_SPLICING	PDE4D	5	58300000	59800000	-1.46356	0.14331
Brain_Cerebellar_Hemisphere	AC004951.5	7	44000000	44000000	-1.4635	0.143321
Adrenal_Gland	PQLC2	1	19600000	19700000	1.46342	0.14335
Brain_Cortex	LINC00493	20	18548064	18550207	1.46337	0.14337
Brain_Nucleus_accumbens_basal_ganglia	RP11-259G18.2	17	44320972	44322410	1.4633	0.14339
Brain_Cerebellum	ZNF17	19	57922531	57933307	-1.46315	0.1434
Brain_Putamen_basal_ganglia	PEAK1	15	77400000	77700000	1.4633	0.1434
CMC.BRAIN.RNASEQ_SPLICING	GFM1	3	158000000	158000000	1.46322	0.14341
Brain_Amygdala	AMPD3	11	10300000	10500000	-1.46318	0.14342
Brain_Hypothalamus	ARL17A	17	44594068	44657088	1.4632	0.14342
Brain_Cerebellar_Hemisphere	NBL1	1	20000000	20000000	1.46311	0.14344
Brain_Cortex	LINC00184	1	235000000	235000000	1.46297	0.143475
CMC.BRAIN.RNASEQ	AK2	1	33500000	33500000	1.46289	0.1435
Pituitary	LINC00880	3	157000000	157000000	1.4629	0.1435
Brain_Frontal_Cortex_BA9	DND1P1	17	43663237	43664295	1.46285	0.14351
Liver	TRAF1	9	124000000	124000000	1.4628	0.14351
Brain_Cerebellar_Hemisphere	RP11-460N20.5	7	64500000	64600000	-1.4626	0.143567
Adrenal_Gland	KLRK1	12	10500000	10500000	-1.46244	0.1436
Brain_Caudate_basal_ganglia	CNGA1	4	47900000	48000000	1.46	0.1436
Brain_Substantia_nigra	C19orf68	19	48673949	48700877	1.46237	0.1436
Liver	TRMT1L	1	185000000	185000000	-1.46243	0.14362
Brain_Hypothalamus	MTERFD2	2	242000000	242000000	1.4624	0.14364
Adrenal_Gland	AHSA2	2	61400000	61400000	1.46232	0.14365
CMC.BRAIN.RNASEQ	LOC285889	7	156000000	156000000	1.46233	0.14365
Brain_Nucleus_accumbens_basal_ganglia	INPP1	2	191000000	191000000	-1.46225	0.14367
Brain_Cerebellar_Hemisphere	SLC41A3	3	126000000	126000000	1.46219	0.1437
CMC.BRAIN.RNASEQ	SLC37A1	21	43919741	44001550	1.46223	0.1437
Brain_Cerebellum	RP11-458F8.4	7	66400000	66400000	-1.46206	0.14372
Brain_Nucleus_accumbens_basal_ganglia	RP13-514E23.2	4	86900000	86900000	-1.46209	0.14372
CMC.BRAIN.RNASEQ	LOC145837	15	69800000	69900000	-1.462	0.14374
Adrenal_Gland	RP4-669P10.16	22	42535623	42535938	-1.4619	0.143762
Brain_Putamen_basal_ganglia	STK4	20	43595115	43708600	1.462	0.1438
Brain_Substantia_nigra	RSG1	1	16600000	16600000	1.4618	0.1438
CMC.BRAIN.RNASEQ_SPLICING	ASXL3	18	31158540	31327399	1.46191	0.1438
NTR.BLOOD.RNAARR	MYH11	16	15796991	15950887	-1.4617	0.1438
CMC.BRAIN.RNASEQ	QSOX1	1	180000000	180000000	-1.46175	0.14381
Pituitary	RP11-950C14.3	14	75500000	75500000	1.46168	0.14383
Brain_Cerebellum	ALKBH5	17	18086392	18113268	1.46154	0.14387
CMC.BRAIN.RNASEQ	SLC38A6	14	61400000	61600000	1.4615	0.14387
Brain_Cerebellum	ATP13A2	1	17300000	17300000	1.46148	0.14388
Adrenal_Gland	C19orf18	19	58469805	58485902	1.46139	0.1439
Brain_Cerebellar_Hemisphere	GUF1	4	44700000	44700000	1.46141	0.1439
Brain_Nucleus_accumbens_basal_ganglia	AC104653.1	2	115000000	115000000	-1.46141	0.1439
Brain_Nucleus_accumbens_basal_ganglia	RP11-598F7.6	12	276000	292000	1.46143	0.1439
CMC.BRAIN.RNASEQ_SPLICING	GABPB2	1	151000000	151000000	1.46139	0.14391
Brain_Anterior_cingulate_cortex_BA24	RP11-165J3.6	9	96200000	96200000	1.46136	0.14392
Pituitary	RP11-63P12.6	9	74900000	75000000	1.4612	0.143962
Brain_Cerebellum	FAM213A	10	82200000	82200000	1.46106	0.144
Brain_Putamen_basal_ganglia	RP11-738E22.3	4	57800000	57800000	1.4612	0.144
CMC.BRAIN.RNASEQ	EFHC1	6	52300000	52400000	1.46105	0.144
CMC.BRAIN.RNASEQ_SPLICING	CTNNA2	2	79400000	80900000	-1.461	0.144
NTR.BLOOD.RNAARR	NDUFC2	11	77800000	77800000	-1.461	0.14401
Pituitary	MRPL9	1	152000000	152000000	1.46099	0.144018
CMC.BRAIN.RNASEQ_SPLICING	NDUFS8	11	67800000	67800000	-1.46097	0.14402
Adrenal_Gland	PAK1	11	77000000	77200000	1.46075	0.14408
Brain_Frontal_Cortex_BA9	AKAP3	12	4720000	4760000	1.4607	0.14408
Brain_Caudate_basal_ganglia	AQP7	9	33400000	33400000	-1.46068	0.1441
Brain_Hippocampus	UNC45A	15	91500000	91500000	1.4606	0.1441
Brain_Caudate_basal_ganglia	DLD	7	108000000	108000000	-1.46051	0.14415
CMC.BRAIN.RNASEQ_SPLICING	CENPQ	6	49400000	49500000	-1.46049	0.14415
Pituitary	TRAPPC12-AS1	2	3490000	3490000	1.46048	0.14416
Brain_Amygdala	ACKR2	3	42800000	42900000	1.4603	0.1442
NTR.BLOOD.RNAARR	OAS1	12	113000000	113000000	1.4603	0.1442
Adrenal_Gland	AP000688.29	21	37477179	37481988	1.4602	0.14423
CMC.BRAIN.RNASEQ_SPLICING	CNOT2	12	70600000	70700000	1.46021	0.14423
Pituitary	GRK4	4	2970000	3040000	1.46009	0.14426
Brain_Nucleus_accumbens_basal_ganglia	GEN1	2	17900000	18000000	1.46009	0.14427
Brain_Amygdala	USP33	1	78200000	78200000	1.46	0.14429
Brain_Substantia_nigra	LTF	3	46500000	46500000	1.4599	0.1443
Brain_Hippocampus	RP11-157J24.1	6	1510000	1520000	1.4599	0.14432
YFS.BLOOD.RNAARR	TRIM8	10	104000000	104000000	1.45971	0.14437
Brain_Anterior_cingulate_cortex_BA24	IDH1-AS1	2	209000000	209000000	-1.4597	0.14438
CMC.BRAIN.RNASEQ_SPLICING	FZD3	8	28400000	28400000	1.45963	0.14439
Adrenal_Gland	AC004951.5	7	44000000	44000000	1.4596	0.1444
Brain_Nucleus_accumbens_basal_ganglia	SEC13P1	3	33100000	33100000	1.45963	0.1444
NTR.BLOOD.RNAARR	PLSCR1	3	146000000	146000000	-1.4596	0.1444
CMC.BRAIN.RNASEQ_SPLICING	BTD	3	15600000	15700000	1.45951	0.14442
Brain_Caudate_basal_ganglia	CTD-2541M15.3	8	6470000	6470000	1.45941	0.1445
Brain_Cortex	ZNF155	19	44472014	44501047	-1.45941	0.1445
Pituitary	IL17RC	3	9960000	9980000	1.4591	0.14455
YFS.BLOOD.RNAARR	KLF11	2	10200000	10200000	-1.45904	0.14455
CMC.BRAIN.RNASEQ_SPLICING	ANK3	10	61800000	62500000	1.45902	0.14456
Brain_Cortex	TRMT112	11	64100000	64100000	1.45899	0.14457
CMC.BRAIN.RNASEQ_SPLICING	SLC25A12	2	173000000	173000000	1.459	0.1446
CMC.BRAIN.RNASEQ_SPLICING	RYK	3	134000000	134000000	1.45887	0.1446
NTR.BLOOD.RNAARR	XPNPEP1	10	112000000	112000000	1.45882	0.1446
Brain_Substantia_nigra	NAALAD2	11	89900000	89900000	-1.45878	0.14462
Pituitary	MLF1IP	4	186000000	186000000	-1.45869	0.14465
Pituitary	C6orf226	6	42900000	42900000	1.45864	0.14467
Brain_Cerebellum	HCK	20	30639991	30689659	1.4584	0.14473
Brain_Cerebellar_Hemisphere	RP11-51J9.6	8	30100000	30100000	1.45837	0.14474
NTR.BLOOD.RNAARR	FOLR3	11	71800000	71900000	-1.4584	0.14474
Brain_Cerebellum	CTC-325J23.3	5	79900000	79900000	1.45823	0.14478
Brain_Putamen_basal_ganglia	UHRF1BP1	6	34800000	34900000	-1.45817	0.144792
Pituitary	HTRA1	10	124000000	124000000	-1.4583	0.1448
YFS.BLOOD.RNAARR	GLS	2	192000000	192000000	-1.45816	0.1448
Brain_Amygdala	DDB2	11	47200000	47300000	-1.45801	0.14484
CMC.BRAIN.RNASEQ_SPLICING	PIBF1	13	73400000	73600000	-1.45793	0.14486
Adrenal_Gland	C7orf13	7	156000000	156000000	-1.45786	0.14488
Brain_Frontal_Cortex_BA9	AC004947.2	7	26600000	26600000	-1.45781	0.14489
Brain_Cerebellar_Hemisphere	RARRES1	3	158000000	158000000	-1.45765	0.1449
Brain_Nucleus_accumbens_basal_ganglia	GABPB1-AS1	15	50600000	50700000	1.45779	0.1449
CMC.BRAIN.RNASEQ	FBXO15	18	71740587	71815100	1.4577	0.14492
CMC.BRAIN.RNASEQ_SPLICING	UNC13B	9	35200000	35400000	1.4576	0.14494
Brain_Nucleus_accumbens_basal_ganglia	IFRD1	7	112000000	112000000	-1.4576	0.14495
Pituitary	FLVCR1-AS1	1	213000000	213000000	1.45751	0.144977
Brain_Frontal_Cortex_BA9	PTGER3	1	71300000	71500000	1.45741	0.145
Brain_Substantia_nigra	TMEM161B-AS1	5	87600000	87700000	1.4583	0.145
CMC.BRAIN.RNASEQ	PUS10	2	61200000	61200000	1.45635	0.145
CMC.BRAIN.RNASEQ_SPLICING	KIAA1430	4	186000000	186000000	-1.45727	0.145
YFS.BLOOD.RNAARR	B4GALT1	9	33100000	33200000	-1.45725	0.145
Liver	RP11-214O1.2	17	14207171	14208822	1.4574	0.14501
Liver	STAG3L4	7	66800000	66800000	-1.45721	0.14506
Brain_Putamen_basal_ganglia	AC138647.1	8	143000000	143000000	1.45718	0.1451
CMC.BRAIN.RNASEQ	MMS22L	6	97600000	97700000	1.45696	0.14513
CMC.BRAIN.RNASEQ	SIDT2	11	117000000	117000000	-1.45697	0.14513
CMC.BRAIN.RNASEQ_SPLICING	CNOT2	12	70600000	70700000	-1.45696	0.14513
CMC.BRAIN.RNASEQ_SPLICING	HPS1	10	100000000	100000000	1.45684	0.14516
Brain_Anterior_cingulate_cortex_BA24	VN1R51P	9	99900000	99900000	-1.45667	0.14521
Brain_Cerebellum	RP11-37B2.1	8	90600000	90800000	1.45666	0.14521
CMC.BRAIN.RNASEQ_SPLICING	NADSYN1	11	71200000	71200000	-1.4565	0.14525
Adrenal_Gland	C7orf73	7	135000000	135000000	1.45647	0.14526
Brain_Spinal_cord_cervical_c-1	CCT6B	17	33254878	33288528	1.45642	0.14528
Pituitary	FAHD2B	2	97700000	97800000	1.45642	0.14528
YFS.BLOOD.RNAARR	USP47	11	11900000	12000000	-1.45632	0.1453
CMC.BRAIN.RNASEQ_SPLICING	PDZRN4	12	41600000	42000000	1.4563	0.14531
Brain_Cerebellar_Hemisphere	C1QTNF4	11	47600000	47600000	-1.45627	0.14532
NTR.BLOOD.RNAARR	UCP2	11	73700000	73700000	-1.4563	0.14532
CMC.BRAIN.RNASEQ	LARP1	5	154000000	154000000	1.45626	0.145321
Brain_Cerebellar_Hemisphere	GUSBP1	5	21300000	21600000	1.4562	0.14535
Liver	RP11-122G18.5	1	161000000	161000000	1.45614	0.14536
Brain_Cortex	IL17RC	3	9960000	9980000	1.45604	0.14538
Pituitary	HMGB3P22	5	179000000	179000000	1.45601	0.145389
Pituitary	SCHIP1	3	160000000	160000000	1.456	0.14539
Adrenal_Gland	PFN4	2	24300000	24300000	-1.45599	0.1454
Brain_Spinal_cord_cervical_c-1	C9orf72	9	27500000	27600000	1.4561	0.1454
Brain_Caudate_basal_ganglia	MTERFD2	2	242000000	242000000	1.4559	0.14541
CMC.BRAIN.RNASEQ_SPLICING	ANP32B	9	101000000	101000000	1.4559	0.14543
Adrenal_Gland	AC068522.4	8	59500000	59500000	1.4557	0.14546
Brain_Cerebellar_Hemisphere	XKR9	8	71600000	71700000	-1.45567	0.14548
Brain_Anterior_cingulate_cortex_BA24	NPHP3	3	132000000	132000000	-1.4557	0.1455
Brain_Anterior_cingulate_cortex_BA24	KRTAP5-7	11	71200000	71200000	1.45573	0.1455
Brain_Substantia_nigra	AC159540.1	2	98100000	98100000	-1.4557	0.1455
CMC.BRAIN.RNASEQ_SPLICING	ATXN10	22	46067677	46241187	1.45544	0.1455
Pituitary	ARL17A	17	44594068	44657088	1.45561	0.1455
Liver	CICP14	7	128000000	128000000	-1.45549	0.14553
Brain_Cerebellum	UHRF1BP1	6	34800000	34900000	-1.45538	0.14556
YFS.BLOOD.RNAARR	ENTPD1	10	97500000	97600000	1.45538	0.14556
CMC.BRAIN.RNASEQ_SPLICING	C12orf23	12	107000000	107000000	-1.45534	0.14557
CMC.BRAIN.RNASEQ	MKX	10	28000000	28000000	1.45532	0.14558
Brain_Amygdala	ZNF404	19	44376515	44388203	-1.4554	0.1456
Brain_Anterior_cingulate_cortex_BA24	ALG1L	3	126000000	126000000	1.4553	0.1456
Brain_Caudate_basal_ganglia	IFT80	3	160000000	160000000	-1.45517	0.1456
Brain_Cerebellar_Hemisphere	GPATCH1	19	33571786	33621448	1.45524	0.1456
Brain_Putamen_basal_ganglia	CBWD2	2	114000000	114000000	-1.45509	0.1456
Brain_Hypothalamus	KANSL1-AS1	17	44270942	44274089	1.4552	0.14562
YFS.BLOOD.RNAARR	OPN1SW	7	128000000	128000000	-1.45516	0.145624
CMC.BRAIN.RNASEQ_SPLICING	CRCP	7	65600000	65600000	1.45502	0.14566
Brain_Putamen_basal_ganglia	MCUR1	6	13800000	13800000	1.45497	0.145676
Brain_Cerebellar_Hemisphere	FAM66D	8	12000000	12000000	-1.45496	0.14568
CMC.BRAIN.RNASEQ_SPLICING	NCOA7	6	126000000	126000000	-1.45495	0.14568
Brain_Cortex	OXCT2P1	1	40000000	40000000	1.45494	0.145685
Brain_Cortex	RP11-250B2.3	6	81200000	81200000	1.4549	0.145695
Brain_Cerebellum	SMCHD1	18	2655737	2805015	-1.45492	0.1457
CMC.BRAIN.RNASEQ	ESCO1	18	19109261	19180693	-1.4548	0.14571
Pituitary	CNOT6L	4	78600000	78700000	1.45479	0.14573
Brain_Amygdala	AC103965.1	15	84900000	84900000	1.4545	0.1458
Brain_Hypothalamus	RP11-111K18.2	7	42900000	42900000	-1.45444	0.14582
Brain_Cortex	SNRPC	6	34700000	34700000	1.4543	0.145851
Adrenal_Gland	SRP14-AS1	15	40300000	40400000	-1.45433	0.145856
Brain_Substantia_nigra	RP11-422J8.1	1	37900000	37900000	1.4543	0.14588
Adrenal_Gland	ADAM11	17	42836399	42859214	-1.45421	0.14589
Brain_Spinal_cord_cervical_c-1	EML3	11	62400000	62400000	1.454	0.1459
[truncated: 7,130,494 more chars]
